## Supplemental Tables for "A meta-analysis of genome-wide association studies in 614,243 individuals identifies 59 novel susceptibility loci underlying Dupuytren’s contracture" (part 1 of 3)

### Sheet: Contents
Contents: Supplemental Tables
Table S1	Phenotype definitions
Table S2	Genome-wide significant variants in the UK Biobank cohort
Table S3	Genome-wide significant variants in the FinnGen study cohort
Table S4	Independent lead variants from conditional and joint SNP analysis (GCTA-COJO)
Table S5	Genome-wide significant variants from the meta-analysis of GWAS
Table S6	VEP output
Table S7	Rare human monogenic diseases and animal models associated with GWAS genes
Table S8	Significant genes from eQTL colocalization analysis
Table S9	MAGMA Gene-Set Analysis

### Sheet: Table S1
Table S1: Phenotype definitions
Cohort	Phenotype	Source	Coding Classification System	Code	Meaning	N
UK Biobank	Dupuytren's contracture (Palmar fascial fibromatosis)	Data-Field 20002: Assessment Centre, Verbal interview, Medical conditions, Non-cancer illness code, self-reported	Verbal interview within ACE centres	1544	dupuytren's contracture	8846
		Data-Field 41234: Health-related outcomes, Hospital inpatient, Record-level access, Records in HES inpatient diagnoses dataset	ICD9	7286	Contracture of palmar fascia
			ICD10	M72.0	Palmar fascial fibromatosis [Dupuytren]
		Data-Field 42040: GP clinical event records	Read2	7H320	Dupuytren hand fasciectomy
			Read2	7H340	Dupuytren hand fasciotomy
			Read2	N236.	Dupuytren's contracture
			Read2	N2360	Dupuytren's disease of palm
			Read2	N2361	Dupuytren's disease of palm, nodules with no contracture
			Read2	N2362	Dupuytren's disease of palm, with contracture
			Read2	N2363	Dupuytren's disease of finger(s)
			Read2	N2364	Dupuytren's disease of finger(s), nodules with no contracture
			Read2	N2365	Dupuytren's disease of finger(s), with contracture
			Read2	N2366	Dupuytren's disease of palm and finger(s)
			Read2	N2367	Dupuytren's disease of palm and finger(s), nodules with no contracture
			Read2	N2368	Dupuytren's disease of palm and finger(s), with contracture
			Read2	S2342	Dupuytren's fracture, radius - closed
			Read2	S2352	Dupuytren's fracture, radius - open
			Read2	S344.	Dupuytren's fracture, fibula
			CTV3	7H320	Palmar fasciectomy (& [for Dupuytren's] or [McIndoe radical])
			CTV3	7H320	Dupuytren hand fasciectomy
			CTV3	7H340	Division palmar fascia (& for Dupuytren's)
			CTV3	7H340	Dupuytren hand fasciotomy
			CTV3	7H340	Division of Dupuytrens contracture of hand
			CTV3	7H341	Division of Dupuytren's contracture of foot
			CTV3	N236.	Contracture: (Dupuytren's) or (palmar fascia)
			CTV3	N236.	Dupuytren's contracture
			CTV3	N2360	Dupuytren's disease of palm
			CTV3	N2360	Palmar fascial fibromatosis
			CTV3	N2361	Dupuytren's disease of palm, nodules with no contracture
			CTV3	N2362	Dupuytren's disease of palm, with contracture
			CTV3	N2363	Dupuytren's disease of finger(s)
			CTV3	N2364	Dupuytren's disease of finger(s), nodules with no contracture
			CTV3	N2365	Dupuytren's disease of finger(s), with contracture
			CTV3	N2366	Dupuytren's disease of palm and finger(s)
			CTV3	N2367	Dupuytren's disease of palm and finger(s), nodules with no contracture
			CTV3	N2368	Dupuytren's disease of palm and finger(s), with contracture
			CTV3	S2342	Closed fracture of the radius: [distal, unspecified] or [Dupuytren's]
			CTV3	S2342	Dupuytren's fracture, radius - closed
			CTV3	S2352	Open fracture of the radius: [distal, unspecified] or [Dupuytren's]
			CTV3	S2352	Dupuytren's fracture, radius - open
			CTV3	S344.	(Fracture of ankle: [closed, bimalleolar] or [Pott's]) or (Dupuytren's fracture fibula)
			CTV3	S344.	Dupuytren's fracture, fibula
			CTV3	X707Z	Dupuytren's contracture of foot
			CTV3	XE07l	Dupuytren's contracture operation: [division] or [hand]
			CTV3	XE07l	Dupuytren's op.- hand
			CTV3	XE07l	Dupuytren's contracture divide
			CTV3	XE1Fj	Dupuytren's contracture of hand
			CTV3	XM0ug	Dupuytren's contracture
			CTV3	XM1HO	Division of Dupuytren's contracture of finger
			CTV3	Xa8RB	Excision of Dupuytren's contracture of palm
			CTV3	Xa8RC	Excision of Dupuytren's contracture of foot
			CTV3	XaIBV	Dupuytren's fracture dislocation ankle
			CTV3	.7EL4	Dupuytren's contracture operation: [division] or [hand]
			CTV3	.7EL4	Dupuytren's op.- hand
			CTV3	.7EL4	Dupuytren's contracture divide
			CTV3	.M4A6	Dupuytren's contracture
FinnGen	Dupuytren's contracture (Palmar fascial fibromatosis)	Hospital Discharge Registry	ICD8	7339		4616
			ICD9	7286	Contracture of palmar fascia
			ICD10	M72.0	Palmar fascial fibromatosis [Dupuytren]
Total						13462

### Sheet: Table S2
Table S1: Genome-wide significant variants in the UK Biobank cohort
Chromosome	Position	rsID	EA	EAF	Info	P	OR	95_CI_Lower	95_CI_Upper
1	22672371	rs79953792	A	0.043095	0.979598	3.17813e-08	1.2477	1.1536	1.34949
1	22677646	rs112843613	C	0.0495547	0.965554	4.50197e-09	1.24755	1.15865	1.34326
1	22679125	rs78477485	T	0.049939	0.972443	1.51323e-09	1.25418	1.16535	1.34977
1	22681214	rs34761529	T	0.204312	0.98956	1.21667e-14	1.16745	1.12242	1.21429
1	22681366	1:22681366_AT_A	A	0.263736	0.855534	1.19846e-11	1.14276	1.09952	1.18771
1	22681832	1:22681832_CT_C	C	0.21353	0.949478	7.74222e-15	1.16921	1.12401	1.21623
1	22682366	rs12742784	T	0.204695	0.993279	7.92097e-15	1.16836	1.12338	1.21513
1	22686447	rs76883087	C	0.0558188	0.994588	2.53244e-11	1.26553	1.18093	1.35618
1	22686887	rs113633002	C	0.0557071	0.994604	1.66574e-11	1.26871	1.18378	1.35972
1	22686949	rs4439332	G	0.347393	0.992311	1.38591e-10	1.11464	1.0783	1.15221
1	22686987	rs78746042	A	0.38536	0.906128	2.12098e-11	1.12304	1.08554	1.16184
1	22686991	rs78486914	G	0.413939	0.930509	1.32462e-08	1.10084	1.06496	1.13793
1	22687173	rs111830527	A	0.0556935	0.994554	2.05309e-11	1.26731	1.18249	1.35822
1	22688589	rs4233286	C	0.348663	0.997646	1.15252e-10	1.11476	1.07853	1.1522
1	22690202	rs112383753	C	0.0559109	0.995264	1.28035e-11	1.2699	1.18503	1.36084
1	22690923	rs6682619	G	0.348715	0.996457	8.58791e-11	1.11565	1.07938	1.15314
1	22691597	rs11810751	C	0.17535	0.997479	1.06217e-15	1.1857	1.13735	1.2361
1	22692078	rs7537281	T	0.175598	0.996222	1.96165e-15	1.18363	1.13541	1.2339
1	22692315	rs12728589	C	0.175745	0.995513	2.063e-15	1.18345	1.13524	1.23371
1	22694149	rs76237935	G	0.0560872	0.998358	2.26612e-11	1.26517	1.1809	1.35546
1	22694750	rs112185255	T	0.055145	0.988414	2.99126e-11	1.26719	1.18173	1.35884
1	22695302	rs750827276	CAA	0.0543216	0.959163	7.27396e-11	1.26733	1.18015	1.36096
1	22695887	rs74877903	G	0.0560179	0.998648	2.75434e-11	1.26398	1.17976	1.3542
1	22697212	rs34414754	C	0.175439	0.999425	1.90128e-15	1.18371	1.13548	1.23398
1	22697860	rs6679981	A	0.175546	0.999725	2.47229e-15	1.18281	1.13464	1.23302
1	22698447	rs7524102	G	0.175568	1	3.22729e-15	1.18197	1.13384	1.23214
1	22700351	rs34920465	G	0.175409	0.997223	3.37564e-15	1.18198	1.13381	1.23219
1	22701146	rs11802513	A	0.175198	0.998976	2.3354e-15	1.18322	1.13498	1.23351
1	22701490	rs111998248	C	0.0559864	0.998421	2.67459e-11	1.2643	1.18002	1.35459
1	22701725	rs34568051	T	0.175287	0.999586	2.66845e-15	1.18269	1.1345	1.23293
1	22701761	rs12751610	C	0.175284	0.999574	2.65697e-15	1.18271	1.13452	1.23295
1	22702057	rs111243310	T	0.0560246	0.998503	2.87621e-11	1.26364	1.17946	1.35383
1	22702077	rs12563939	A	0.17529	0.999649	2.69064e-15	1.18266	1.13447	1.23289
1	22702187	rs34553872	T	0.175279	0.999635	2.67828e-15	1.18268	1.13449	1.23292
1	22702231	rs12568930	C	0.175267	0.999421	2.52218e-15	1.18288	1.13468	1.23313
1	22702808	rs74729085	C	0.0560202	0.998836	2.87605e-11	1.26365	1.17947	1.35384
1	22703035	rs10493013	C	0.175193	0.999821	3.32335e-15	1.182	1.13384	1.2322
1	22704191	rs11799474	G	0.175183	0.999735	3.27435e-15	1.18206	1.13389	1.23227
1	22704634	rs11576345	G	0.0561936	0.993653	4.38847e-11	1.26053	1.17666	1.35039
1	22705665	rs1320601	T	0.0560204	0.998955	2.8484e-11	1.26374	1.17954	1.35394
1	22705726	rs1320600	T	0.056024	0.99889	2.87741e-11	1.26366	1.17947	1.35385
1	22706434	rs6684375	T	0.175184	0.99936	2.93612e-15	1.18244	1.13425	1.23268
1	22706660	rs112410871	A	0.0560099	0.998804	2.79223e-11	1.2639	1.17968	1.35412
1	22706876	rs75328446	A	0.0560072	0.998695	2.80188e-11	1.26388	1.17966	1.3541
1	22707814	rs112125074	C	0.055294	0.989855	3.47345e-11	1.26549	1.18034	1.35679
1	22709471	rs76374980	A	0.0560019	0.997828	3.17962e-11	1.26316	1.17896	1.35336
1	22710877	rs34963268	C	0.175139	0.999372	5.49495e-15	1.18042	1.13232	1.23056
1	22711473	rs6426749	C	0.176069	1	1.56412e-15	1.184	1.13584	1.2342
1	22714111	rs756960061	C	0.0571157	0.99581	1.87547e-11	1.26413	1.18054	1.35363
1	22714205	rs74788890	G	0.0571251	0.99597	1.18339e-11	1.26717	1.18336	1.35692
1	22715892	rs58215126	A	0.0580039	0.993304	8.51611e-12	1.2676	1.18421	1.35687
1	22715910	rs61553780	A	0.058025	0.992878	6.93223e-12	1.26895	1.18545	1.35833
1	22723074	rs78522502	G	0.0559804	0.98794	1.55283e-11	1.26966	1.18453	1.3609
1	22723418	rs77573867	T	0.0565604	0.982408	7.46362e-11	1.25756	1.17373	1.34738
1	22727907	rs74794323	T	0.0566101	0.992233	1.15503e-11	1.26941	1.18489	1.35996
1	22731269	rs7543680	A	0.215993	0.991926	3.90695e-13	1.15285	1.10941	1.19799
1	22731392	rs7543780	A	0.216478	0.990994	5.86381e-13	1.15146	1.10811	1.19651
1	162605800	rs61810405	G	0.0844136	0.982592	2.6022e-09	0.839636	0.792695	0.889356
1	162606912	rs61810406	C	0.0848251	0.987253	4.96119e-09	0.843018	0.796128	0.892671
1	162607734	rs61810407	G	0.0854431	0.986841	1.98906e-08	0.849436	0.802386	0.899244
1	162611059	rs17432190	C	0.083397	0.983868	2.45557e-08	0.848515	0.800911	0.898947
1	162615657	rs72707685	G	0.0852927	0.989594	6.28214e-09	0.844543	0.797744	0.894087
1	162618802	rs17472625	C	0.0852483	0.990832	5.28833e-09	0.843869	0.797118	0.893362
1	162619362	rs10494373	C	0.0852987	0.991009	4.6468e-09	0.843381	0.796669	0.892831
1	162619723	rs61810411	T	0.0854001	0.991175	6.19918e-09	0.84469	0.797948	0.894171
1	162620973	rs61810412	A	0.0852816	0.994039	4.46699e-09	0.843391	0.796733	0.892781
1	162622190	rs61810413	T	0.0854407	0.993833	4.92295e-09	0.843943	0.797303	0.89331
1	162623303	rs61811282	C	0.0854555	0.99453	4.69805e-09	0.843804	0.797188	0.893145
1	162623404	rs6694717	T	0.890275	0.994328	3.92205e-10	1.1763	1.11797	1.23768
1	162624584	rs6692297	C	0.895243	0.974999	3.40071e-10	1.18312	1.12262	1.24687
1	162625756	rs988383	T	0.890262	0.997079	3.31212e-10	1.17702	1.11867	1.2384
1	162626193	rs992372	T	0.890324	0.998596	3.66471e-10	1.17647	1.11818	1.23781
1	162626200	rs992373	G	0.890242	0.997951	3.78107e-10	1.17633	1.11804	1.23767
1	162626570	rs10799856	T	0.890253	0.998333	3.94936e-10	1.17612	1.11784	1.23743
1	162626640	rs10917582	T	0.900026	0.967046	3.18113e-09	1.17612	1.11464	1.24099
1	162626779	rs61811284	C	0.0854798	0.996132	5.16502e-09	0.844299	0.797691	0.89363
1	162626791	rs7415775	G	0.890286	0.998322	4.24805e-10	1.17579	1.11752	1.2371
1	162626910	rs7411405	A	0.890252	0.998315	3.93758e-10	1.17613	1.11785	1.23745
1	162628146	rs6700589	G	0.890883	0.99332	5.73462e-10	1.17517	1.11669	1.23672
1	162628619	rs369768869	AAATAAATAAATAAATAAATAAATAAAT	0.876437	0.966976	6.0218e-11	1.17782	1.12147	1.237
1	162628852	rs10799857	G	0.890406	0.999281	3.75266e-10	1.17638	1.11808	1.23772
1	162629795	rs748883683	ACGT	0.85917	0.88836	2.42969e-10	1.16914	1.11393	1.22709
1	162630279	rs10799858	A	0.890414	0.999693	3.69164e-10	1.17644	1.11815	1.23778
1	162630508	rs10799859	G	0.890285	1	2.34579e-10	1.17857	1.12017	1.24001
1	162630572	rs10799860	G	0.890409	0.999695	3.74628e-10	1.17637	1.11808	1.2377
1	162630894	rs10917583	T	0.89028	0.997362	3.7315e-10	1.17633	1.11805	1.23764
1	162630958	rs10494374	C	0.890409	0.999444	3.71718e-10	1.17642	1.11812	1.23777
1	162632273	rs7554982	G	0.890258	0.997472	3.32632e-10	1.177	1.11866	1.23839
1	162634486	rs61811285	A	0.0853311	0.99369	4.99071e-09	0.843965	0.797314	0.893346
1	162637785	rs4657218	C	0.887974	0.989865	2.26695e-10	1.17745	1.11949	1.23842
1	162643625	rs61811288	C	0.0863181	0.992427	6.42424e-09	0.845576	0.79902	0.894844
1	162644714	rs61811289	T	0.0866465	0.993071	6.26026e-09	0.845744	0.799266	0.894924
1	162646718	rs61811970	G	0.0864024	0.995762	5.74109e-09	0.845378	0.798917	0.894542
1	162648208	rs72709725	G	0.0863963	0.995899	5.87363e-09	0.845486	0.799024	0.894651
1	162648378	rs76349690	G	0.0863714	0.996227	5.89225e-09	0.845505	0.799043	0.894668
1	162649626	rs61811971	T	0.0863935	0.996403	6.45397e-09	0.84593	0.799462	0.895099
1	162649681	rs61811972	G	0.0863751	0.996284	5.84772e-09	0.845501	0.799047	0.894654
1	162654724	rs61811976	C	0.0862035	0.995844	5.56118e-09	0.845107	0.798615	0.894305
1	162669776	rs72711557	A	0.108536	0.986924	2.49948e-08	0.864608	0.821486	0.909994
1	205023764	rs4951163	C	0.916699	0.991306	7.30082e-09	0.844653	0.797686	0.894387
1	205052939	rs4950979	A	0.864159	1	1.97969e-08	0.876603	0.837207	0.917852
1	205059282	rs7536902	G	0.864213	0.999554	1.94252e-08	0.876492	0.837087	0.917752
1	205061614	rs10736840	G	0.864328	0.998938	1.84772e-08	0.876236	0.836816	0.917512
1	205100663	rs6593925	C	0.907821	0.998178	1.53696e-11	0.828358	0.784243	0.874953
1	205130413	rs3851294	G	0.907557	1	2.3206e-11	0.830111	0.786004	0.876693
1	205143370	rs12023022	C	0.876996	0.99876	4.58643e-08	0.874776	0.833806	0.91776
1	205147584	rs10900458	G	0.876988	0.998722	4.58301e-08	0.874776	0.833806	0.917759
1	205153517	rs3851286	T	0.876932	0.998285	4.5766e-08	0.874765	0.833793	0.917749
1	205157903	rs2369634	A	0.876967	0.997787	4.40652e-08	0.874627	0.833664	0.917602
1	205163798	rs12078075	A	0.911524	0.994036	5.38386e-11	0.829655	0.784631	0.877263
1	205175420	rs10793726	T	0.850307	0.992437	1.10731e-08	0.878803	0.840704	0.918628
1	205181062	rs2369633	C	0.907924	0.997997	1.06761e-11	0.826999	0.782919	0.873561
1	205205651	rs896319	T	0.911518	0.994927	4.17781e-11	0.828765	0.783789	0.876321
1	205232814	rs1172112	A	0.871908	0.993035	7.38402e-10	0.861973	0.822169	0.903704
1	205235781	rs1668874	G	0.877956	0.996633	1.31805e-08	0.869587	0.828677	0.912516
1	205240913	rs9659978	G	0.908875	0.997534	1.2222e-12	0.818934	0.775015	0.865341
1	205241659	rs17728	C	0.908871	0.997544	1.25765e-12	0.819035	0.775114	0.865445
1	205245233	rs1172128	G	0.915932	1	1.3771e-11	0.821496	0.775974	0.869689
1	205248032	rs1172134	G	0.909447	0.995599	1.01549e-12	0.817735	0.773721	0.864252
1	205250219	rs138787507	AAAAC	0.131301	0.963892	1.91404e-08	1.14548	1.09248	1.20105
1	205257156	rs896321	G	0.124566	1	2.57505e-08	1.14496	1.09168	1.20084
1	205261174	rs1172122	C	0.124357	0.996835	3.62752e-08	1.14375	1.09037	1.19975
1	205261427	rs1172123	G	0.124272	0.996745	3.84147e-08	1.14351	1.09013	1.19951
1	205265370	rs373079331	CA	0.113342	0.941145	4.47812e-09	1.16538	1.10728	1.22652
1	205295739	rs56323810	A	0.0713019	1	2.746e-08	1.1897	1.119	1.26487
1	206171284	rs61815530	C	0.353385	0.805658	1.67885e-09	1.1193	1.07902	1.1611
1	206174287	rs56701373	CT	0.423868	0.81692	5.82548e-09	1.11011	1.07175	1.14985
1	206513621	1:206513621_CCT_C	C	0.53095	0.846848	3.79357e-08	0.908254	0.877637	0.93994
1	206522026	rs7529958	T	0.465637	0.875829	1.42498e-08	1.10236	1.06585	1.14013
1	206524255	rs12136762	G	0.503307	0.867685	1.56115e-08	0.907053	0.876895	0.938249
1	206536890	rs12134348	C	0.453338	0.884462	1.86792e-08	1.10107	1.06473	1.13864
1	206539007	rs4845013	C	0.516015	0.8908	3.16453e-08	0.910072	0.88019	0.940969
1	206543785	rs4845033	A	0.45688	0.889675	3.17793e-08	1.09902	1.06286	1.13641
1	206545086	rs781944092	A	0.513304	0.890483	5.76244e-09	0.905587	0.87586	0.936324
1	206545097	1:206545097_GA_G	G	0.459713	0.889356	5.81937e-09	1.10442	1.0681	1.14197
1	206545443	rs150577546	T	0.511856	0.886968	1.17561e-08	0.90731	0.877481	0.938153
1	206592250	rs868971264	C	0.354965	0.812371	2.69956e-09	1.11682	1.0769	1.15822
1	206593900	rs9430095	G	0.51492	0.948242	1.63275e-08	0.91107	0.88209	0.941003
1	206595069	rs2244510	C	0.515367	0.956757	2.55029e-08	0.912585	0.883677	0.942438
1	206596899	rs6683027	A	0.459279	0.972549	3.15412e-08	1.09451	1.06005	1.13009
1	206600992	rs9429893	G	0.513712	0.983292	2.17678e-08	0.913324	0.884784	0.942785
1	206603535	rs2297539	A	0.460104	1	1.74432e-08	1.09501	1.06099	1.13013
1	206605665	rs3849275	G	0.464503	1	1.38602e-08	1.09569	1.06165	1.13083
1	206606078	rs2987936	C	0.515403	0.997322	3.82168e-08	0.915314	0.886896	0.944644
1	206609320	rs4845104	C	0.461047	0.993564	1.36989e-08	1.09603	1.06188	1.13128
1	206614441	rs2480403	C	0.796672	0.991092	1.27043e-09	0.885606	0.851545	0.921029
1	206616101	rs11120291	A	0.522783	0.997136	7.80627e-11	0.900565	0.872586	0.92944
1	206618799	rs2336938	C	0.523169	0.999642	1.00312e-10	0.90122	0.873253	0.930083
1	206618875	rs11579993	G	0.523297	1	8.8021e-11	0.900944	0.872988	0.929795
1	206620173	rs2336939	T	0.521805	0.998772	1.67105e-10	0.902324	0.874316	0.931229
1	206621028	rs61817176	C	0.522761	0.998913	8.89852e-11	0.900937	0.872972	0.929797
1	206621247	rs10158553	G	0.7173	0.998648	1.63117e-08	0.904254	0.873213	0.936399
1	206621258	rs533169403	TACCC	0.796883	0.995081	1.15538e-09	0.885483	0.851472	0.920852
1	206622288	rs10779631	T	0.5216	0.998569	1.66164e-10	0.902304	0.874295	0.931211
1	206622793	rs372362333	CT	0.530189	0.969045	1.26133e-10	0.900244	0.871871	0.929541
1	206622887	rs10158380	G	0.795299	0.995497	1.84871e-09	0.887155	0.853184	0.922479
1	206622996	rs2483061	G	0.795444	0.994376	1.4346e-09	0.886395	0.852441	0.921701
1	206623866	rs11809494	T	0.521832	0.997707	1.43493e-10	0.901945	0.873936	0.930851
1	206623952	rs2483060	C	0.795321	0.995638	1.79224e-09	0.887066	0.853098	0.922386
1	206624292	rs587711146	TAA	0.508454	0.977101	3.07386e-10	0.902781	0.874485	0.931992
1	206624362	rs4127124	C	0.521483	0.998559	1.80144e-10	0.902483	0.874468	0.931396
1	206624643	rs3860302	G	0.521518	0.998609	1.7112e-10	0.902372	0.874362	0.93128
1	206625063	rs9430143	G	0.79675	0.997116	1.07575e-09	0.88538	0.851404	0.920712
1	206625429	rs963894	A	0.522747	0.99949	1.65181e-10	0.90232	0.874318	0.931218
1	206625695	rs963893	A	0.52274	0.999418	1.66365e-10	0.902332	0.87433	0.931232
1	206626607	rs11120575	A	0.521057	1	1.22614e-09	0.906791	0.87862	0.935864
1	206626779	rs2483059	G	0.796622	0.993826	2.02509e-09	0.887105	0.853038	0.922533
1	206626828	rs2483058	G	0.597238	0.986115	3.05351e-10	0.901565	0.872946	0.931123
1	206626875	rs59810844	C	0.455024	0.91712	8.3116e-10	0.901813	0.872542	0.932066
1	206630721	rs7546842	A	0.207381	1	4.21125e-08	1.11463	1.07221	1.15873
10	36057904	rs11010289	C	0.0639668	0.992676	4.78631e-08	1.19721	1.12229	1.27713
10	36080449	rs9804319	A	0.0910722	0.988904	3.82528e-08	1.16698	1.10449	1.23302
10	36081707	rs945493	A	0.0916544	0.993383	1.05038e-08	1.17356	1.11096	1.23969
10	36081885	rs555058143	CT	0.0894837	0.97647	1.0798e-08	1.1768	1.11293	1.24435
10	36083097	rs10827541	A	0.0917542	0.993827	1.21145e-08	1.17255	1.11007	1.23854
10	36084128	10:36084128_GA_G	G	0.0949787	0.99504	1.57881e-08	1.16825	1.10693	1.23298
10	36084576	rs10764057	G	0.0976329	0.99877	9.83478e-09	1.16845	1.10789	1.23231
10	36085040	rs10827542	C	0.0981992	1	1.05916e-08	1.16759	1.10723	1.23124
10	36086165	rs11010296	G	0.097628	0.999102	1.00959e-08	1.16828	1.10774	1.23212
10	36086202	rs4934766	A	0.09474	0.998321	1.2076e-08	1.16963	1.10827	1.2344
10	36086651	rs10827543	T	0.09474	0.998322	1.20699e-08	1.16964	1.10827	1.2344
10	36086739	10:36086739_TGAACTA_T	T	0.0951621	0.995065	1.49946e-08	1.1684	1.10711	1.23308
10	36086861	rs10827544	C	0.0975602	0.998564	1.25472e-08	1.16714	1.10665	1.23094
10	36086895	rs7098953	T	0.0976259	0.999045	1.05315e-08	1.16804	1.10752	1.23188
10	36088024	rs1336065	A	0.0947794	0.99809	1.01154e-08	1.17058	1.10918	1.23539
10	36088042	rs11010297	C	0.0917366	0.99512	1.10762e-08	1.17293	1.11047	1.23889
10	36088392	rs765545	C	0.0948088	0.99872	9.85867e-09	1.1707	1.10929	1.23551
10	36088652	rs765544	A	0.0941694	0.995202	2.27126e-08	1.16666	1.10528	1.23145
10	36090523	rs10764058	C	0.0974682	0.994775	9.04597e-09	1.16934	1.1086	1.23342
10	36095631	rs566453769	CA	0.105231	0.852117	4.69645e-08	1.16796	1.10467	1.23487
10	81255554	rs1250758	A	0.285598	0.979249	1.76119e-08	0.903764	0.872503	0.936145
10	81260180	rs1250762	T	0.285795	0.976205	1.50757e-08	0.903224	0.871946	0.935623
10	81260240	rs1250763	A	0.285795	0.976153	1.50448e-08	0.903215	0.871937	0.935616
10	81260567	rs1250765	G	0.285756	0.976146	1.55522e-08	0.903306	0.872023	0.93571
10	81261043	rs1250766	G	0.285765	0.975856	1.55351e-08	0.90329	0.872004	0.935698
10	123241323	rs2912798	A	0.142751	1	2.10724e-08	1.13714	1.08715	1.18943
10	123241361	rs11598153	A	0.141676	0.992817	2.19284e-08	1.13797	1.0876	1.19066
10	123242589	rs2912797	A	0.145306	0.991978	7.24527e-09	1.14136	1.09136	1.19365
10	123242780	rs3135810	C	0.854709	0.991327	9.55173e-09	0.877045	0.838611	0.91724
10	123247176	rs1649199	T	0.142481	0.988973	7.09843e-09	1.14275	1.09226	1.19556
10	123247669	rs766850493	A	0.141406	1	2.60522e-08	1.13681	1.08662	1.18931
10	123248590	rs148211074	GT	0.145396	0.989093	6.31434e-09	1.14201	1.09197	1.19435
10	123249057	rs3135797	C	0.143932	1	3.44645e-08	1.13454	1.08479	1.18658
10	123249892	rs7089562	A	0.144066	0.990802	3.5627e-08	1.13463	1.08479	1.18676
10	123253088	rs12762633	T	0.0580272	1	4.07267e-08	1.20819	1.12927	1.29262
10	123330678	rs529375002	AT	0.051417	0.934921	3.91401e-09	1.24788	1.1592	1.34334
10	123330705	rs12267302	G	0.0517765	0.959867	6.20962e-10	1.25776	1.16959	1.35256
10	123331469	rs72832382	T	0.051179	0.964957	5.50046e-10	1.25968	1.17108	1.35499
10	123332289	rs2420944	A	0.948357	0.964389	9.31212e-10	0.797419	0.741659	0.85737
10	123335866	rs10886946	C	0.197177	0.975515	1.13378e-09	0.882953	0.848274	0.919049
10	123339685	rs11200017	A	0.19025	0.975909	1.481e-10	0.875535	0.84065	0.911868
10	123340824	rs45631630	A	0.0528296	1	3.49853e-08	1.21968	1.13656	1.30887
10	123341525	rs34032268	C	0.393661	0.995996	3.80383e-08	0.913443	0.884441	0.943395
10	123342567	rs4752571	C	0.393054	0.995512	3.44261e-08	0.913166	0.884169	0.943114
10	123343273	rs575928981	CA	0.287439	0.911749	6.33874e-11	0.885545	0.853845	0.918422
10	123344501	rs1219651	A	0.393389	0.997744	2.64801e-08	0.912534	0.883577	0.94244
10	123346116	rs2981575	A	0.605167	1	1.67751e-08	1.09713	1.06236	1.13303
10	123346190	rs1219648	G	0.393516	1	2.35471e-08	0.912307	0.883384	0.942177
10	123348209	rs45631540	TGGAGGATCACTTGAG	0.387073	0.985193	4.22606e-08	0.912973	0.883728	0.943187
10	123348389	rs1219642	C	0.394047	0.997743	2.188e-08	0.912061	0.883128	0.941943
10	123348662	rs2912774	G	0.604604	0.997584	1.53931e-08	1.09746	1.06266	1.1334
10	123348902	rs2936870	C	0.604628	0.997525	1.80369e-08	1.09697	1.06219	1.13289
10	123349324	rs45631563	T	0.0441381	0.975191	1.45103e-09	1.27148	1.17629	1.37437
10	123350191	rs17102287	C	0.180299	0.976715	3.66433e-13	0.856948	0.822002	0.893381
10	123350216	rs2981584	C	0.604378	0.996897	1.14626e-08	1.09839	1.06356	1.13437
10	123351302	rs2860197	A	0.612405	0.99715	4.42472e-08	1.09455	1.0597	1.13054
10	123351324	rs2420946	C	0.612585	0.997279	3.89845e-08	1.09495	1.06009	1.13096
10	123352220	rs3135724	T	0.195312	0.982239	2.04173e-11	0.871486	0.837129	0.907254
10	123352317	rs2981582	G	0.614839	1	4.83988e-08	1.09428	1.05943	1.13026
10	123353869	rs3135718	T	0.611661	0.993873	1.83943e-08	1.09745	1.06247	1.13358
10	123354726	rs3135715	G	0.164967	0.961436	1.52733e-15	0.837561	0.801855	0.874858
10	123362141	rs11200028	T	0.0586494	0.972399	2.37666e-08	1.21323	1.13363	1.29843
10	123363303	rs7076098	A	0.0586636	0.972876	2.57185e-08	1.21256	1.13303	1.29767
10	123373061	rs11200034	G	0.813521	0.987217	4.7148e-14	0.854974	0.820849	0.890518
10	123375090	rs2247088	C	0.812946	0.990329	7.50283e-14	0.856398	0.822302	0.891907
10	123377197	rs1696813	A	0.812642	0.992466	7.34124e-14	0.856545	0.822493	0.892006
10	123377248	rs1649184	G	0.812572	0.992326	8.03238e-14	0.856771	0.822714	0.892237
10	123377540	rs12572779	T	0.716289	0.989917	3.1091e-08	0.905697	0.874482	0.938027
10	123378012	rs10886956	A	0.811433	0.99102	1.54296e-13	0.858592	0.824536	0.894054
10	123379824	rs2247640	G	0.812637	0.992941	7.17389e-14	0.856522	0.822479	0.891974
10	123379947	rs36082274	A	0.301227	0.960686	4.83025e-08	0.907323	0.876178	0.939575
10	123380393	rs1649187	G	0.812637	0.993053	7.23287e-14	0.856546	0.822504	0.891998
10	123380983	10:123380983_CA_C	C	0.707732	0.890888	1.71018e-08	0.900043	0.867693	0.933599
10	123381918	rs35159363	GC	0.716628	0.98562	1.02642e-08	0.902347	0.871161	0.934648
10	123383867	rs1219635	C	0.188207	0.993247	2.09861e-13	1.16366	1.11751	1.2117
10	123384018	rs11200041	A	0.186673	0.994748	8.48177e-14	1.16709	1.12068	1.21543
10	123385417	rs12416158	T	0.716477	0.992858	2.23735e-08	0.90487	0.873718	0.937133
10	123386254	rs1909669	T	0.714788	0.993868	2.81634e-08	0.905734	0.874625	0.937949
10	123386630	rs12255407	G	0.187007	0.997625	4.02391e-14	1.16919	1.12276	1.21755
10	123387029	rs10788190	G	0.186582	1	2.42714e-14	1.17087	1.12435	1.21932
10	123387326	rs10788191	T	0.186882	0.996581	1.05248e-13	1.1662	1.11987	1.21444
10	123388239	rs17102363	T	0.193329	0.992989	6.56706e-17	1.18687	1.14011	1.23555
10	123388882	rs10437462	G	0.185924	0.995093	3.16241e-14	1.17063	1.12397	1.21923
10	123389602	rs3096759	A	0.284398	0.993101	2.04779e-08	1.10532	1.06731	1.14469
10	123389809	10:123389809_AAGGG_A	A	0.185285	0.988529	8.0766e-15	1.17581	1.12872	1.22487
10	123395837	rs11200049	T	0.130718	0.98709	2.10246e-09	1.15404	1.10118	1.20943
10	123400385	rs11200050	T	0.130808	0.985376	2.27776e-09	1.15375	1.10089	1.20916
10	123400962	rs11816928	A	0.131172	0.984609	4.33815e-09	1.15056	1.09793	1.20571
10	123402175	rs11200051	A	0.130768	0.985579	2.01984e-09	1.15428	1.10139	1.2097
10	123402237	rs11200052	T	0.130532	0.98551	2.51895e-09	1.15344	1.10054	1.20887
10	123410940	rs7068354	C	0.668144	1	8.20404e-11	0.895038	0.865591	0.925487
10	123411345	rs1909668	G	0.66809	0.999101	8.25337e-11	0.895045	0.865596	0.925497
10	123411763	rs7081584	G	0.668165	0.998421	8.8615e-11	0.895174	0.865711	0.925641
10	123418266	rs548134513	GT	0.632451	0.94631	1.19241e-08	0.90715	0.877261	0.938058
10	123418834	rs1696833	G	0.341695	0.990303	1.41968e-10	1.11511	1.07859	1.15286
10	123419652	rs7910243	A	0.18876	0.985685	3.84563e-19	1.20431	1.15622	1.2544
10	123419903	rs779969452	T	0.188479	0.976514	1.94894e-19	1.20737	1.15891	1.25786
10	123419918	rs145914877	G	0.164122	0.936926	3.55258e-17	1.20837	1.15632	1.26275
10	123419932	rs1696832	G	0.341189	0.985065	1.50469e-10	1.11533	1.07869	1.15321
10	123420305	rs11200062	A	0.188728	0.985878	4.59804e-19	1.20379	1.15572	1.25385
10	123421024	rs11200063	T	0.170226	0.983675	3.51989e-18	1.2072	1.15702	1.25956
10	123422434	rs7071275	T	0.176413	0.987055	8.80778e-17	1.19404	1.14518	1.24498
10	123422573	rs2935714	A	0.308759	0.99246	9.55402e-11	1.11952	1.0819	1.15845
10	123422902	rs7075242	T	0.176155	0.987436	1.35136e-16	1.1928	1.14398	1.24371
10	123423254	rs2936854	G	0.309568	0.994435	1.07732e-10	1.11895	1.08141	1.15779
10	123423701	rs2936855	A	0.309515	0.994832	8.70194e-11	1.11957	1.08201	1.15842
10	123423929	10:123423929_CAAAAA_C	C	0.171468	0.970762	1.86611e-10	1.1473	1.09982	1.19683
10	123424027	10:123424027_GACACA_G	G	0.17388	0.977028	9.11295e-17	1.19632	1.14683	1.24794
10	123424034	rs745682062	TGTG	0.173901	0.97727	9.16324e-17	1.19628	1.1468	1.2479
10	123424037	rs374820004	T	0.173901	0.97727	9.16324e-17	1.19628	1.1468	1.2479
10	123424280	rs1693679	G	0.307195	0.99252	2.66657e-11	1.12347	1.08565	1.16261
10	123424835	rs7084632	G	0.176232	0.988479	6.95387e-17	1.19476	1.14587	1.24574
10	123425685	rs2936856	G	0.309552	0.996259	7.04609e-11	1.12011	1.08256	1.15897
10	123425771	rs2936857	C	0.31948	0.996675	7.60892e-11	1.11878	1.08159	1.15724
10	123426526	rs1693686	C	0.321682	0.997939	3.57624e-11	1.12062	1.08347	1.15904
10	123426836	rs146727842	TTAGA	0.321804	0.987234	1.30009e-10	1.11753	1.08029	1.15605
10	123426838	rs748029784	AGATG	0.304202	0.953148	2.95432e-11	1.12617	1.08741	1.16632
10	123426848	10:123426848_TTGGA_T	T	0.683517	0.913343	1.16785e-10	0.890621	0.859786	0.922562
10	123427642	rs1696837	G	0.325576	1	3.5833e-11	1.1201	1.08311	1.15835
10	123427713	10:123427713_TA_T	T	0.325937	0.998859	4.88816e-11	1.11924	1.08227	1.15746
10	123429042	rs11200069	G	0.193262	0.991724	2.86517e-17	1.18941	1.14252	1.23823
10	123430129	rs10886963	G	0.192637	0.99141	1.3182e-17	1.19197	1.1449	1.24098
10	123430164	rs10886964	A	0.192637	0.99139	1.31565e-17	1.19198	1.1449	1.24099
10	123430317	rs10886965	A	0.192775	0.991663	1.55276e-17	1.19142	1.14438	1.24038
10	123431846	rs10510099	A	0.192815	0.990887	1.40244e-17	1.19176	1.14471	1.24076
10	123432652	rs12356902	A	0.145396	0.988584	1.09922e-10	1.15916	1.1083	1.21234
10	123433949	rs725982	G	0.193512	0.984822	3.05476e-17	1.18973	1.14271	1.23868
10	123433950	rs725983	A	0.19408	0.990211	4.15616e-17	1.1878	1.1411	1.23643
10	123437483	rs731594	G	0.197216	0.972357	4.4812e-17	1.18841	1.14149	1.23725
10	123439248	rs11200074	A	0.146947	0.985797	6.99665e-11	1.16029	1.10958	1.21331
10	123443741	rs12354821	A	0.191531	0.994116	2.06482e-09	1.12988	1.08565	1.17593
10	123446062	rs7924234	C	0.192376	1	2.97969e-09	1.12787	1.08391	1.17361
10	123446164	rs7893171	C	0.19204	0.998739	4.1082e-09	1.12678	1.08283	1.17252
10	123578232	rs11200175	C	0.136142	0.980518	2.23599e-08	1.14136	1.08968	1.19549
10	123583695	rs11200179	A	0.136197	0.982628	2.24824e-08	1.14116	1.08955	1.19522
10	123588330	rs757627162	A	0.136927	1	3.85056e-08	1.13701	1.08614	1.19028
10	123590183	rs7906842	C	0.1403	0.987645	4.35725e-08	1.13585	1.08522	1.18883
10	123603556	rs79960024	C	0.140215	0.988962	3.29296e-08	1.13713	1.08646	1.19017
11	12202468	11:12202468_CTTTTTTTT_C	C	0.244675	0.9358	4.62588e-08	0.899822	0.866394	0.93454
12	106136330	rs3741635	A	0.358978	0.998866	1.34084e-08	0.909125	0.879727	0.939506
12	106137077	rs7136273	T	0.359023	1	1.07838e-08	0.908592	0.879222	0.938943
12	106137446	rs7137045	A	0.359088	0.999568	1.17521e-08	0.908814	0.879436	0.939173
12	106137509	rs7307913	C	0.367935	0.997481	3.23927e-08	0.91189	0.88255	0.942204
12	106137744	rs11834526	A	0.359577	0.999347	1.20742e-08	0.908907	0.879535	0.939261
12	106137927	rs61940062	G	0.359685	0.999328	1.45941e-08	0.909412	0.880026	0.939779
12	106138127	12:106138127_TATA_T	T	0.351642	0.986334	3.6916e-08	0.910946	0.881191	0.941705
12	106140551	rs2374545	A	0.383074	0.995126	3.42099e-08	0.912667	0.88352	0.942776
12	106141464	rs771441381	C	0.356465	0.9949	1.60142e-08	0.909262	0.87975	0.939765
12	106142208	rs199862825	A	0.358696	0.998126	2.28309e-08	0.910488	0.881034	0.940928
12	106142981	rs10861495	A	0.358249	0.998921	3.21776e-08	0.911419	0.881939	0.941884
12	106143525	rs760291728	C	0.357568	0.997344	1.80566e-08	0.909762	0.880295	0.940215
12	120381998	rs113257350	T	0.0226227	0.925016	4.75727e-10	1.42852	1.27683	1.59823
12	120495884	rs113522755	T	0.0234451	0.946433	2.48212e-11	1.45151	1.30107	1.61935
12	120644804	12:120644804_TTTTTA_T	T	0.0231672	0.946343	1.52705e-14	1.54673	1.38391	1.72871
12	120672843	rs77660995	T	0.0240155	0.956454	3.67675e-12	1.46613	1.31614	1.63321
12	120787893	rs112615620	G	0.0167353	0.974442	2.28822e-08	1.43308	1.26318	1.62584
13	44844281	rs12184516	T	0.257045	1	2.23714e-08	1.10807	1.06893	1.14865
13	44865660	rs17470156	A	0.258612	0.993275	1.77167e-08	1.10895	1.06976	1.14958
13	44869020	rs9595097	G	0.259762	0.990465	1.10335e-08	1.11059	1.07134	1.15127
13	44876136	rs9595099	G	0.259595	0.993741	8.47206e-09	1.11135	1.07212	1.15201
13	44879891	rs9316078	C	0.259475	0.991398	8.46917e-09	1.11148	1.07221	1.1522
13	44885474	rs9595100	G	0.259391	0.985888	1.15017e-08	1.11067	1.07134	1.15144
13	44885589	rs17573850	G	0.260692	0.984177	6.66922e-09	1.11243	1.07308	1.15322
13	44885745	rs1175225	A	0.740342	0.982367	5.66317e-09	0.898268	0.866427	0.93128
14	22793465	rs10139769	G	0.700846	0.978778	1.71812e-08	0.905194	0.874387	0.937086
14	22803363	rs2213246	C	0.703489	0.986107	1.51892e-08	0.904959	0.874195	0.936806
14	22803384	rs2213247	G	0.704486	0.987161	1.06569e-08	0.903901	0.873142	0.935743
14	22808754	rs4981423	G	0.703509	0.988907	1.92315e-08	0.905721	0.87497	0.937554
14	22828788	rs2078619	C	0.703321	0.990121	3.96462e-08	0.907823	0.877028	0.939699
14	22836247	rs2331663	T	0.703046	0.981924	2.51544e-08	0.906204	0.875347	0.938148
14	22838356	rs1475956	A	0.703431	0.990224	3.44822e-08	0.907423	0.87664	0.939288
14	22838630	rs8014927	A	0.703417	0.990236	3.4037e-08	0.907388	0.876606	0.939251
14	22841797	rs2051536	C	0.703583	0.990408	3.75161e-08	0.90765	0.876856	0.939526
14	22849761	rs2877454	C	0.704126	0.990309	4.84529e-08	0.908324	0.877489	0.940242
14	22849963	rs2204983	C	0.70413	0.990294	4.98463e-08	0.908403	0.877565	0.940325
14	22857524	rs4982624	C	0.705535	0.991814	4.17963e-08	0.907796	0.876942	0.939736
14	22862876	rs9919897	C	0.707032	0.993598	1.1968e-08	0.904247	0.873487	0.93609
14	22865841	rs1034377	G	0.707169	0.994363	1.07844e-08	0.90397	0.873222	0.935802
14	22870706	rs1475959	C	0.70698	0.995576	1.42407e-08	0.904793	0.874039	0.93663
14	22873309	rs10149541	C	0.706762	0.996483	1.34093e-08	0.904673	0.873938	0.93649
14	22875443	rs4982632	C	0.706698	0.997802	9.33585e-09	0.903744	0.873058	0.93551
14	22875537	rs8005193	T	0.70659	0.997621	1.08803e-08	0.904166	0.873467	0.935943
14	22876678	rs2014767	G	0.593345	0.996614	1.26024e-11	0.895128	0.866885	0.92429
14	22876816	rs2014778	T	0.706284	0.999059	1.02371e-08	0.904064	0.87339	0.935815
14	22876979	rs9671932	T	0.706148	0.998832	1.23886e-08	0.904597	0.873911	0.936362
14	22877001	rs9671963	T	0.706705	0.998956	9.23474e-09	0.903755	0.873082	0.935507
14	22877780	rs4982633	A	0.706346	1	9.35344e-09	0.903829	0.873165	0.935569
14	22878044	rs112681653	CTTTGTTTG	0.597757	0.968844	2.008e-10	0.899725	0.870902	0.929503
14	22878506	rs12896083	A	0.706334	0.999195	9.51591e-09	0.903864	0.873196	0.935609
14	22878569	rs12882058	A	0.706319	0.999419	9.84408e-09	0.903957	0.873286	0.935705
14	22878754	rs11157566	G	0.706308	0.999315	1.00868e-08	0.904019	0.873345	0.935771
14	22879433	rs7143810	A	0.706407	0.998381	1.31075e-08	0.904718	0.874016	0.936498
14	22879738	rs4982635	A	0.707025	0.99835	1.0663e-08	0.904096	0.873396	0.935876
14	22879971	rs1473667	C	0.706665	0.998775	1.06481e-08	0.904133	0.873444	0.9359
14	22880213	rs1473668	C	0.707705	0.997761	1.58193e-08	0.905046	0.874271	0.936904
14	22882291	rs2331615	G	0.702986	0.967882	6.12275e-10	0.895606	0.864866	0.927439
14	22882590	rs760017	C	0.716448	0.993051	2.77759e-09	0.899428	0.868535	0.931419
14	22882595	rs760018	A	0.71647	0.993052	2.77721e-09	0.899426	0.868534	0.931418
14	23298164	rs61977694	A	0.19488	0.988948	1.15835e-08	1.12337	1.07937	1.16918
14	23298388	rs56012042	T	0.195827	0.991334	5.61837e-09	1.12577	1.0818	1.17153
14	23299915	rs17122926	G	0.195509	0.994419	1.66743e-08	1.12136	1.07763	1.16687
14	23300515	rs56300357	A	0.195387	0.995821	1.21174e-08	1.12259	1.07881	1.16814
14	23300771	rs55648471	G	0.197375	1	1.72802e-08	1.12093	1.07731	1.16632
14	23300796	rs17122934	T	0.195375	0.996289	1.21095e-08	1.12257	1.0788	1.16811
14	23304254	rs17886536	C	0.194798	0.99653	5.83313e-09	1.12558	1.08163	1.17132
14	23311480	rs17243048	A	0.191451	0.989025	6.01512e-09	0.88718	0.852104	0.9237
14	23312208	rs12893368	G	0.194856	1	1.56461e-08	0.891342	0.856502	0.927601
14	23312594	rs1042704	A	0.215953	1	7.67899e-15	1.16456	1.12067	1.21017
14	23312869	rs2236305	T	0.194506	0.969958	1.26793e-08	0.88927	0.854041	0.925953
14	50875828	rs1950730	T	0.730036	1	4.5895e-08	0.905822	0.874261	0.938523
14	50877854	rs11844740	C	0.568552	0.996713	6.74168e-11	0.899633	0.871505	0.928668
14	50878681	rs61984263	C	0.386684	0.990711	2.71657e-16	0.872981	0.845042	0.901844
14	50880477	rs8005104	C	0.260957	0.986799	8.52362e-10	0.892798	0.861033	0.925736
14	50905791	rs10142538	T	0.138949	0.977499	9.96463e-12	0.850877	0.812218	0.891376
14	50916755	rs4290401	T	0.0978815	0.975304	1.15496e-09	0.845269	0.800728	0.892288
14	50956848	rs111758472	A	0.459731	0.952513	2.36337e-13	0.886121	0.857919	0.91525
14	50958245	rs61984294	T	0.349751	0.995328	9.74699e-14	0.881652	0.852892	0.91138
14	50965445	rs17791680	A	0.381817	0.994929	3.09073e-16	0.873168	0.845213	0.902046
14	50982983	rs13379416	T	0.143729	1	1.27122e-11	0.85487	0.816939	0.894562
14	50989943	rs2131838	G	0.350583	0.996916	5.74542e-14	0.880739	0.85204	0.910404
14	50996369	rs780134562	A	0.350062	0.995377	3.59763e-14	0.87971	0.851015	0.909373
14	50999181	rs118189385	T	0.143938	0.997435	1.06639e-11	0.854292	0.816366	0.89398
14	51000770	rs17718872	T	0.143864	0.997609	1.18636e-11	0.85459	0.816649	0.894294
14	51046040	rs7152874	G	0.534996	0.997275	3.10529e-09	0.908982	0.880739	0.93813
14	51046474	rs10136630	A	0.534691	0.997371	2.31158e-09	0.908285	0.880068	0.937408
14	51046526	rs7154131	C	0.534928	0.997069	3.27633e-09	0.909109	0.880861	0.938262
14	51050832	rs61982174	T	0.350188	0.99733	4.18847e-14	0.880109	0.851427	0.909757
14	51052118	rs3825571	C	0.535137	0.997429	2.51773e-09	0.908481	0.880254	0.937612
14	51052968	rs3759589	T	0.350634	0.997677	5.06948e-14	0.880532	0.85185	0.91018
14	51053940	rs774971822	A	0.0995511	0.987948	9.54867e-10	0.846502	0.802486	0.892931
14	51055903	rs10149092	A	0.0983758	0.991625	1.10189e-09	0.846519	0.802347	0.893123
14	51056600	rs1494181	T	0.535147	0.998625	2.89829e-09	0.908862	0.880638	0.937991
14	51059260	rs35475571	TA	0.531773	0.989711	3.20093e-09	0.908805	0.880488	0.938033
14	51062455	rs10131107	A	0.533494	0.998752	4.96124e-09	0.910192	0.881936	0.939353
14	51070812	14:51070812_TA_T	T	0.533994	0.996993	7.5811e-09	0.911143	0.882829	0.940366
14	51074461	rs1032466	C	0.352393	1	7.39272e-14	0.88152	0.852869	0.911133
14	51075197	rs5808561	GT	0.533807	0.99665	3.1969e-09	0.909027	0.880775	0.938185
14	51078238	rs61982196	C	0.354485	0.997642	1.03095e-13	0.882198	0.853532	0.911826
14	51078585	rs7144714	A	0.533437	0.998936	8.02293e-09	0.911376	0.883085	0.940573
14	51079426	rs10146136	A	0.142296	0.989786	5.82196e-12	0.851471	0.81337	0.891358
14	51081449	rs1389650	T	0.533399	0.998882	6.5372e-09	0.910872	0.882597	0.940053
14	51081515	rs1353204	T	0.533474	0.998733	6.38289e-09	0.910811	0.882538	0.939991
14	51082271	rs10144512	C	0.535393	0.997681	4.90251e-09	0.910103	0.88183	0.939282
14	51083594	rs4901043	C	0.533822	0.998747	4.64613e-09	0.910025	0.881772	0.939183
14	51084025	rs1565839	C	0.58306	0.998368	2.43438e-11	0.897077	0.868928	0.926138
14	51084860	rs34061700	A	0.533854	0.998816	4.58661e-09	0.909999	0.881749	0.939155
14	51085611	rs4322575	A	0.540937	0.992056	5.36964e-09	0.90997	0.881586	0.939267
14	51085613	rs4322576	A	0.531392	0.99769	2.52931e-09	0.908535	0.880321	0.937654
14	51087263	rs11157759	G	0.533912	0.999125	4.35245e-09	0.909884	0.881641	0.939031
14	51090102	rs10626021	CAT	0.533016	0.995151	4.72283e-09	0.909896	0.881592	0.939108
14	51090115	rs6572678	G	0.533627	0.99939	5.09782e-09	0.91026	0.882003	0.939423
14	51090295	rs4901044	G	0.534193	1	8.06017e-09	0.911316	0.883004	0.940537
14	51091267	rs8011039	T	0.540891	0.993458	1.70463e-08	0.912943	0.884497	0.942305
14	51091443	rs8012530	C	0.541236	0.992413	1.57367e-08	0.912692	0.884238	0.942063
14	51092554	rs12587821	G	0.53371	0.997363	5.9343e-09	0.910565	0.882277	0.93976
14	51092562	rs12587842	G	0.533657	0.997248	6.29244e-09	0.910707	0.882414	0.939908
14	51092619	rs201406132	CA	0.512957	0.978332	3.89175e-09	0.908988	0.880572	0.938322
14	51093142	rs2356455	A	0.52232	0.996891	4.40062e-09	0.90996	0.881731	0.939093
14	51093216	rs2356456	A	0.522376	0.996827	4.05926e-09	0.909761	0.881537	0.938889
14	51107737	rs4075253	A	0.563041	0.995562	6.86577e-10	0.904967	0.876707	0.934138
14	51108109	14:51108109_TA_T	T	0.517721	0.983205	4.3217e-08	0.91524	0.886687	0.944712
14	51108524	rs3015501	T	0.563297	0.995456	7.11018e-10	0.905039	0.876774	0.934215
14	51112421	rs761400565	C	0.515347	0.99079	4.58868e-08	0.91568	0.887212	0.945062
14	51113398	rs3015497	C	0.563548	0.991644	4.93344e-10	0.904022	0.875736	0.933222
14	51114703	rs3015495	T	0.563316	0.9956	7.44524e-10	0.90515	0.876883	0.934328
14	51117059	rs6572681	C	0.350077	0.993458	7.15461e-14	0.880973	0.852218	0.910698
14	51121333	rs2934691	A	0.563148	0.996932	7.19613e-10	0.905128	0.876879	0.934287
14	51122633	rs8018308	C	0.563233	0.997071	7.37327e-10	0.905192	0.876943	0.93435
14	51128947	rs8011547	T	0.330422	0.990636	2.54766e-15	0.872727	0.843784	0.902663
14	51130492	rs12432920	C	0.339491	0.963235	1.10439e-13	0.879252	0.849896	0.909621
14	51133287	rs2934701	T	0.427229	0.993798	1.23708e-13	0.886193	0.85833	0.91496
14	51135226	rs12433935	C	0.135817	0.979538	2.86105e-10	0.860072	0.820706	0.901326
14	51136330	rs12881776	G	0.511624	0.994936	1.65979e-08	0.913247	0.884916	0.942485
14	51137355	rs7150204	C	0.512252	0.994925	3.548e-08	0.915197	0.886808	0.944495
14	51137474	rs3015483	G	0.561073	0.994964	2.28342e-10	0.902455	0.874275	0.931545
14	51138560	rs4580077	A	0.512336	0.994814	4.50345e-08	0.91581	0.8874	0.94513
14	51139790	rs5808566	GC	0.562174	0.99188	6.14796e-10	0.90454	0.876241	0.933753
14	51139811	rs5808567	ATT	0.554128	0.981161	1.76459e-10	0.901446	0.873168	0.930639
14	51142605	rs7147956	A	0.511408	0.994327	2.82119e-08	0.914587	0.88621	0.943872
14	51153811	rs10140458	T	0.489452	0.98607	6.05472e-09	0.910376	0.882016	0.939648
14	51154362	rs12323717	G	0.36367	0.983414	1.74672e-14	0.878632	0.850048	0.908176
14	51157556	rs2934661	G	0.537948	0.989871	1.35233e-09	0.906779	0.878534	0.935932
14	51162848	rs4343181	T	0.548457	0.99073	1.18193e-08	0.91194	0.883499	0.941297
14	51163410	rs71443110	TTTG	0.549464	0.983671	6.60659e-09	0.910186	0.881699	0.939593
14	51164674	rs55906058	A	0.351368	0.99367	1.02275e-12	0.886407	0.857497	0.916292
14	51172467	rs10133683	C	0.349522	1	8.88866e-13	0.88629	0.857429	0.916122
14	51172710	rs7148925	C	0.50443	0.996983	1.75874e-09	0.907913	0.879795	0.93693
14	51172747	rs4405473	T	0.504415	0.997012	1.77643e-09	0.907939	0.87982	0.936956
14	51173025	rs7493755	A	0.504852	0.996365	2.20727e-09	0.908422	0.880278	0.937465
14	51173169	rs10147598	A	0.504569	0.99497	2.6806e-09	0.908828	0.880653	0.937903
14	51173478	rs7153431	T	0.504621	0.99547	2.67798e-09	0.908855	0.88069	0.937922
14	51174432	rs4391968	G	0.504681	0.99613	1.67756e-09	0.907764	0.879639	0.936789
14	51174764	rs6572691	C	0.504555	0.99679	1.51466e-09	0.907556	0.879446	0.936563
14	51175382	14:51175382_GT_G	G	0.50449	0.993782	1.50116e-09	0.9074	0.879253	0.936448
14	51175604	rs11849160	C	0.504795	0.996371	2.0967e-09	0.908314	0.880178	0.937349
14	51175669	rs28888411	C	0.504658	0.996842	2.25708e-09	0.908499	0.880361	0.937537
14	51176450	rs4363776	T	0.504737	0.996392	2.28927e-09	0.908528	0.880387	0.937568
14	51176739	rs6572692	A	0.504496	0.996792	1.77241e-09	0.90793	0.87981	0.936948
14	51177002	rs12587877	T	0.504221	0.996713	2.31796e-09	0.908566	0.880427	0.937604
14	51177330	rs11623973	T	0.349143	0.998356	1.35864e-12	0.887087	0.858179	0.916968
14	51177423	rs7156129	T	0.504525	0.996616	1.93755e-09	0.908135	0.880008	0.937162
14	51180810	rs4606633	A	0.363256	0.997533	2.75883e-09	0.905225	0.875993	0.935433
14	51181390	rs4322565	T	0.363231	0.998134	1.87281e-09	0.904294	0.875099	0.934462
14	51184089	rs13379424	A	0.36421	0.997164	1.8702e-09	0.904305	0.875115	0.934469
14	51184725	rs754120013	A	0.362784	0.997455	1.77055e-09	0.904089	0.87488	0.934273
14	51189860	14:51189860_TAAAA_T	T	0.364449	0.998794	2.29242e-09	0.90489	0.875708	0.935045
14	51191734	rs1599969	T	0.363413	1	2.26563e-09	0.904862	0.875681	0.935016
14	51192659	rs1983764	A	0.365053	0.996879	2.91359e-09	0.905443	0.87623	0.93563
14	51229125	rs2073346	A	0.556142	0.987345	1.62866e-08	1.09616	1.06178	1.13165
15	56089229	rs4591069	C	0.286203	0.97957	2.60904e-08	1.10473	1.06665	1.14416
15	56095508	rs8038186	A	0.258022	0.997793	1.43863e-12	1.13938	1.09896	1.18128
15	56095816	rs8038387	T	0.257441	1	1.43342e-12	1.13943	1.09899	1.18134
15	56095946	rs11855156	T	0.397229	0.906685	1.45972e-14	1.14156	1.10369	1.18074
15	56096058	rs11855182	T	0.258251	0.998264	1.27489e-12	1.13967	1.09925	1.18157
15	56102062	rs62046599	A	0.259602	0.993492	9.35939e-12	1.13376	1.09356	1.17544
15	56107607	rs4638518	T	0.25933	0.992241	1.15001e-11	1.13322	1.09302	1.17491
15	56114502	rs16976585	C	0.36765	0.985174	2.4022e-08	1.09786	1.06245	1.13447
15	56114688	rs369433411	AG	0.367288	0.978088	3.14641e-08	1.09742	1.06187	1.13416
15	56114689	rs530056983	CA	0.367288	0.978084	3.14431e-08	1.09742	1.06187	1.13416
15	56114690	rs796685070	TA	0.367288	0.978084	3.14431e-08	1.09742	1.06187	1.13416
15	56114691	rs57871595	A	0.367288	0.978084	3.14431e-08	1.09742	1.06187	1.13416
15	56114778	rs60890210	A	0.268623	0.984149	7.28726e-15	1.15263	1.11211	1.19463
15	56116563	rs13380185	G	0.284781	0.982263	9.13672e-16	1.15519	1.11526	1.19655
15	56121334	rs7162435	C	0.329196	0.989411	1.63886e-14	1.14077	1.10304	1.17978
15	56121886	rs1042477	A	0.426614	0.989575	7.18493e-09	1.09881	1.0643	1.13445
15	56122347	rs2288344	G	0.32913	0.989764	1.48422e-14	1.141	1.10327	1.18002
15	56122461	rs2288345	C	0.426678	0.989711	7.05824e-09	1.09886	1.06434	1.13449
15	56122664	rs12910830	C	0.426675	0.989718	7.01518e-09	1.09887	1.06436	1.13451
15	56124149	rs35040841	G	0.426654	0.990071	7.47583e-09	1.09867	1.06416	1.13429
15	56124379	15:56124379_GAA_G	G	0.472397	0.978397	1.81692e-09	1.10235	1.06789	1.13793
15	56124535	rs56333939	C	0.329107	0.99032	1.5467e-14	1.14087	1.10315	1.17987
15	56124906	rs55695470	T	0.228378	0.97542	2.70906e-11	1.13762	1.09527	1.18161
15	56125135	rs8024944	A	0.329107	0.990576	1.56826e-14	1.14082	1.10311	1.17982
15	56125182	rs8026172	A	0.32915	0.990337	1.51327e-14	1.14092	1.10321	1.17993
15	56125578	rs12102020	A	0.329101	0.99057	1.55172e-14	1.14085	1.10314	1.17985
15	56125612	rs12102014	G	0.329111	0.990579	1.47234e-14	1.14098	1.10326	1.17998
15	56126729	rs11397085	TC	0.425041	0.984818	8.88102e-09	1.09845	1.06385	1.13418
15	56126818	rs7175686	G	0.329195	0.99056	1.48805e-14	1.14094	1.10323	1.17994
15	56126857	rs7176225	A	0.329184	0.990717	1.4954e-14	1.14092	1.10321	1.17992
15	56127637	rs56792157	TC	0.353763	0.980036	4.5059e-14	1.13631	1.09921	1.17467
15	56127733	rs12898589	A	0.460279	0.989946	6.92048e-09	1.09814	1.0639	1.13348
15	56128117	rs2414444	C	0.426652	0.99044	5.18846e-09	1.09974	1.06521	1.13539
15	56128445	rs11630780	C	0.426647	0.990563	5.07755e-09	1.0998	1.06527	1.13545
15	56130909	rs8028559	G	0.363283	0.991086	4.70719e-14	1.13461	1.09797	1.17248
15	56131609	rs11632977	C	0.426663	0.991364	5.24936e-09	1.09966	1.06514	1.13529
15	56132105	rs28502110	G	0.426643	0.987851	7.63997e-09	1.09871	1.06417	1.13437
15	56133889	rs11071228	G	0.328981	0.991934	1.03521e-14	1.14178	1.10406	1.1808
15	56135559	rs11633263	C	0.324608	0.994282	1.22051e-14	1.14168	1.10388	1.18077
15	56135709	rs11633313	G	0.324548	0.994374	1.1138e-14	1.14192	1.10411	1.18102
15	56140995	rs12232351	A	0.329028	0.997807	6.14418e-15	1.14268	1.10502	1.18162
15	56145267	rs28660477	C	0.328801	0.997789	5.14705e-15	1.14315	1.10547	1.18212
15	56154064	rs10851599	G	0.329007	0.998762	3.56143e-15	1.14396	1.10628	1.18293
15	56154635	rs16976600	T	0.328979	0.99861	3.36491e-15	1.14411	1.10642	1.18309
15	56159103	rs1912398	G	0.328819	0.999757	4.02683e-15	1.14362	1.10596	1.18257
15	56159118	rs11071231	C	0.328935	1	3.39297e-15	1.14402	1.10635	1.18298
15	56160254	15:56160254_CA_C	C	0.286148	0.903017	6.3433e-12	1.13657	1.09582	1.17884
15	56161919	rs1912402	T	0.328867	0.999198	4.00165e-15	1.14365	1.10598	1.18261
15	56162087	rs146081341	AAATAAATAAATC	0.521349	0.938622	4.3745e-09	1.10218	1.06695	1.13858
15	56167176	15:56167176_GA_G	G	0.471628	0.996818	2.17176e-08	0.913851	0.885475	0.943136
15	56168162	rs72732282	C	0.28929	0.98596	8.34944e-13	1.13597	1.09698	1.17634
15	56174827	rs7179116	C	0.3246	1	4.29995e-15	1.14395	1.10615	1.18303
15	56180297	rs60482539	C	0.322835	0.998336	2.10526e-15	1.14602	1.10808	1.18525
15	56181052	rs7182397	T	0.32256	0.998257	2.30751e-15	1.14583	1.10789	1.18508
15	56186767	rs66462353	C	0.322736	0.997657	2.55711e-15	1.1456	1.10766	1.18484
15	56194877	rs8032158	C	0.321925	0.997474	9.00033e-16	1.14824	1.11019	1.1876
15	56196253	rs67505007	T	0.321572	0.997494	9.33994e-16	1.1482	1.11014	1.18757
15	56197290	rs59917604	CA	0.295518	0.931508	3.32859e-16	1.16	1.11938	1.2021
15	56209400	15:56209400_GAAC_G	G	0.321194	0.995329	1.63259e-15	1.14704	1.10897	1.18642
15	56210499	rs11632096	G	0.322618	0.996774	2.64105e-15	1.14556	1.10762	1.18481
15	56224007	rs12595359	G	0.31851	0.994744	1.51288e-14	1.14181	1.10384	1.18108
15	56226138	rs11636123	T	0.315035	0.996565	1.64037e-14	1.14191	1.10387	1.18127
15	56227981	rs8038884	T	0.315009	0.996697	1.58437e-14	1.14199	1.10395	1.18135
15	56228989	rs9920184	G	0.318153	0.995083	1.51347e-14	1.14181	1.10384	1.18108
15	56229760	rs1509406	G	0.318254	0.99506	1.44678e-14	1.14191	1.10394	1.18118
15	56230498	rs9920158	A	0.317317	0.993275	1.73728e-14	1.14168	1.10366	1.181
15	56230501	rs9920159	A	0.317316	0.993309	1.72961e-14	1.14168	1.10367	1.18101
15	56236314	rs2089636	C	0.318321	0.995298	1.36155e-14	1.14205	1.10408	1.18132
15	56236588	rs2089635	A	0.318715	0.994726	1.91024e-14	1.14118	1.10324	1.18041
15	56238327	rs11071234	G	0.352026	0.995235	3.64225e-14	1.13582	1.09899	1.17388
15	56238874	rs59912282	T	0.349385	0.996632	4.11489e-14	1.13566	1.0988	1.17376
15	56239632	rs12591657	T	0.315063	0.996166	1.75756e-14	1.14177	1.10372	1.18113
15	56241024	rs11632295	T	0.315124	0.997077	1.29667e-14	1.14247	1.10442	1.18184
15	56248743	rs28770330	G	0.31518	0.997043	1.43533e-14	1.14222	1.10417	1.18158
15	56250029	rs28863270	A	0.314914	0.996642	1.49151e-14	1.14219	1.10412	1.18156
15	56250273	rs11637576	G	0.31505	0.997949	1.32339e-14	1.1424	1.10435	1.18176
15	56252609	rs2102465	T	0.309709	0.995191	4.95958e-14	1.13993	1.10174	1.17944
15	56255589	rs28778631	C	0.315276	0.999068	1.6031e-14	1.14185	1.10384	1.18118
15	56262183	rs72734373	G	0.316479	1	2.68209e-14	1.14035	1.10244	1.17957
15	56262339	rs28773028	G	0.316428	0.999658	1.82853e-14	1.14135	1.10339	1.18061
15	56263346	rs8038646	C	0.316206	0.999023	2.38925e-14	1.14072	1.10278	1.17997
15	56263445	rs72734376	T	0.175429	0.986338	1.65607e-08	1.12724	1.08132	1.1751
15	56266789	rs12595728	C	0.316094	0.993206	1.95401e-14	1.1416	1.10354	1.18099
15	56267251	rs28825119	T	0.317728	0.992133	2.35332e-14	1.14102	1.103	1.18036
15	56273446	rs8029247	C	0.317577	0.983863	3.78282e-14	1.14037	1.10223	1.17982
15	56273565	rs59382910	CT	0.317222	0.977293	8.55457e-14	1.13879	1.10057	1.17834
15	56318768	rs552698657	AT	0.745635	0.963513	2.95557e-08	0.901282	0.868766	0.935016
15	59479689	rs1032180	A	0.26998	0.986728	4.042e-09	0.898391	0.866882	0.931044
15	59483675	rs12903377	A	0.635018	0.98971	3.58068e-08	1.09668	1.06126	1.13328
15	59484107	rs4775124	C	0.635414	0.988465	4.87075e-08	1.09572	1.06032	1.1323
15	59485263	rs139625531	ACAGTCTAGTTCTTTGCTCTAGATCC	0.268418	0.974514	1.68163e-09	0.895315	0.863685	0.928103
15	59485505	rs12915115	C	0.269377	0.988189	5.1877e-09	0.899079	0.86755	0.931754
15	59485513	rs7178908	C	0.269333	0.98831	4.77074e-09	0.898851	0.867329	0.931517
15	59486093	rs2129426	G	0.269646	0.987414	3.39084e-09	0.897929	0.866441	0.930561
15	59487214	rs17269566	C	0.636345	0.98982	1.6049e-08	1.09932	1.0638	1.13603
15	59487386	rs7162863	G	0.730132	0.987599	4.7992e-09	1.11246	1.07347	1.15288
15	59488639	rs9788755	C	0.634964	0.99027	4.24395e-09	1.10333	1.06772	1.14013
15	59489485	rs12906742	T	0.634848	0.990185	4.2189e-09	1.10335	1.06773	1.14015
15	59490300	rs56108450	C	0.635246	0.989922	3.51873e-09	1.10392	1.06828	1.14075
15	59490426	rs58948844	A	0.634916	0.990052	3.73154e-09	1.10371	1.06809	1.14052
15	59493271	rs11631348	C	0.636017	0.993894	1.11809e-08	1.10021	1.06474	1.13686
15	59493553	rs11632420	T	0.63539	0.994299	1.0445e-08	1.10038	1.06492	1.13703
15	59494673	rs2306787	T	0.363374	0.996655	9.84709e-09	0.908626	0.879344	0.938883
15	59495155	rs4775128	A	0.651952	0.995002	1.67536e-08	1.09996	1.06415	1.13697
15	59496384	rs999139	T	0.272393	0.999034	7.93012e-09	0.901006	0.869659	0.933483
15	59496395	rs999140	T	0.272073	0.998974	7.42434e-09	0.900782	0.869428	0.933266
15	59496643	rs1032182	C	0.273033	1	1.04232e-08	0.901831	0.870479	0.934312
15	59496853	rs7169503	A	0.363438	0.999169	1.24693e-08	0.909319	0.880042	0.93957
15	59497021	rs7169859	T	0.311158	1	1.72882e-09	0.900697	0.870551	0.931888
15	59497041	rs7170182	A	0.311042	0.999765	2.03474e-09	0.901148	0.870998	0.932342
15	59498312	rs1565018	A	0.31079	0.998557	1.4583e-09	0.900239	0.870099	0.931423
15	59498716	rs12898305	T	0.272734	0.99861	3.12881e-09	0.898484	0.867223	0.930872
15	59498974	rs7182279	T	0.271595	0.998093	2.88048e-09	0.898115	0.866819	0.93054
15	59499179	rs3809530	A	0.272333	0.999217	3.33758e-09	0.898635	0.867362	0.931036
15	59499228	rs3809529	T	0.311097	1	1.11635e-09	0.899643	0.869546	0.930782
15	59499274	rs3809528	A	0.311109	1	1.46702e-09	0.900317	0.870194	0.931483
15	59500116	rs3825937	C	0.273013	1	7.65521e-09	0.900967	0.869641	0.933422
15	59501438	rs12440901	C	0.3154	0.992731	2.40143e-09	0.901613	0.871462	0.932808
15	59501644	rs538889288	AGG	0.271665	0.975121	1.78813e-08	0.902112	0.87034	0.935044
15	59501646	rs71425849	GGC	0.271409	0.975813	1.98967e-08	0.902383	0.870589	0.935337
15	59502137	rs34412930	A	0.272855	0.993456	9.99836e-09	0.901498	0.870086	0.934044
15	59503103	rs4775130	C	0.635948	0.989765	4.93112e-09	1.10303	1.06737	1.13987
15	59505832	rs55755740	AT	0.273101	0.950533	3.87865e-08	0.903412	0.871273	0.936736
15	89193497	rs12595827	T	0.164256	0.994097	1.78232e-12	0.856695	0.820639	0.894334
15	89195245	rs59188950	T	0.16236	0.997841	2.41055e-12	0.857063	0.820878	0.894842
15	89196219	rs56741406	G	0.17217	1	3.66976e-11	0.867756	0.832052	0.904993
15	89196704	rs12442239	C	0.184481	0.999236	6.46302e-10	0.87922	0.844042	0.915864
15	89198078	rs12592469	A	0.171162	0.996857	8.10363e-12	0.863187	0.827536	0.900374
15	89201291	rs72630478	A	0.16324	0.988813	1.93497e-12	0.856259	0.820048	0.894069
15	89202085	rs35932991	GA	0.165112	0.983094	5.69795e-12	0.859374	0.823097	0.89725
15	89202869	rs4932191	C	0.172982	0.987283	1.55545e-11	0.864942	0.829221	0.902203
15	89208619	rs7172039	C	0.261539	0.991721	1.92228e-12	0.878231	0.84705	0.91056
15	89209474	rs8032026	C	0.261335	0.992862	1.53681e-12	0.877731	0.846569	0.910041
15	89209955	15:89209955_TA_T	T	0.229536	0.987366	1.79634e-14	0.862059	0.82995	0.89541
15	89210459	rs12439096	A	0.230116	0.992065	1.08678e-14	0.861377	0.829388	0.894599
15	89211284	rs12437649	A	0.261307	0.993491	1.5514e-12	0.877775	0.846617	0.910079
15	89211422	rs779510732	T	0.259569	0.986793	3.63042e-12	0.879092	0.847722	0.911624
15	89211428	rs112026462	C	0.258855	0.994307	3.7363e-13	0.874247	0.843116	0.906527
15	89211539	rs71403947	T	0.261258	0.993624	1.82297e-12	0.878139	0.846968	0.910457
15	89211599	rs62023336	A	0.261284	0.993661	1.72145e-12	0.878017	0.846852	0.910328
15	89211708	rs62023337	G	0.258524	0.996919	2.86474e-13	0.873761	0.842672	0.905998
15	89211732	rs62023338	T	0.258523	0.996942	2.86493e-13	0.873762	0.842673	0.905998
15	89211827	rs9744170	G	0.310848	0.909592	1.79368e-10	0.890462	0.859275	0.922782
15	89211862	15:89211862_AGAGAGT_A	A	0.203274	0.868833	4.30979e-12	0.861349	0.825728	0.898507
15	89212902	rs8029568	A	0.258547	0.997642	3.11372e-13	0.873986	0.8429	0.906218
15	89213147	rs8031865	C	0.261959	0.994367	1.40168e-12	0.87769	0.846574	0.909951
15	89213572	rs12910255	T	0.258488	0.998021	3.11252e-13	0.873994	0.842909	0.906224
15	89213749	rs12911202	C	0.258501	0.998178	3.1304e-13	0.874016	0.842934	0.906245
15	89214344	rs12595083	T	0.258486	0.998492	3.15361e-13	0.874045	0.842965	0.906271
15	89214473	rs12591913	A	0.258489	0.998543	3.15989e-13	0.874053	0.842973	0.906278
15	89214583	rs34789015	C	0.258503	0.998534	3.0972e-13	0.874011	0.842934	0.906234
15	89214762	rs751224940	T	0.259201	0.994901	1.45174e-13	0.872255	0.841209	0.904447
15	89214805	rs35683576	T	0.258483	0.998726	3.20526e-13	0.874092	0.843013	0.906317
15	89214992	rs35638861	T	0.258485	0.998851	3.22529e-13	0.874113	0.843035	0.906336
15	89215636	rs12912384	T	0.25846	0.999256	3.55857e-13	0.874348	0.843268	0.906574
15	89216347	rs12439523	A	0.257886	1	3.82086e-13	0.874378	0.843264	0.90664
15	89216354	rs12439704	G	0.25844	0.999614	3.7232e-13	0.874451	0.843368	0.90668
15	89216795	rs7167246	C	0.258455	0.998892	3.59817e-13	0.874354	0.843268	0.906585
15	89216808	rs150127112	TTG	0.258476	0.990469	4.29643e-13	0.874259	0.843051	0.906622
15	89216810	rs751942612	GTGT	0.229932	0.922153	2.76942e-12	0.869493	0.836053	0.904271
15	89216959	rs7162558	C	0.25847	0.998828	3.39335e-13	0.874213	0.843129	0.906443
15	89217467	rs62023358	A	0.258427	0.998363	3.48743e-13	0.874245	0.843153	0.906484
15	89217567	rs76559883	A	0.258425	0.998263	3.48211e-13	0.874237	0.843144	0.906477
15	89217799	rs11394494	AT	0.259358	0.99602	1.94017e-13	0.87298	0.841934	0.90517
15	89217825	rs34599220	G	0.258574	0.998018	2.81431e-13	0.87378	0.842705	0.906001
15	89218097	rs35264514	C	0.258577	0.997779	2.74639e-13	0.873715	0.842638	0.905937
15	89218202	rs34097591	T	0.258566	0.997725	2.81478e-13	0.873765	0.842686	0.90599
15	89218412	rs796285188	A	0.26328	0.978649	9.26399e-14	0.871077	0.840017	0.903285
15	89218437	rs62025560	A	0.258564	0.997536	2.78666e-13	0.873733	0.842653	0.90596
15	89218751	rs34027565	G	0.227484	0.996217	2.52203e-15	0.857957	0.826008	0.891141
15	89219436	rs7175597	T	0.258539	0.996939	2.76985e-13	0.873687	0.8426	0.905921
15	89219534	rs7180803	C	0.258885	0.994675	2.33101e-13	0.873228	0.842136	0.905469
15	89219713	rs4932405	C	0.258609	0.996768	2.69995e-13	0.873632	0.842547	0.905864
15	89219986	rs4932193	G	0.25848	0.996648	2.89307e-13	0.873757	0.842661	0.906001
15	89221246	rs12901269	T	0.258338	0.996009	2.69165e-13	0.873541	0.842437	0.905793
15	89221430	rs12906404	G	0.257739	0.996064	3.32631e-13	0.873923	0.842785	0.906211
15	89221485	rs12904388	C	0.257734	0.996066	3.34791e-13	0.873937	0.842799	0.906225
15	89221585	rs12906380	G	0.226497	0.99485	4.51016e-15	0.858889	0.826839	0.892181
15	89221854	rs34718539	T	0.250796	0.991004	3.08216e-12	0.877645	0.846035	0.910435
15	89221872	rs34765099	A	0.250829	0.991012	3.11435e-12	0.877679	0.846071	0.910467
15	89223152	rs4340308	G	0.164082	1	3.33799e-13	0.852451	0.816589	0.889888
15	89223353	rs4595778	A	0.177652	0.999165	3.93035e-14	0.851523	0.816784	0.88774
15	89223510	rs62025564	G	0.208384	1	8.41607e-12	0.872721	0.83929	0.907485
15	89223511	rs62025565	G	0.207864	0.999752	9.31417e-12	0.872937	0.839487	0.907721
15	89225595	rs12441287	C	0.184486	0.99729	5.54144e-16	0.84365	0.809642	0.879086
15	89226254	rs4932406	T	0.214466	0.997253	2.92483e-13	0.86577	0.832895	0.899942
15	89227368	rs62025566	T	0.179415	0.995983	2.49599e-16	0.84024	0.805979	0.875957
15	89229000	rs4132250	G	0.22287	0.996497	8.91457e-16	0.854675	0.822579	0.888024
15	89232249	rs4128832	A	0.201941	0.991942	4.79855e-18	0.838453	0.805667	0.872572
15	89236386	rs12441297	G	0.196315	0.997192	8.61756e-18	0.838364	0.805312	0.872773
15	89236819	rs12901974	A	0.219161	0.993238	4.94951e-15	0.857248	0.824818	0.890954
15	89237600	rs8034656	C	0.325374	0.996633	1.38566e-08	0.907049	0.876996	0.938131
15	89237617	rs8034071	T	0.324449	0.996926	1.78012e-08	0.90767	0.87758	0.938791
15	89238184	rs6496519	T	0.1963	0.99698	9.81656e-18	0.838614	0.80555	0.873035
15	89238332	rs8040181	C	0.325454	0.996748	1.19429e-08	0.906666	0.87663	0.93773
15	89238628	rs12443022	G	0.323677	0.989698	9.65408e-09	0.905663	0.875516	0.936849
15	89238635	15:89238635_AAC_A	A	0.199778	0.937149	8.39618e-15	0.850335	0.816224	0.885871
15	89239631	rs4078151	C	0.325751	0.996828	1.26952e-08	0.906856	0.876824	0.937918
15	89239725	rs4078152	A	0.325673	0.996837	1.43995e-08	0.907188	0.877143	0.938262
15	89244614	rs4932409	C	0.223737	0.999098	3.23029e-15	0.857749	0.825635	0.891111
15	89245353	rs7164102	G	0.22267	0.99684	3.39488e-15	0.85747	0.825276	0.890921
15	89245354	rs4453453	G	0.222673	0.996857	3.62607e-15	0.857613	0.825415	0.891068
15	89245490	rs11411849	CT	0.223004	0.995996	4.39003e-15	0.858042	0.825834	0.891507
15	89245812	rs4132128	T	0.223758	0.999414	4.67168e-15	0.858557	0.826422	0.891942
15	89245950	rs7168986	T	0.199193	0.996613	1.98165e-14	0.855843	0.822388	0.890659
15	89246754	rs34335781	C	0.223854	0.998838	4.45586e-15	0.858469	0.82634	0.891848
15	89247447	rs4932410	T	0.223558	0.998676	6.45808e-15	0.859185	0.827013	0.892608
15	89250502	rs11073801	A	0.217045	0.997979	4.02679e-15	0.856655	0.824209	0.890378
15	89250559	rs11073803	C	0.217216	0.998181	3.92038e-15	0.856651	0.824219	0.89036
15	89252012	rs11073804	A	0.197222	0.997894	2.32746e-17	0.840691	0.807624	0.875111
15	89252178	rs34295421	G	0.223982	0.997429	4.9544e-15	0.858623	0.826471	0.892025
15	89252506	rs35701059	A	0.223746	0.998559	3.80742e-15	0.858059	0.825926	0.891442
15	89252518	rs12902002	A	0.223744	0.998558	3.77166e-15	0.858038	0.825905	0.891421
15	89252781	rs4932195	C	0.21719	0.999188	4.74953e-15	0.857106	0.824668	0.89082
15	89252986	rs3923359	T	0.31919	0.997283	1.61597e-08	0.906994	0.876788	0.938242
15	89253268	rs4932196	C	0.190815	0.999555	2.22727e-17	0.83875	0.80535	0.873536
15	89253426	rs12441312	C	0.191013	0.999635	1.55259e-17	0.838058	0.804693	0.872807
15	89253550	rs4293349	C	0.191253	1	2.99876e-17	0.83949	0.80609	0.874274
15	89253714	rs4293350	A	0.190945	0.999633	1.50835e-17	0.837974	0.804606	0.872725
15	89253775	rs4630519	C	0.319285	0.997369	1.21786e-08	0.906239	0.876058	0.937459
15	89253822	rs4275828	G	0.31928	0.997348	1.22111e-08	0.906245	0.876064	0.937466
15	89254145	rs10852112	C	0.190807	0.998852	1.81144e-17	0.838274	0.80488	0.873055
15	89254370	rs10852113	A	0.19074	0.998771	1.44897e-17	0.837781	0.804397	0.872552
15	89258618	rs12594617	G	0.198457	0.994099	3.50512e-17	0.841642	0.808567	0.87607
15	89259442	rs11073807	T	0.667695	0.987439	1.60316e-08	1.10192	1.06544	1.13965
15	89264917	rs4244886	A	0.671919	0.988517	3.72144e-08	1.09941	1.06292	1.13715
15	89265679	rs56203268	C	0.179371	0.982577	3.48135e-16	0.840043	0.80558	0.87598
15	89269724	rs4500694	A	0.678509	0.986321	1.96462e-08	1.1022	1.06539	1.14028
15	89271396	rs4932197	T	0.659829	0.977252	1.94251e-08	1.101	1.06465	1.13859
17	13434760	rs35402358	A	0.146126	0.985194	3.75794e-08	1.13421	1.08445	1.18626
17	13434991	rs61092548	T	0.14741	0.98682	4.10889e-08	1.13318	1.08368	1.18495
18	9762204	rs11663031	C	0.0806022	0.913129	5.86158e-19	0.756435	0.711309	0.804424
18	9762896	rs10153347	G	0.151888	0.960416	1.01729e-11	0.8557	0.818136	0.894988
18	9762933	rs9951109	C	0.155959	0.966466	1.37811e-10	0.865258	0.827849	0.904357
18	9763009	rs16955559	T	0.12782	0.981327	9.24094e-15	0.827239	0.788492	0.867889
18	9764333	rs11664921	A	0.0775078	0.998438	3.90641e-23	0.735383	0.691995	0.781492
18	9764516	rs11665156	T	0.0772738	1	2.09922e-23	0.733684	0.690343	0.779746
18	9764938	rs750294572	T	0.0773953	0.996379	2.45263e-23	0.734043	0.690682	0.780127
18	9764958	rs111628952	C	0.0577255	0.872307	1.68422e-19	0.709227	0.658271	0.764126
18	9765424	rs16955563	G	0.0661371	0.998255	1.35288e-20	0.733435	0.687065	0.782933
18	9765612	rs10502393	T	0.0678588	1	6.66083e-20	0.740759	0.694559	0.790033
18	9765845	rs11663730	C	0.0402023	0.95761	1.12624e-12	0.738296	0.679089	0.802665
18	9766748	rs55647315	T	0.0662983	0.994135	1.2191e-20	0.732982	0.686605	0.782491
18	9766778	rs11660563	T	0.0661689	0.99344	1.38405e-20	0.733018	0.686581	0.782595
18	9766903	rs56279010	A	0.0680338	0.991392	5.7227e-20	0.739951	0.693719	0.789264
18	9767579	rs74408586	T	0.0680607	0.989086	5.97611e-20	0.739895	0.693632	0.789243
18	9767771	rs144238701	G	0.0680686	0.988493	5.92702e-20	0.739812	0.693542	0.789169
18	9768079	rs11081501	G	0.0817953	0.984753	3.30357e-22	0.745331	0.702313	0.790983
18	9768204	rs11659805	C	0.0680707	0.987682	6.12129e-20	0.739761	0.693467	0.789146
18	9768309	rs77627714	T	0.0681235	0.9872	5.28229e-20	0.739369	0.693099	0.788728
18	9768745	rs138461668	G	0.068188	0.985163	6.97925e-20	0.740042	0.693717	0.78946
18	9769855	rs11660182	G	0.0681774	0.982348	1.01341e-19	0.740802	0.694384	0.790324
18	9770358	rs11665559	A	0.0664268	0.983398	1.93469e-20	0.73333	0.686762	0.783055
18	9770906	rs80119010	T	0.0943075	0.95997	2.38336e-13	0.812451	0.768532	0.85888
18	9770969	rs78644179	G	0.0945355	0.959553	3.28511e-13	0.813672	0.769745	0.860106
18	9771164	rs35687824	C	0.106556	0.959824	3.8809e-16	0.803054	0.761754	0.846593
18	9786147	18:9786147_GAAAGAAGGAAAGAAAAGAA_G	G	0.0523276	0.99455	3.63885e-09	0.806247	0.750577	0.866045
18	9787464	rs11081507	T	0.0520708	1	3.41651e-09	0.805928	0.750277	0.865708
18	9788501	rs4798852	A	0.945721	0.976743	5.1133e-09	1.23413	1.15005	1.32436
18	67899958	rs283255	G	0.268455	0.985989	2.211e-08	0.903092	0.871412	0.935924
19	18575193	rs78030362	G	0.0743013	0.98847	1.03715e-19	1.33074	1.25118	1.41535
19	18589943	rs11670056	T	0.0753215	1	3.78679e-20	1.33101	1.2523	1.41466
19	18695690	rs144474740	T	0.0582085	0.963381	1.49946e-08	1.21928	1.1384	1.3059
19	57675051	rs8111495	A	0.728039	0.931637	4.16605e-38	0.784338	0.75593	0.813814
19	57675111	rs10423316	T	0.830207	0.92546	7.68037e-16	0.836085	0.800463	0.873291
19	57675218	rs12609681	A	0.27129	0.941023	6.78448e-41	1.28562	1.23921	1.33378
19	57675575	rs56227739	G	0.127872	0.940802	3.7012e-21	1.26773	1.20681	1.33173
19	57675954	rs201095064	T	0.111247	0.911058	2.74853e-16	1.24795	1.18347	1.31593
19	57675955	rs8101121	T	0.621065	0.931619	1.97523e-11	1.12185	1.08478	1.16017
19	57676014	19:57676014_AT_A	A	0.259825	0.940168	3.16131e-39	1.28379	1.2367	1.33266
19	57676777	rs62131266	G	0.145552	0.966556	2.79488e-18	1.22532	1.17061	1.28259
19	57676932	rs62131267	C	0.143477	0.970322	3.37368e-18	1.22575	1.17079	1.28328
19	57677152	rs144877355	A	0.115288	0.975076	2.24386e-18	1.25321	1.19139	1.31824
19	57677373	rs17273603	G	0.119333	0.976072	2.05005e-17	1.24058	1.18035	1.30387
19	57677677	rs62131268	T	0.226727	0.986129	6.97778e-43	1.31048	1.26085	1.36207
19	57677926	rs60333289	T	0.212672	0.983403	2.52102e-41	1.31224	1.26134	1.36518
19	57678182	rs11672516	A	0.469176	1	4.00284e-19	1.15463	1.11879	1.19162
19	57678194	rs11672517	A	0.235257	0.999075	2.29567e-43	1.30603	1.25746	1.35648
19	57678212	rs11672447	G	0.236156	0.998667	6.44753e-43	1.30366	1.25525	1.35395
19	57678258	rs11672486	T	0.235357	0.998955	4.08871e-43	1.30488	1.25636	1.35527
19	57678336	rs34945782	T	0.235171	1	9.79245e-43	1.3032	1.25476	1.35352
19	57678738	rs17273610	G	0.116432	0.986359	1.28298e-18	1.25254	1.19132	1.3169
19	57680355	19:57680355_AC_A	A	0.132326	0.960837	7.69211e-20	1.24939	1.19099	1.31064
19	57681318	rs67453418	C	0.46645	0.984479	8.9259e-13	1.12264	1.08758	1.15883
19	57681492	rs112752782	A	0.0977771	0.992112	8.36539e-13	1.21671	1.15306	1.28387
19	57681730	rs34137169	C	0.156099	0.976104	6.7152e-16	1.19896	1.1473	1.25294
19	57682409	rs12981425	G	0.433989	0.979822	2.03648e-15	1.13851	1.10263	1.17557
19	57682878	rs11672009	T	0.0998126	0.993906	4.72489e-13	1.21692	1.15387	1.28341
19	57683171	rs67651132	A	0.132038	0.977621	1.12588e-18	1.23797	1.18063	1.2981
19	57683575	rs558884321	CG	0.117081	0.949746	7.34547e-20	1.26694	1.20415	1.33302
19	57683601	rs112470673	T	0.122695	0.929775	3.40898e-18	1.24967	1.18845	1.31404
19	57683614	rs111773790	T	0.132905	0.975713	6.61195e-18	1.2312	1.17433	1.29081
19	57684126	rs111252898	C	0.100335	0.995652	1.57818e-13	1.22127	1.15813	1.28785
19	57684320	rs79490376	G	0.0980307	0.993823	1.45542e-12	1.21375	1.15036	1.28063
19	57684337	rs113235654	C	0.0998693	0.995973	1.20875e-13	1.22297	1.15961	1.28979
19	57684343	rs74179422	C	0.134883	0.936986	5.14588e-15	1.21132	1.15451	1.27092
19	57684405	19:57684405_AT_A	A	0.0997934	0.995316	1.10243e-13	1.22354	1.16011	1.29044
19	57684513	rs73632741	T	0.0997671	0.998149	2.52845e-13	1.21945	1.15634	1.286
19	57684544	rs73632743	T	0.0997062	0.998037	2.26796e-13	1.22004	1.15687	1.28665
19	57684785	rs73632746	G	0.0997659	0.999133	2.05973e-13	1.22029	1.15715	1.28688
19	57684816	rs76958589	T	0.0997659	0.999267	2.04603e-13	1.22031	1.15717	1.28689
19	57684962	rs73632750	C	0.0998668	1	2.52676e-13	1.21919	1.15616	1.28566
19	57685076	rs556274667	TC	0.0974059	0.997631	1.93421e-13	1.2234	1.15938	1.29095
19	57685113	rs8102022	G	0.624172	0.95223	9.33935e-09	1.10234	1.06628	1.13962
19	57685132	rs62131282	G	0.428521	0.979967	1.57004e-15	1.13941	1.10343	1.17657
19	57685256	19:57685256_GT_G	G	0.133334	0.955161	1.08162e-17	1.23195	1.17453	1.29219
19	57685334	rs112824188	C	0.0998023	0.998541	2.18293e-13	1.22005	1.15692	1.28662
19	57685471	rs11666389	G	0.415606	0.946586	9.32766e-14	1.13265	1.09613	1.17038
19	57685476	rs11666479	C	0.410106	0.922195	7.21438e-13	1.12952	1.09256	1.16772
19	57685591	rs11666456	T	0.100916	0.988947	1.01165e-13	1.22314	1.15993	1.28981
19	57685614	rs11666489	T	0.0996513	0.996454	2.16071e-13	1.22051	1.15725	1.28723
19	57686211	rs8106506	A	0.133618	0.974988	1.0272e-17	1.22911	1.17247	1.28848
19	57686731	rs77213760	G	0.0868824	1	1.16082e-10	1.2037	1.1377	1.27352
19	57686804	rs740400	T	0.13347	0.97632	1.12913e-17	1.22874	1.17213	1.28808
19	57687355	rs736994	A	0.46728	0.978504	3.82546e-11	1.11331	1.07844	1.14932
19	57689763	rs8104622	G	0.157524	0.975445	1.1167e-14	1.18851	1.13756	1.24175
19	57689823	rs371166460	AAAAC	0.0860451	0.985278	1.21194e-10	1.20572	1.13896	1.27638
19	57690178	rs7254212	T	0.0859644	0.989642	1.63453e-10	1.20373	1.1372	1.27414
19	57690570	rs376883173	CTTTTTTCTTTTTCTT	0.270954	0.969335	5.38944e-24	1.2045	1.16179	1.24877
19	57691706	rs11669518	C	0.471617	0.978398	6.63818e-11	1.11172	1.07693	1.14763
19	57691785	19:57691785_TA_T	T	0.492714	0.914786	5.7626e-10	1.10933	1.07351	1.14634
19	57691936	rs62131285	C	0.13368	0.976918	1.95594e-17	1.22657	1.17012	1.28574
19	57692562	rs62131286	C	0.133659	0.977079	2.05704e-17	1.22639	1.16995	1.28554
19	57692759	rs62131287	A	0.133591	0.976509	2.23737e-17	1.22616	1.16972	1.28532
19	57696054	rs4801204	G	0.470828	0.982023	1.76016e-10	1.10892	1.07425	1.1447
19	57696385	rs999135	A	0.470839	0.982241	1.70666e-10	1.10899	1.07433	1.14477
19	57698113	rs8104844	A	0.0931482	0.992731	6.55333e-14	1.23408	1.16805	1.30384
19	57698314	rs8104882	G	0.090989	0.995879	2.04186e-14	1.24207	1.17495	1.31303
19	57698680	rs8105502	C	0.0929146	0.998646	4.71444e-15	1.24604	1.17932	1.31654
19	57698865	rs8109184	A	0.0926861	0.998877	2.77234e-15	1.24871	1.18177	1.31944
19	57699089	rs7255061	A	0.0929482	1	5.29891e-15	1.24541	1.17875	1.31583
19	57699585	rs11420263	AT	0.091291	0.994075	2.27343e-15	1.2523	1.18453	1.32396
19	57699833	rs11420264	CT	0.45266	0.991869	1.72151e-09	1.10244	1.06799	1.13799
19	57699876	rs11420265	AC	0.0928147	0.999004	2.80829e-15	1.24853	1.18162	1.31922
19	57700463	rs7259575	G	0.0929277	0.998791	5.31982e-15	1.24542	1.17875	1.31585
19	57700653	rs7259975	T	0.45259	0.995841	1.91817e-09	1.1019	1.06754	1.13736
19	57701225	rs10406249	G	0.452548	0.99603	1.82217e-09	1.10204	1.06768	1.1375
19	57701363	rs55724133	T	0.0926189	0.998597	3.83707e-15	1.24734	1.18046	1.31801
19	57702160	rs756868232	C	0.0925442	0.997131	2.74405e-15	1.2492	1.18212	1.32008
19	57702466	rs3810136	A	0.0929269	0.998291	5.26343e-15	1.24549	1.17881	1.31593
19	57702887	rs59020892	C	0.0939565	0.996883	2.24909e-15	1.24812	1.18156	1.31843
19	57702924	rs59940266	A	0.0940416	0.99778	1.59352e-15	1.24949	1.18288	1.31984
19	57703369	rs7250511	C	0.452139	0.997748	1.51224e-09	1.10249	1.06815	1.13794
19	57704104	rs11423777	CT	0.452107	0.99745	1.66685e-09	1.10224	1.06789	1.13769
19	57704262	rs8107613	G	0.451922	0.998478	1.20437e-09	1.10311	1.06876	1.13856
19	57704274	rs11423776	AT	0.450795	0.994562	1.54241e-09	1.10267	1.06824	1.1382
19	57704516	rs10417807	C	0.118622	1	1.40559e-12	1.19363	1.13658	1.25355
19	57705801	rs11669189	G	0.0934086	0.997732	7.74697e-16	1.25353	1.1865	1.32436
19	57706254	rs4801439	A	0.450806	1	1.03517e-09	1.10347	1.06913	1.13892
19	57711552	rs10416185	A	0.118131	0.995894	2.36373e-12	1.192	1.13489	1.25199
19	57712505	rs2215048	A	0.401959	0.997238	2.22585e-11	1.11589	1.08062	1.15232
19	57713295	rs8108292	G	0.4483	0.997388	3.69306e-10	1.10653	1.07204	1.14212
19	57713504	rs10417704	C	0.11812	0.995768	2.53082e-12	1.19179	1.13467	1.25179
19	57713815	rs7259268	C	0.448258	0.997223	4.42845e-10	1.10603	1.07156	1.14161
19	57713858	rs1558117	A	0.448564	0.997213	4.53372e-10	1.10595	1.07149	1.14153
19	57714891	rs73062836	G	0.117847	0.994621	2.58315e-12	1.19201	1.1348	1.25211
19	57715222	rs11666314	A	0.448625	0.997192	4.28992e-10	1.10611	1.07164	1.14169
19	57715856	rs8105666	T	0.307582	0.97434	8.68326e-20	1.17416	1.13427	1.21545
19	57722442	rs75069622	A	0.0938743	0.99726	4.17364e-16	1.25564	1.18862	1.32645
19	57728056	rs139188888	CT	0.0943099	0.994991	1.8116e-16	1.25908	1.19189	1.33006
19	57729733	rs77718362	C	0.0940455	0.996662	7.29648e-16	1.253	1.18617	1.32359
19	57731960	rs78525853	A	0.0939348	0.996929	5.21863e-16	1.25462	1.18766	1.32535
19	57732996	rs56261789	G	0.0939384	0.996946	5.50837e-16	1.25437	1.18743	1.32509
19	57733714	rs766511612	C	0.468107	0.941475	1.86775e-09	1.10466	1.06937	1.14111
19	57734583	rs56273257	A	0.093952	0.996118	6.57947e-16	1.2536	1.1867	1.32426
19	57734703	rs56193926	A	0.0939427	0.996565	6.31929e-16	1.25379	1.18688	1.32447
19	57734933	rs11669590	G	0.0939842	0.996481	6.47806e-16	1.25364	1.18675	1.3243
19	57735035	rs758945611	CT	0.306332	0.896676	2.27219e-15	1.15686	1.11592	1.19931
19	57742493	rs761291120	A	0.811813	0.972806	4.65442e-08	0.892195	0.856425	0.929459
19	57750954	rs68020203	A	0.795087	0.957724	3.66015e-10	0.880144	0.845698	0.915993
19	57756885	rs7507571	C	0.690605	0.975071	6.12758e-10	0.897121	0.866792	0.928511
19	57778932	rs61743174	G	0.115949	0.987029	3.32622e-08	1.14956	1.09409	1.20785
19	57779286	rs62131334	G	0.180555	0.993551	4.61213e-08	1.1212	1.07613	1.16815
19	57779319	rs62131335	C	0.180624	0.991912	4.89371e-08	1.12093	1.07588	1.16786
19	57779521	rs10414184	T	0.180651	0.994136	4.41295e-08	1.12131	1.07627	1.16824
19	57781034	rs2097982	A	0.11567	0.985533	2.82697e-08	1.15069	1.09506	1.20915
19	57781991	rs10423594	C	0.180413	0.985416	4.60402e-08	1.12157	1.07636	1.16867
2	12035555	rs6432241	C	0.676753	0.964109	1.62505e-10	1.11846	1.08072	1.15751
2	12035994	rs34910343	TC	0.562646	0.973749	8.08688e-11	1.11237	1.07721	1.14867
2	12037951	rs4233904	C	0.649202	0.998188	9.17331e-09	1.10173	1.06591	1.13876
2	12037968	rs4669784	T	0.348131	0.997868	6.66718e-10	1.10967	1.07361	1.14695
2	12039678	rs17605696	C	0.348449	0.9954	6.58609e-10	1.10978	1.0737	1.14709
2	69267134	rs4366940	A	0.0471115	1	2.78335e-08	1.23491	1.14631	1.33037
2	69268277	rs72895448	A	0.0471049	0.998188	2.4609e-08	1.23605	1.14732	1.33164
2	69269894	rs12465132	A	0.0470902	0.997008	3.24398e-08	1.23386	1.14526	1.32931
2	69270261	rs12465994	A	0.0470892	0.996783	3.21296e-08	1.23397	1.14535	1.32944
2	69271120	rs72895459	T	0.0470894	0.996051	3.16864e-08	1.23416	1.1455	1.32967
2	69271238	rs74691446	T	0.0470903	0.99599	3.18516e-08	1.23412	1.14547	1.32963
2	69271498	rs749503558	C	0.0470563	0.992713	2.18713e-08	1.23786	1.14872	1.33391
2	69272106	rs79295626	A	0.0470863	0.995203	3.10064e-08	1.23444	1.14573	1.33001
2	69272116	rs11126214	T	0.0826606	0.992167	1.28499e-08	1.18101	1.11521	1.25069
2	69282532	rs7579629	G	0.0479376	0.991408	4.71052e-08	1.22895	1.14132	1.32332
2	69284111	rs12464309	T	0.103538	0.988207	1.6308e-08	1.16129	1.10256	1.22315
2	69285234	rs67716344	T	0.100098	0.987551	2.98591e-08	1.16061	1.10106	1.22338
2	69287542	rs72895484	G	0.0470876	0.991228	2.97659e-08	1.23521	1.1463	1.33101
2	69288020	rs59072336	G	0.0472183	0.990774	4.79425e-08	1.23087	1.14241	1.32618
2	69288208	rs56885830	G	0.0475717	0.989715	4.28641e-08	1.23095	1.14276	1.32593
2	69525721	rs7370877	G	0.419135	0.989127	2.1986e-08	0.912544	0.883754	0.942271
2	69527512	rs4077916	T	0.403288	0.988403	1.35688e-08	0.910805	0.881904	0.940653
2	69528233	rs10194047	C	0.416429	0.988686	1.57297e-08	0.911619	0.882838	0.941339
2	69528697	rs7422275	T	0.403351	0.988238	7.99757e-09	0.909474	0.880619	0.939274
2	69529776	rs531136612	CAA	0.415764	0.983999	1.29827e-08	0.910836	0.881983	0.940634
2	69529894	rs11689539	A	0.418571	0.990708	1.76959e-08	0.912038	0.883283	0.941729
2	69530005	rs11689597	T	0.418543	0.99073	1.83628e-08	0.912132	0.883374	0.941827
2	69530084	rs11690738	T	0.41857	0.990739	1.76365e-08	0.912029	0.883275	0.94172
2	69531923	rs12997836	C	0.418831	0.990333	1.44556e-08	0.911502	0.882758	0.941182
2	69532290	rs111569221	AG	0.424428	0.986445	1.33584e-08	0.91128	0.882536	0.94096
2	69532800	rs4074786	G	0.416977	0.990216	1.57476e-08	0.91166	0.88289	0.941367
2	69538218	rs10185891	G	0.592072	0.99272	1.58804e-08	1.0971	1.0624	1.13293
2	69541393	rs10172794	C	0.592093	0.993344	1.55974e-08	1.09713	1.06244	1.13296
2	69544684	rs6722261	G	0.592086	0.993603	1.50162e-08	1.09724	1.06255	1.13306
2	69547236	rs7642	C	0.579211	0.994358	1.9278e-08	1.09599	1.0615	1.1316
2	69548320	rs13396883	T	0.579217	0.994459	1.90653e-08	1.09602	1.06153	1.13163
2	69548591	rs28694003	T	0.578971	0.994253	1.90466e-08	1.09602	1.06153	1.13163
2	69549262	rs13751	C	0.578935	0.994502	1.9661e-08	1.09592	1.06144	1.13153
2	69550036	rs7579532	C	0.579005	0.994561	1.61745e-08	1.09652	1.06202	1.13215
2	69550230	rs7582334	G	0.578941	0.994627	1.76698e-08	1.09625	1.06175	1.13186
2	69550256	rs7568296	T	0.579019	0.994439	1.60154e-08	1.09656	1.06205	1.13219
2	69550652	rs10185336	A	0.578947	0.994466	1.77984e-08	1.09622	1.06173	1.13184
2	69551011	rs10198150	C	0.578925	0.994434	1.76182e-08	1.09625	1.06176	1.13187
2	69551052	rs10198171	C	0.59189	0.993954	1.21871e-08	1.09785	1.06315	1.13368
2	69552521	rs2667	A	0.57892	0.994589	1.71376e-08	1.09633	1.06184	1.13195
2	69553375	rs778019023	G	0.582899	0.97936	2.80795e-08	1.09563	1.06087	1.13152
2	69558723	rs10170655	G	0.592445	0.994774	9.5525e-09	1.09859	1.06387	1.13445
2	69558841	rs6757629	C	0.592437	0.994781	9.19951e-09	1.09871	1.06398	1.13456
2	69561073	rs6755522	A	0.579553	0.995457	1.46072e-08	1.09681	1.06231	1.13244
2	69562933	rs7424361	A	0.579477	0.9958	1.55674e-08	1.0966	1.06211	1.13222
2	69563182	2:69563182_TG_T	T	0.584636	0.984396	3.87262e-09	1.10154	1.06665	1.13757
2	69565844	rs116730412	T	0.525747	0.921473	1.99006e-08	1.09816	1.06283	1.13466
2	69567341	rs4428054	T	0.578959	0.998251	1.53443e-08	1.09652	1.06207	1.13209
2	69567676	rs4479469	T	0.579037	0.998344	1.38655e-08	1.09683	1.06237	1.13241
2	69567984	rs4592895	A	0.579042	0.998419	1.36196e-08	1.09688	1.06242	1.13246
2	69568682	rs4340572	G	0.579005	0.998609	1.54632e-08	1.09648	1.06204	1.13205
2	69571124	rs4369907	C	0.579043	0.998763	1.33893e-08	1.09691	1.06246	1.13248
2	69573029	rs6722492	C	0.579027	0.999211	1.54554e-08	1.09646	1.06203	1.13201
2	69573273	rs4546050	C	0.579027	0.999227	1.5422e-08	1.09646	1.06203	1.13202
2	69575823	rs4524165	C	0.57907	0.999446	1.35965e-08	1.09684	1.0624	1.1324
2	69576147	rs4549136	C	0.579025	0.99959	1.52894e-08	1.09648	1.06205	1.13202
2	69577744	rs10175215	T	0.579146	0.999422	1.28682e-08	1.09702	1.06257	1.13259
2	69578292	rs6546503	G	0.57906	0.999633	1.59205e-08	1.09635	1.06193	1.13189
2	69578656	rs6546504	A	0.579046	0.999652	1.56771e-08	1.0964	1.06197	1.13194
2	69579450	rs6728752	A	0.579089	0.999545	1.37445e-08	1.0968	1.06236	1.13236
2	69579655	rs6713705	G	0.579062	0.999601	1.58694e-08	1.09636	1.06194	1.13191
2	69580686	rs13429805	G	0.579097	0.99958	1.4069e-08	1.09673	1.06229	1.13228
2	69582540	rs111723228	TTTC	0.579208	0.999382	1.23765e-08	1.09714	1.06269	1.13272
2	69582541	rs67451716	TTCT	0.576371	0.981455	1.11792e-08	1.09828	1.06351	1.13419
2	69582895	rs4473430	T	0.579051	0.999683	1.57532e-08	1.09638	1.06196	1.13192
2	69583298	rs7579556	G	0.579097	0.999595	1.40542e-08	1.09673	1.0623	1.13229
2	69583422	rs7579871	A	0.579042	0.999658	1.58231e-08	1.09637	1.06194	1.13191
2	69585176	rs6724567	G	0.583343	0.995296	1.08007e-08	1.09793	1.06332	1.13366
2	69586293	rs6546505	C	0.579034	0.999689	1.69429e-08	1.09616	1.06174	1.13169
2	69591870	rs10200376	C	0.579192	0.999773	1.20834e-08	1.0972	1.06275	1.13277
2	69592333	rs6753031	G	0.579179	0.999485	1.1971e-08	1.09723	1.06277	1.1328
2	69592598	rs6724874	T	0.579139	0.999571	1.36168e-08	1.09683	1.06239	1.13239
2	69592661	rs13385161	T	0.57918	0.999741	1.18112e-08	1.09727	1.06281	1.13284
2	69592884	rs10167510	G	0.579139	0.999571	1.36168e-08	1.09683	1.06239	1.13239
2	69592940	rs10191300	T	0.579139	0.999571	1.36168e-08	1.09683	1.06239	1.13239
2	69593314	rs7578692	T	0.579139	0.999571	1.36168e-08	1.09683	1.06239	1.13239
2	69593393	rs7592803	C	0.579193	0.99975	1.19956e-08	1.09722	1.06277	1.13279
2	69594717	rs7589430	T	0.579192	0.999773	1.20747e-08	1.0972	1.06275	1.13277
2	69596192	rs13419122	C	0.579185	0.99948	1.19756e-08	1.09723	1.06277	1.1328
2	69598243	rs6727392	T	0.579138	0.999562	1.3594e-08	1.09684	1.0624	1.13239
2	69598556	rs6742733	A	0.579128	0.999587	1.337e-08	1.09689	1.06245	1.13245
2	69598688	rs6728202	A	0.579146	0.999568	1.34639e-08	1.09687	1.06242	1.13243
2	69598826	rs12713677	A	0.579114	0.999562	1.21356e-08	1.09718	1.06273	1.13275
2	69600466	rs4452195	A	0.579176	0.9998	1.17208e-08	1.09729	1.06283	1.13286
2	69600691	rs4353693	C	0.577926	0.997795	8.6143e-09	1.09828	1.06378	1.13391
2	69601451	rs5831970	CT	0.5714	0.970701	4.27006e-08	1.09426	1.05956	1.13009
2	69602633	rs6546509	C	0.579127	1	1.43514e-08	1.09668	1.06224	1.13223
2	69603084	rs6546510	T	0.57938	0.999836	1.34218e-08	1.09688	1.06243	1.13244
2	69603149	rs6747247	T	0.579344	0.999888	1.52283e-08	1.09649	1.06206	1.13203
2	69603264	rs6747567	C	0.579389	0.99987	1.2967e-08	1.09699	1.06254	1.13255
2	69604218	rs10195277	T	0.579385	0.99982	1.34782e-08	1.09687	1.06242	1.13242
2	69604630	rs58845788	A	0.5849	0.989089	2.60108e-08	1.09556	1.06091	1.13133
2	69605552	rs4078089	A	0.579092	0.999639	1.42555e-08	1.0967	1.06226	1.13225
2	69607377	rs6713769	G	0.579351	0.999638	1.4799e-08	1.09658	1.06215	1.13214
2	69608852	rs35072608	AT	0.533384	0.933674	3.169e-09	1.10349	1.06811	1.14004
2	69608995	rs548446155	CT	0.53307	0.940681	4.6172e-08	1.09473	1.05977	1.13084
2	69611485	rs9808023	T	0.579319	0.999688	1.4399e-08	1.09667	1.06223	1.13222
2	69612543	rs6705452	G	0.57964	0.999424	1.95529e-08	1.09575	1.06133	1.13128
2	69612558	rs6705460	T	0.579324	0.999685	1.49133e-08	1.09656	1.06213	1.13211
2	69612675	rs778309030	T	0.52578	0.952973	6.13987e-10	1.10724	1.07208	1.14355
2	69613418	rs5013338	T	0.579319	0.99974	1.448e-08	1.09665	1.06221	1.1322
2	69613926	rs6725340	C	0.579315	0.999724	1.47481e-08	1.09659	1.06216	1.13214
2	69613958	rs6738707	G	0.579298	0.999703	1.48145e-08	1.09658	1.06214	1.13213
2	69614161	rs6720415	G	0.579263	0.99969	1.37479e-08	1.09681	1.06237	1.13236
2	69615295	rs6546511	T	0.578787	1	1.44209e-08	1.0967	1.06225	1.13227
2	69616433	rs546431800	G	0.589197	0.97852	1.68437e-08	1.0976	1.06266	1.1337
2	69618575	rs7586596	G	0.57933	0.999808	1.9267e-08	1.09577	1.06136	1.1313
2	69621199	rs4535086	T	0.579353	0.999856	1.76695e-08	1.09604	1.06162	1.13157
2	69621945	rs7571860	T	0.579289	0.999685	1.5683e-08	1.0964	1.06197	1.13195
2	69622299	rs5017686	A	0.577469	0.998064	4.15533e-08	1.09332	1.05901	1.12874
2	69623136	rs10170036	G	0.579242	0.99967	1.59671e-08	1.09635	1.06192	1.13189
2	69623976	rs6757878	G	0.579425	0.99931	1.91162e-08	1.09581	1.06139	1.13134
2	69624105	rs6739302	G	0.579276	0.99965	1.54586e-08	1.09645	1.06202	1.132
2	69624177	rs6739412	G	0.579245	0.999611	1.47993e-08	1.09658	1.06215	1.13213
2	69624374	rs6546512	A	0.579303	0.999821	1.60992e-08	1.09632	1.0619	1.13186
2	69625001	rs10203815	G	0.579291	0.999618	1.57145e-08	1.0964	1.06197	1.13194
2	69625157	rs10182682	T	0.579305	0.999825	1.61375e-08	1.09631	1.06189	1.13186
2	69625497	rs7592828	G	0.579282	0.999392	1.57388e-08	1.09639	1.06196	1.13194
2	69625638	rs7580642	C	0.579292	0.999677	1.57394e-08	1.09639	1.06196	1.13194
2	69627008	rs71397328	A	0.58052	0.988888	4.61184e-08	1.09354	1.05903	1.12918
2	69627919	rs10190412	A	0.57935	0.999677	1.85555e-08	1.09589	1.06147	1.13141
2	69629145	rs4374413	C	0.579362	0.999807	1.8929e-08	1.09583	1.06141	1.13135
2	69629553	rs10172839	G	0.579356	0.999715	1.88802e-08	1.09583	1.06142	1.13136
2	69630098	2:69630098_TTTCTC_T	T	0.579186	0.996635	2.47981e-08	1.09513	1.06069	1.13069
2	69630511	rs4555387	A	0.579296	0.999634	1.72585e-08	1.09611	1.06169	1.13164
2	69630559	rs4362604	G	0.57931	0.999781	1.76893e-08	1.09603	1.06162	1.13157
2	69630805	rs7585758	A	0.579299	0.999607	1.73039e-08	1.0961	1.06168	1.13164
2	69631572	rs6754935	C	0.57931	0.999621	1.84134e-08	1.09591	1.0615	1.13145
2	69631929	rs28843490	T	0.576001	0.990684	2.52444e-08	1.09528	1.06077	1.13091
2	69632245	rs6743444	A	0.579311	0.999581	1.73329e-08	1.0961	1.06168	1.13164
2	69633382	rs6546513	T	0.579314	0.999752	1.77189e-08	1.09603	1.06161	1.13156
2	69633563	rs11380629	GA	0.579867	0.998436	2.13721e-08	1.09553	1.0611	1.13107
2	69633751	rs6546514	A	0.579304	0.999619	1.74169e-08	1.09608	1.06166	1.13162
2	69634073	rs10195051	T	0.579322	0.999588	1.75562e-08	1.09606	1.06164	1.1316
2	69634735	rs10208175	C	0.5793	0.999627	1.74244e-08	1.09608	1.06166	1.13161
2	69634806	2:69634806_CA_C	C	0.557906	0.963725	2.54988e-08	1.09582	1.0611	1.13168
2	69634922	rs12474123	A	0.579311	0.999626	1.76588e-08	1.09604	1.06162	1.13157
2	69635833	rs10641110	CAG	0.580208	0.997525	7.47064e-09	1.09881	1.06426	1.13449
2	69638485	rs4481034	G	0.579301	0.999516	1.88948e-08	1.09584	1.06142	1.13136
2	69639047	rs4355161	C	0.579368	0.999764	1.90945e-08	1.0958	1.06139	1.13133
2	69639612	rs74847504	G	0.579243	0.999609	1.86178e-08	1.09587	1.06146	1.1314
2	69640378	rs6546515	C	0.579241	0.999595	1.85786e-08	1.09588	1.06147	1.1314
2	69640536	rs6754855	T	0.579254	0.999751	1.9035e-08	1.0958	1.06139	1.13133
2	69641366	rs10194966	G	0.579244	0.999597	1.87386e-08	1.09585	1.06144	1.13138
2	69641524	rs10171799	C	0.579246	0.999592	1.82022e-08	1.09594	1.06153	1.13147
2	69642572	rs4328678	C	0.57923	0.999539	1.84624e-08	1.0959	1.06149	1.13143
2	69642970	rs10175692	T	0.579194	0.999673	1.7568e-08	1.09605	1.06163	1.13158
2	69645765	rs11884868	A	0.577234	0.996459	3.238e-08	1.09424	1.05985	1.12975
2	69646346	2:69646346_CG_C	C	0.514731	0.946927	2.23797e-09	1.10365	1.06854	1.13991
2	69647119	rs7608909	A	0.592341	0.999937	1.16858e-08	1.09774	1.06312	1.13348
2	69647241	rs6546517	G	0.592407	0.999799	1.37716e-08	1.09724	1.06264	1.13296
2	69648324	rs13421152	G	0.592296	0.999797	1.38056e-08	1.09722	1.06262	1.13294
2	69648520	rs7559850	T	0.592297	1	9.64113e-09	1.09832	1.06369	1.13408
2	69649746	2:69649746_AT_A	A	0.592348	0.999656	1.56202e-08	1.09685	1.06226	1.13256
2	69650300	rs55718076	G	0.590431	0.993455	7.42562e-09	1.09935	1.06461	1.13523
2	69652459	rs7574839	T	0.592034	0.999626	1.32063e-08	1.09736	1.06275	1.13308
2	69653341	rs6546518	A	0.592041	0.999594	1.34726e-08	1.0973	1.0627	1.13302
2	69654200	2:69654200_AAAAG_A	A	0.590402	0.997986	4.91365e-08	1.09319	1.05874	1.12876
2	69654386	rs6546521	G	0.589361	0.994538	2.67061e-08	1.09534	1.06075	1.13106
2	69657569	rs6723472	T	0.592042	0.999609	1.44322e-08	1.09708	1.06249	1.1328
2	69659912	rs10671071	TACC	0.59221	0.999567	1.37086e-08	1.09726	1.06265	1.13299
2	69660104	rs6735037	A	0.592302	0.999681	1.50979e-08	1.09695	1.06236	1.13267
2	69660214	rs74878084	A	0.592078	0.99945	1.52922e-08	1.09692	1.06233	1.13263
2	69660217	rs755001854	G	0.591891	0.999022	1.53159e-08	1.09693	1.06233	1.13265
2	69660841	rs10176366	C	0.592631	0.999312	1.76573e-08	1.09651	1.06192	1.13223
2	69661281	rs55739775	T	0.592544	0.998833	2.14578e-08	1.09592	1.06134	1.13162
2	69661282	rs56289355	C	0.592544	0.998833	2.14578e-08	1.09592	1.06134	1.13162
2	69661800	rs13398500	G	0.592792	0.999263	1.70766e-08	1.09662	1.06202	1.13234
2	69668802	rs4346430	G	0.590945	0.999043	1.01252e-08	1.09815	1.06353	1.1339
2	69672151	rs6733537	G	0.59159	0.999373	8.64742e-09	1.09864	1.064	1.1344
2	69673687	rs13422501	G	0.591812	0.9994	1.23635e-08	1.09756	1.06295	1.13329
2	69675003	rs12328664	G	0.59202	0.999467	1.19544e-08	1.09766	1.06305	1.1334
2	69679500	rs10221903	G	0.592279	1	1.15434e-08	1.09777	1.06316	1.13351
2	69679537	rs12468870	C	0.592177	0.999737	1.28367e-08	1.09744	1.06284	1.13317
2	69679618	rs10221683	G	0.59206	0.997917	1.26262e-08	1.09749	1.06288	1.13322
2	69680435	rs7567358	A	0.590975	0.999016	1.19282e-08	1.09764	1.06304	1.13337
2	69683457	rs12713678	C	0.5918	0.998015	1.19432e-08	1.09772	1.06309	1.13347
2	69686286	rs7577689	G	0.591877	0.998301	1.65978e-08	1.0967	1.06211	1.13243
2	69687726	rs7581876	G	0.592091	0.998198	1.17328e-08	1.09777	1.06314	1.13353
2	69687731	rs7608459	G	0.592087	0.998106	1.16115e-08	1.09781	1.06317	1.13357
2	69689319	rs60724200	G	0.592309	0.9975	1.50844e-08	1.09704	1.06242	1.13279
2	69689428	rs111726789	C	0.59231	0.997516	1.51505e-08	1.09702	1.0624	1.13277
2	69690187	rs13427243	G	0.592559	0.998463	1.46535e-08	1.0971	1.06249	1.13285
2	114462089	rs111595567	A	0.214665	0.996904	7.28447e-09	1.11957	1.07753	1.16325
2	114463127	rs373794076	TA	0.204058	0.967607	1.00488e-08	1.12277	1.07916	1.16813
2	114464089	rs62168821	C	0.220338	0.994579	8.10966e-09	1.11808	1.07646	1.16131
2	114467550	rs72833634	A	0.21476	0.997599	6.87924e-09	1.11974	1.07771	1.16341
2	114471921	rs1053413	G	0.21478	0.997533	7.23066e-09	1.11955	1.07753	1.1632
2	114475930	rs960542	C	0.214783	0.998034	8.14735e-09	1.11907	1.07708	1.1627
2	114476472	rs779724806	A	0.20673	0.982359	5.55495e-09	1.12339	1.08029	1.16821
2	114482662	rs62168828	C	0.214832	0.997925	8.44646e-09	1.11893	1.07695	1.16255
2	114488241	rs73955058	T	0.214704	0.998306	1.09924e-08	1.11796	1.07601	1.16154
2	114493260	rs12624301	G	0.214707	0.998477	1.04094e-08	1.11816	1.0762	1.16175
2	114493509	2:114493509_CT_C	C	0.214401	0.997287	1.00866e-08	1.11844	1.07642	1.1621
2	114501112	rs3748906	T	0.214716	0.998092	1.04957e-08	1.11813	1.07618	1.16172
2	114502754	rs62170067	A	0.214697	0.998466	1.08149e-08	1.11802	1.07607	1.16161
2	114503630	rs58673639	G	0.214626	0.998034	1.14524e-08	1.11783	1.07588	1.16142
2	114509157	rs61270049	T	0.214966	0.998479	1.23078e-08	1.11748	1.07557	1.16103
2	114513901	rs4321376	T	0.215028	0.997606	1.34935e-08	1.11714	1.07524	1.16067
2	114516873	rs4560122	C	0.21523	0.996753	1.45719e-08	1.11687	1.07497	1.16039
2	114517748	rs4372913	G	0.214898	0.996809	1.34855e-08	1.11723	1.0753	1.16079
2	114517801	rs2166966	A	0.214887	0.996742	1.46118e-08	1.11693	1.07501	1.16048
2	114521361	rs62170075	A	0.214789	0.995833	1.17741e-08	1.11783	1.07585	1.16146
2	114521687	rs62170076	T	0.214702	0.995465	1.28985e-08	1.11752	1.07554	1.16114
2	114528761	rs62170102	A	0.215373	0.993823	2.42031e-08	1.11508	1.07321	1.15858
2	120435301	rs72834873	T	0.244949	0.982033	1.13868e-08	0.897715	0.865066	0.931596
2	120460765	rs11123532	A	0.250883	0.99388	4.52925e-08	0.903093	0.870698	0.936694
2	120463459	rs55954706	A	0.249428	0.994315	8.55766e-09	0.898071	0.865795	0.931549
2	120463560	rs7590541	A	0.68322	0.916029	2.57901e-08	1.10576	1.06731	1.1456
2	120463876	rs11693976	G	0.249008	0.994504	1.13578e-08	0.898827	0.866508	0.932351
2	120464575	rs11123533	T	0.249362	0.994456	8.96746e-09	0.898195	0.865912	0.931681
2	120467505	rs72834886	C	0.24804	0.995121	1.24138e-08	0.898932	0.86656	0.932514
2	120468279	rs111357918	A	0.252703	0.995785	1.67715e-08	0.900442	0.86823	0.933849
2	120469640	rs6542544	G	0.283609	0.996544	1.78444e-10	0.891946	0.861151	0.923842
2	120469993	rs6542545	C	0.253033	0.996787	1.12554e-08	0.899368	0.867217	0.932711
2	120472770	rs67730315	A	0.252396	0.997833	1.64118e-08	0.900419	0.868221	0.93381
2	120473806	rs11123534	C	0.288333	1	5.3034e-11	0.889654	0.859122	0.921272
2	120474686	rs11680502	G	0.288315	0.998714	8.34641e-11	0.890811	0.860262	0.922445
2	120474855	rs112427597	G	0.257407	0.99774	8.69818e-09	0.899254	0.867309	0.932375
2	120475167	rs58394585	T	0.257438	0.997508	8.74422e-09	0.899262	0.867315	0.932386
2	120475216	rs111527105	T	0.268876	0.981463	3.46915e-09	0.897363	0.865694	0.93019
2	120486485	rs67425546	A	0.254362	0.989281	1.87178e-09	0.894259	0.862245	0.927462
2	120487559	rs61160835	A	0.255503	0.989601	1.41077e-09	0.89365	0.861705	0.92678
2	120487636	rs11686821	T	0.255535	0.989633	1.26825e-09	0.893365	0.86143	0.926485
2	120491793	rs1533792	C	0.253877	0.993175	2.37955e-10	0.888899	0.857091	0.921888
2	120492304	rs10197579	A	0.253868	0.993391	2.38963e-10	0.888917	0.857111	0.921904
2	120495390	rs13419800	C	0.254003	0.993878	2.54669e-10	0.889114	0.85731	0.922097
2	120507425	rs10174596	C	0.271275	0.997451	1.0784e-08	0.901337	0.869808	0.934009
2	120511096	rs57532200	G	0.274207	1	2.3015e-08	0.903929	0.872464	0.936529
2	120511563	rs11684806	C	0.298605	0.998904	2.90154e-09	0.900716	0.870154	0.932352
2	120515682	rs11681609	G	0.298527	0.998548	2.64259e-09	0.900441	0.869878	0.932078
2	120517250	rs56258468	A	0.273852	0.999145	2.27733e-08	0.903824	0.872337	0.936447
2	120517593	rs34265631	T	0.70134	0.998159	1.96057e-09	1.11154	1.07381	1.15061
2	120519332	rs13401264	G	0.31018	0.99846	2.0558e-09	0.9008	0.870543	0.932108
2	120519463	rs11682103	T	0.283859	0.998425	1.19965e-08	0.903006	0.871875	0.93525
2	120523762	rs13015818	T	0.691016	0.998641	1.30411e-09	1.11168	1.0743	1.15036
2	120524775	rs10196410	C	0.308657	0.998683	1.72866e-09	0.90024	0.869965	0.931569
2	120526296	rs10187919	T	0.284325	0.999057	1.35702e-08	0.903413	0.872289	0.935647
2	120526832	rs6542549	A	0.284313	0.999172	1.37263e-08	0.903445	0.87232	0.93568
2	120528517	rs6711896	C	0.285895	0.998934	1.57757e-08	0.903984	0.872892	0.936183
2	120529820	rs7558053	A	0.30994	0.998783	1.4135e-09	0.899834	0.869606	0.931114
2	120530301	rs13395536	A	0.285662	0.999484	1.86698e-08	0.904431	0.873317	0.936654
2	120530607	rs7561560	G	0.285659	0.999481	1.87189e-08	0.904439	0.873324	0.936662
2	120532588	rs56369236	A	0.284115	0.999272	1.51353e-08	0.903689	0.872547	0.935942
2	120536493	rs75482277	CTTT	0.309196	0.996677	3.12054e-09	0.901698	0.871356	0.933097
2	120537347	rs11682213	A	0.689424	0.998876	1.63966e-09	1.11079	1.07349	1.14938
2	120537628	rs752463841	AT	0.285134	0.997203	1.79665e-08	0.904197	0.873048	0.936457
2	120539339	rs1982669	T	0.284204	0.999567	1.80118e-08	0.904191	0.873038	0.936456
2	120540450	rs551079553	TA	0.303343	0.985711	1.20207e-09	0.898226	0.867679	0.92985
2	120541593	rs34758597	GC	0.284672	0.998229	1.42839e-08	0.903587	0.872469	0.935816
2	120542815	rs11681963	A	0.284654	1	6.80466e-09	0.902545	0.871784	0.934391
2	120547646	rs59423169	C	0.284173	0.999545	1.62618e-08	0.903903	0.872759	0.936159
2	120549280	rs7601857	A	0.689752	0.998933	1.14985e-09	1.11194	1.07459	1.15059
2	120550762	rs11683731	T	0.283993	0.998868	1.16071e-08	0.902904	0.871772	0.935148
2	120550829	rs11689531	G	0.285366	0.999466	1.21535e-08	0.903193	0.872105	0.935389
2	120551710	rs10189247	T	0.28385	0.999423	1.13455e-08	0.90285	0.871723	0.935089
2	120551996	rs10165049	A	0.28385	0.999411	1.13686e-08	0.902856	0.871729	0.935095
2	120556107	rs13030004	G	0.689751	0.999171	1.04717e-09	1.11222	1.07486	1.15087
2	120556645	rs56303543	G	0.28561	0.999195	1.25188e-08	0.903291	0.872205	0.935485
2	120558102	2:120558102_CT_C	C	0.708884	0.982939	1.08756e-08	1.10766	1.0695	1.14719
2	120558467	rs12477760	G	0.680422	0.998885	3.9887e-09	1.10709	1.0702	1.14524
2	120563351	rs11675883	A	0.28561	0.999158	1.16424e-08	0.903091	0.872013	0.935278
2	120569153	rs4263120	G	0.71596	0.99904	1.08599e-08	1.10773	1.06955	1.14728
2	120573539	rs7606911	T	0.714634	0.999504	1.298e-08	1.10696	1.06886	1.14642
2	120575178	rs11884248	G	0.722803	0.998675	4.90497e-08	1.10336	1.06504	1.14305
2	120575591	rs7578037	C	0.691533	0.998551	1.26427e-09	1.11184	1.07443	1.15054
2	120578206	rs3106246	G	0.310219	0.999115	9.85966e-10	0.898949	0.868756	0.930191
2	120580542	rs3101946	A	0.308699	0.999057	7.85358e-10	0.898253	0.868044	0.929513
2	120581068	rs2170197	C	0.308396	0.999008	1.31584e-09	0.89953	0.869273	0.93084
2	120587103	rs55654325	G	0.278582	0.999216	3.5286e-08	0.905518	0.874123	0.93804
2	120588795	rs2928634	G	0.308709	0.999024	1.05897e-09	0.898999	0.868765	0.930286
2	120591657	rs3101945	G	0.310267	0.998984	1.11621e-09	0.899256	0.869052	0.93051
2	120592915	rs6716460	T	0.27709	0.998986	4.61905e-08	0.906153	0.874687	0.93875
2	120593644	2:120593644_CA_C	C	0.276502	0.992485	3.75067e-08	0.90526	0.873726	0.937933
2	120594031	rs10177641	T	0.277073	0.999215	4.95871e-08	0.906369	0.8749	0.93897
2	120594981	rs2086400	T	0.308318	0.999046	1.25477e-09	0.899407	0.869153	0.930714
2	120602212	rs368603510	G	0.276897	0.999475	4.90294e-08	0.906315	0.87484	0.938922
2	120603425	rs13386365	A	0.30834	0.999074	1.22146e-09	0.899342	0.869091	0.930646
2	120603440	rs3111717	G	0.308682	0.999118	9.44711e-10	0.898715	0.868491	0.929991
2	120603553	rs55824303	T	0.276732	0.998854	3.85438e-08	0.905599	0.874142	0.938188
2	120604400	rs55729297	T	0.276967	0.999432	4.94556e-08	0.906352	0.87488	0.938956
2	120604853	rs2941613	T	0.317581	0.996824	2.21803e-09	0.901562	0.87146	0.932704
2	120605383	rs28897386	G	0.308345	0.999083	1.20812e-09	0.899314	0.869064	0.930617
2	120606151	rs2968773	T	0.318175	0.999221	3.10022e-09	0.902533	0.872436	0.933669
2	120606427	rs78986663	A	0.276716	0.99883	3.6938e-08	0.905471	0.874017	0.938057
2	120606953	rs28728444	T	0.277077	0.999168	4.6039e-08	0.906152	0.87469	0.938746
2	120608131	rs6726490	A	0.308333	0.998974	1.19754e-09	0.899289	0.869039	0.930592
2	120611060	rs6738565	A	0.308344	0.999015	1.2159e-09	0.89933	0.86908	0.930634
2	120612529	rs3106250	T	0.308661	0.999062	9.53734e-10	0.898735	0.868509	0.930013
2	120613388	rs3111718	T	0.277466	0.998754	3.98401e-08	0.905752	0.87431	0.938325
2	120617545	rs949529	A	0.277092	0.999306	4.66527e-08	0.906195	0.874733	0.938789
2	120617985	rs954743	C	0.69163	0.999108	1.17594e-09	1.11204	1.07464	1.15075
2	120629498	rs11689019	T	0.276859	0.998447	3.62967e-08	0.905421	0.873968	0.938005
2	120632715	rs7557475	C	0.308273	0.998858	1.11597e-09	0.899101	0.868854	0.930401
2	120634767	rs60021522	AT	0.276636	0.996801	4.14107e-08	0.905682	0.87418	0.93832
2	120635205	rs3768914	A	0.308349	0.999069	1.22964e-09	0.899361	0.86911	0.930664
2	120635469	rs779134723	G	0.261351	0.967043	4.17493e-08	0.90279	0.870385	0.936402
2	120642182	rs10185037	G	0.277098	0.999326	4.60145e-08	0.906157	0.874696	0.938748
2	120643017	rs17049912	C	0.277105	0.999293	4.58202e-08	0.906143	0.874683	0.938735
2	120643280	rs74866537	GT	0.308273	0.998827	1.17359e-09	0.899229	0.868978	0.930533
2	120646724	rs12469861	G	0.308318	0.999095	1.03074e-09	0.898914	0.868678	0.930204
2	120646982	rs112943768	C	0.307874	0.99912	6.12645e-10	0.89757	0.867364	0.928829
2	120647182	rs3106244	G	0.308642	0.999046	9.19352e-10	0.89864	0.868416	0.929916
2	120647660	rs28852693	C	0.308347	0.999042	1.19237e-09	0.89928	0.869031	0.930582
2	120649009	rs10201214	A	0.277089	0.999306	4.41743e-08	0.906039	0.874583	0.938626
2	120653794	rs10864989	T	0.277162	0.999279	4.237e-08	0.905926	0.874476	0.938506
2	120658143	rs3106241	T	0.318139	0.999416	2.61609e-09	0.902103	0.872021	0.933223
2	120659019	rs13414110	T	0.308074	0.998925	1.25238e-09	0.899374	0.869113	0.930689
2	120659035	rs13414116	T	0.276898	0.999221	4.39759e-08	0.905997	0.874533	0.938593
2	120662105	rs7573792	A	0.318174	0.999593	2.98205e-09	0.902448	0.872358	0.933576
2	120665012	rs36068777	TA	0.681893	0.999729	3.07273e-09	1.10801	1.07106	1.14622
2	120665655	rs3111726	A	0.318265	0.999413	3.53906e-09	0.902895	0.872792	0.934036
2	120667027	rs12464639	G	0.277171	0.999488	4.98796e-08	0.906394	0.874927	0.938993
2	120668765	2:120668765_CT_C	C	0.308402	0.999115	1.05045e-09	0.898966	0.868729	0.930256
2	120670226	rs55658716	G	0.277284	0.999386	4.56315e-08	0.906137	0.874679	0.938726
2	120677523	rs55744502	G	0.276905	0.999703	4.87108e-08	0.906307	0.874837	0.93891
2	120678731	rs3111715	C	0.318173	0.999511	3.00155e-09	0.902463	0.872372	0.933592
2	120681151	rs66977029	A	0.308323	0.999324	1.15463e-09	0.899207	0.868963	0.930504
2	120681504	rs10187836	G	0.308322	0.999328	1.15176e-09	0.8992	0.868956	0.930497
2	120682291	2:120682291_TA_T	T	0.300341	0.978277	4.23574e-09	0.900922	0.870101	0.932836
2	120682302	rs748170297	G	0.271971	0.997742	4.99057e-08	0.905811	0.874161	0.938606
2	120682788	rs10196708	A	0.304098	0.997391	1.46117e-09	0.899354	0.868965	0.930806
2	120686247	rs7592284	T	0.722965	0.99986	4.06666e-08	1.10399	1.06566	1.14369
2	120686847	rs4404280	G	0.69156	0.999369	8.82797e-10	1.1129	1.07548	1.15163
2	120689905	rs2292361	G	0.681948	1	2.62444e-09	1.1085	1.07154	1.14674
2	120690742	rs6542552	C	0.723161	0.999886	4.15306e-08	1.10394	1.06561	1.14366
2	120691457	rs4533476	G	0.723157	0.999915	4.15304e-08	1.10394	1.06561	1.14366
2	120692101	rs9308777	G	0.722955	0.999572	3.74066e-08	1.10429	1.06595	1.14401
2	120695655	rs11688028	C	0.681766	0.99961	2.3979e-09	1.10878	1.07181	1.14702
2	120699742	rs882390	T	0.691253	0.999317	6.48124e-10	1.11385	1.07639	1.1526
2	120702972	rs7600358	A	0.722958	0.999872	4.01915e-08	1.10403	1.0657	1.14373
2	120703181	rs776851913	A	0.692707	0.996844	2.02042e-09	1.11059	1.07316	1.14933
2	120703842	rs2289581	G	0.723024	0.999891	3.66081e-08	1.10437	1.06603	1.14409
2	120704164	rs3214717	AT	0.690522	0.997901	7.15994e-10	1.11353	1.07609	1.15228
2	120704166	rs2289580	T	0.691063	0.998976	6.99278e-10	1.11362	1.07617	1.15237
2	120706605	rs12991183	G	0.681732	0.999604	2.34023e-09	1.10885	1.07188	1.1471
2	120715904	rs35243850	TA	0.614298	0.938938	1.80189e-08	1.10095	1.0647	1.13843
2	120717644	rs2166439	C	0.277053	0.999707	4.28547e-08	0.905954	0.874502	0.938537
2	120718322	rs12618050	G	0.681778	0.999116	2.25587e-09	1.109	1.07201	1.14726
2	120724898	rs57600516	A	0.277082	0.999649	4.66559e-08	0.906205	0.874746	0.938795
2	120732020	rs12468180	A	0.277053	0.999635	4.47067e-08	0.906077	0.87462	0.938664
2	120734737	rs554190572	CA	0.3086	0.987711	3.4977e-10	0.895758	0.865481	0.927095
2	120736882	rs11676058	C	0.278629	0.994011	4.32029e-08	0.905923	0.874453	0.938525
2	120737825	rs1046433	A	0.308563	0.992687	9.7876e-10	0.898522	0.868217	0.929884
2	120739236	rs3738973	C	0.71875	0.991962	2.32415e-08	1.10579	1.06746	1.14551
2	120743436	rs11693966	G	0.28296	0.992922	3.21569e-08	0.905472	0.874155	0.937912
2	120756588	rs1470482	G	0.710172	0.997031	2.27521e-08	1.10449	1.06667	1.14366
2	120762478	rs138417224	TTTA	0.705135	0.990801	2.3824e-08	1.10415	1.06639	1.14324
2	121070858	rs745439348	C	0.589954	0.961152	3.02155e-08	1.09673	1.06148	1.13315
20	10629525	rs35308216	C	0.0809498	1	2.80331e-10	0.828585	0.78157	0.878427
20	11142095	rs1033580	A	0.31715	0.951507	6.4135e-09	1.10796	1.07027	1.14698
20	11176383	rs2207415	C	0.62468	0.992695	2.84285e-08	0.911815	0.882572	0.942028
20	11176733	rs67900865	CA	0.644749	0.993889	3.95374e-09	0.905753	0.876384	0.936106
20	11176822	20:11176822_CCCCCCCA_C	C	0.624773	0.995322	2.55201e-08	0.911631	0.882428	0.9418
20	11179048	rs6033054	G	0.624568	0.998461	1.90808e-08	0.911003	0.881865	0.941103
20	11181211	rs4300903	T	0.644021	0.998117	2.16614e-09	0.904497	0.875247	0.934724
20	11182100	rs3946078	G	0.64415	0.99823	2.55059e-09	0.904876	0.875605	0.935124
20	11185966	rs6040427	C	0.65187	0.997689	1.04214e-09	0.902153	0.872806	0.932486
20	11186370	rs6104722	A	0.635227	0.98385	1.93561e-09	0.903996	0.874691	0.934282
20	11186810	rs4813964	T	0.615868	0.983627	1.2114e-08	0.90953	0.880341	0.939686
20	11187482	rs6108860	G	0.651966	0.99791	1.02692e-09	0.902114	0.872767	0.932447
20	11188199	rs1013498	A	0.651932	0.997972	1.10951e-09	0.902308	0.872957	0.932646
20	11188483	rs1013497	C	0.652057	0.997963	9.57362e-10	0.901937	0.872595	0.932267
20	11190257	rs975481	G	0.632308	0.997633	9.26193e-09	0.908676	0.879461	0.938862
20	11192291	rs6104723	G	0.652887	0.993138	8.16099e-10	0.901296	0.871896	0.931688
20	11194225	rs2327345	G	0.651908	1	9.47147e-10	0.901982	0.87266	0.932289
20	11196689	rs1016241	C	0.609277	0.97919	6.17674e-09	0.907894	0.878785	0.937966
20	11197256	rs6033058	A	0.629009	0.978727	2.68882e-10	0.899364	0.870241	0.92946
20	11198556	rs35805470	TG	0.645377	0.980214	2.32587e-10	0.898156	0.868812	0.92849
20	11199629	rs6033061	G	0.666005	0.973461	1.75454e-08	0.907463	0.877323	0.938638
20	11202285	rs6040439	A	0.647984	0.979654	1.39663e-09	0.902464	0.87298	0.932943
20	11204258	rs6040441	A	0.674538	0.986203	9.87049e-10	0.900074	0.870192	0.930983
20	11204883	rs2223853	T	0.633628	0.980688	9.85704e-09	0.908176	0.878758	0.938578
20	11209119	rs6074263	A	0.659636	0.97913	2.53341e-09	0.903153	0.873397	0.933924
20	11209476	rs6040448	A	0.633262	0.97806	3.17847e-09	0.905207	0.875857	0.935541
20	11209522	rs6040449	A	0.633262	0.97806	3.17847e-09	0.905207	0.875857	0.935541
20	11222720	rs6040459	T	0.456063	0.983207	4.75458e-08	0.915115	0.886435	0.944722
20	11223566	rs6033066	C	0.456971	0.982062	2.57024e-08	0.91347	0.884828	0.943038
20	11223961	rs6078105	T	0.456386	0.982679	3.67031e-08	0.914416	0.885752	0.944008
20	11223979	rs35619504	AT	0.453516	0.972595	2.76936e-08	0.913165	0.884364	0.942905
20	11224183	rs6033067	T	0.45472	0.975545	2.81133e-08	0.913342	0.884581	0.943037
20	11224417	rs6040461	A	0.455566	0.982935	3.2918e-08	0.914116	0.885456	0.943704
20	11224507	rs6040462	T	0.455543	0.982905	3.20936e-08	0.914047	0.885388	0.943634
20	11224778	rs6040463	C	0.455561	0.982916	3.11408e-08	0.913969	0.885313	0.943553
20	11226489	rs4813970	A	0.45549	0.983294	3.06252e-08	0.913943	0.885293	0.943519
20	11227697	rs726867	C	0.65499	0.993398	2.10466e-09	0.903601	0.874119	0.934077
20	11228021	rs4435520	T	0.459916	0.982475	1.72325e-08	0.912515	0.883928	0.942026
20	11228312	rs6033069	A	0.459012	0.981049	1.22763e-08	0.911578	0.882996	0.941086
20	11228993	rs2327366	C	0.460103	0.982336	1.47889e-08	0.912123	0.883548	0.941622
20	11229289	rs6033070	T	0.460346	0.981978	1.67361e-08	0.912442	0.883858	0.94195
20	11230400	rs6040472	A	0.459316	0.982347	1.35399e-08	0.911875	0.883299	0.941375
20	11230449	rs6040473	A	0.459555	0.98253	1.24e-08	0.911669	0.883105	0.941156
20	11230712	rs6040474	C	0.459602	0.98251	1.16282e-08	0.911504	0.882944	0.940987
20	11230906	rs6040475	C	0.459846	0.981891	1.14094e-08	0.911448	0.882888	0.940932
20	11231151	rs2223858	T	0.459178	0.982452	1.15247e-08	0.911466	0.882902	0.940953
20	11231353	rs2207105	T	0.635557	0.978221	5.47493e-09	0.906447	0.877014	0.936868
20	11231389	20:11231389_TA_T	T	0.635751	0.964946	6.7221e-09	0.906318	0.876676	0.936963
20	11231875	rs6040476	A	0.628753	0.973863	1.28523e-08	0.908838	0.87939	0.939272
20	11232023	rs6108876	A	0.452495	0.977573	2.13457e-08	0.912744	0.884043	0.942378
20	11232101	rs4449208	A	0.452475	0.977629	1.77162e-08	0.912268	0.883582	0.941885
20	11232291	rs2327367	G	0.452648	0.977836	2.6113e-08	0.913281	0.884568	0.942927
20	11232318	rs2327368	A	0.452467	0.977542	1.78844e-08	0.912289	0.883601	0.941908
20	11232356	rs2876220	A	0.45245	0.977597	1.90943e-08	0.912459	0.883767	0.942083
20	11232459	rs4384859	G	0.452219	0.977973	1.79217e-08	0.912306	0.883622	0.941922
20	11232689	rs6040477	T	0.452216	0.977999	1.77065e-08	0.912276	0.883594	0.94189
20	11233196	rs1473704	A	0.452326	0.977816	1.86343e-08	0.912404	0.883717	0.942024
20	11233981	rs6033071	A	0.452085	0.978362	1.95395e-08	0.912532	0.883842	0.942153
20	11234216	rs6033072	A	0.459085	0.982859	1.16682e-08	0.9115	0.882937	0.940988
20	11234406	rs2223857	C	0.676631	0.99551	1.65935e-09	0.901615	0.871759	0.932493
20	11235014	rs1473700	G	0.459261	0.983149	1.80078e-08	0.912616	0.884022	0.942134
20	11235790	rs4813972	G	0.4597	0.982549	1.37304e-08	0.911921	0.883348	0.941419
20	11236424	rs1883952	G	0.655155	0.995623	3.45469e-09	0.904908	0.875404	0.935406
20	11236719	rs1883951	A	0.761482	0.956573	2.65922e-12	0.873964	0.841587	0.907586
20	11236804	rs2876221	A	0.452269	0.978496	3.30125e-08	0.913902	0.885173	0.943564
20	11237153	rs6033073	C	0.458102	0.973891	1.15695e-08	0.911038	0.882343	0.940667
20	11237577	rs6040479	T	0.448559	0.973779	7.9632e-10	0.904333	0.87579	0.933805
20	11237684	rs6040481	A	0.432079	0.986342	6.6499e-09	0.909615	0.880954	0.939209
20	11237743	rs6040482	T	0.449734	0.982402	1.43898e-09	0.906196	0.87774	0.935574
20	11237792	rs6040483	T	0.655229	0.995833	3.31081e-09	0.904806	0.875307	0.935298
20	11237952	rs34411072	TA	0.448829	0.972992	1.02479e-09	0.904899	0.876331	0.934399
20	11238791	rs6040484	G	0.676801	0.99668	1.477e-09	0.901352	0.871513	0.932212
20	11239036	rs6040485	G	0.677212	1	9.91091e-10	0.900442	0.870659	0.931245
20	11239118	rs6040486	G	0.459923	0.981298	1.27346e-08	0.911692	0.883112	0.941196
20	11239243	rs6108881	C	0.727274	0.983741	5.22931e-12	0.88233	0.851501	0.914275
20	11239261	rs6108882	A	0.449729	0.980286	7.76132e-10	0.904621	0.876178	0.933988
20	11239336	rs6040487	T	0.449667	0.980315	8.05893e-10	0.904712	0.876266	0.934081
20	11240355	rs6040490	T	0.429901	0.975855	3.27064e-08	0.913191	0.884248	0.943081
20	11242553	rs4813976	A	0.561427	0.97938	4.29574e-08	0.914593	0.885841	0.944278
20	38292415	rs6028593	C	0.103647	0.995444	1.35546e-08	1.16123	1.10284	1.2227
20	38293993	rs79495111	T	0.103782	0.996671	1.02237e-08	1.16255	1.10414	1.22404
20	38300807	rs6016142	T	0.106004	1	2.35124e-08	1.15614	1.09874	1.21655
20	38351302	rs149370966	A	0.0183715	0.965805	1.31678e-10	1.49167	1.32037	1.6852
20	38352630	rs116859332	A	0.105724	0.998307	7.59329e-09	1.16229	1.10448	1.22314
20	38354740	rs6028619	T	0.106291	0.9978	5.2377e-09	1.16383	1.10604	1.22462
20	38355599	rs148815371	G	0.105665	0.998494	6.52885e-09	1.16309	1.10522	1.22398
20	38360813	rs55998029	T	0.105698	0.998955	8.71635e-09	1.16154	1.10378	1.22233
20	38365951	rs6016162	A	0.10563	0.999096	6.60947e-09	1.163	1.10515	1.22388
20	38366289	rs202067982	T	0.193739	0.989686	4.49124e-08	0.894163	0.859033	0.93073
20	38372812	rs778155500	A	0.105697	0.998729	5.58028e-09	1.16386	1.10596	1.22478
20	38373294	rs77018240	A	0.105676	0.999289	6.14992e-09	1.16333	1.10547	1.22421
20	38373657	rs6028633	T	0.105674	0.999181	5.70166e-09	1.16372	1.10584	1.22463
20	38376884	rs80291003	G	0.105846	0.999072	5.99952e-09	1.16335	1.10552	1.22419
20	38377275	rs56287925	T	0.10584	0.99907	6.05079e-09	1.1633	1.10548	1.22414
20	38382625	rs6028637	T	0.10612	0.999358	3.91925e-09	1.16529	1.10743	1.22616
20	38384990	rs17800079	C	0.106541	1	5.89604e-09	1.16297	1.10531	1.22363
20	38385296	20:38385296_ACT_A	A	0.107038	0.99545	1.86884e-09	1.16875	1.11079	1.22974
20	38385574	rs75859521	C	0.105854	0.999081	5.24434e-09	1.16404	1.10618	1.22493
20	38386482	rs6028641	A	0.105756	0.998361	6.19853e-09	1.16332	1.10545	1.22421
20	38386587	rs6028642	T	0.106012	0.998844	5.26511e-09	1.16394	1.10611	1.22479
20	38387242	rs55705197	G	0.106158	0.998377	5.4222e-09	1.16369	1.1059	1.2245
20	38387248	rs539241732	GT	0.10609	0.997864	4.80834e-09	1.1644	1.10654	1.22528
20	38387624	rs6028643	A	0.106156	0.99815	4.60089e-09	1.16454	1.10671	1.2254
20	38387674	rs6028644	C	0.10616	0.998307	5.42313e-09	1.1637	1.10591	1.2245
20	38393821	rs6028647	G	0.106448	0.996858	2.90367e-09	1.16667	1.10878	1.22757
20	38396917	rs118105066	T	0.0188676	0.986288	1.966e-11	1.50527	1.33574	1.69631
20	38397589	20:38397589_AT_A	A	0.105473	0.993402	3.00819e-09	1.16764	1.10935	1.22901
20	38411598	rs6028655	T	0.100474	0.993955	1.31717e-10	1.18725	1.12669	1.25107
20	38411767	rs77047473	T	0.100349	0.995268	2.1202e-10	1.18501	1.12454	1.24873
20	38418697	rs77648988	T	0.0188342	0.985844	1.23329e-11	1.51261	1.34197	1.70496
20	38419842	rs17800951	G	0.10663	0.9949	5.07979e-09	1.16397	1.10619	1.22478
20	38439561	rs116866494	T	0.0213882	1	1.08035e-11	1.47077	1.31589	1.64388
20	38478405	rs16988531	A	0.0469753	0.995933	1.9843e-11	1.29214	1.1989	1.39263
20	38479599	rs73122531	A	0.0470157	0.99737	2.09654e-11	1.29142	1.19831	1.39175
20	38480509	rs16988533	T	0.046242	1	5.7256e-11	1.28628	1.19295	1.38691
20	38481575	rs8116303	A	0.0470113	0.997437	2.09063e-11	1.29144	1.19834	1.39178
20	38488775	rs4812414	T	0.042865	0.993925	4.97972e-11	1.30009	1.20221	1.40594
20	38493984	rs535244495	CATACTGAA	0.044473	0.993543	4.70833e-11	1.29458	1.19875	1.39807
20	38509381	rs6101747	T	0.0440544	0.994066	5.12477e-11	1.29502	1.19886	1.39889
20	38521469	rs4812415	A	0.0444629	0.996852	7.12806e-11	1.29075	1.19539	1.39371
20	38525220	rs73124554	A	0.0530281	0.99155	2.81302e-09	1.238	1.15382	1.32833
20	38529881	rs73124560	C	0.0535729	1	2.8011e-09	1.23602	1.15259	1.32549
20	38545813	rs73126538	T	0.0528828	0.986671	6.56103e-10	1.25015	1.16464	1.34194
20	38551158	rs149313024	T	0.0531653	0.987476	1.12559e-09	1.24531	1.16042	1.3364
20	38551184	rs148447588	C	0.0532608	0.986334	1.30346e-09	1.24418	1.15939	1.33516
20	38554338	rs140632418	T	0.0445688	0.9867	7.83155e-12	1.30979	1.21234	1.41506
20	38563731	rs73126553	C	0.053388	0.98911	1.05162e-09	1.24504	1.1604	1.33586
20	38578973	rs185720945	C	0.0205803	0.980516	7.61125e-11	1.46138	1.30359	1.63826
20	38653403	rs74357863	T	0.0223686	1	1.02422e-08	1.36909	1.22952	1.52449
20	38908468	rs71338901	T	0.0163466	0.972074	3.90613e-08	1.42508	1.25593	1.61701
20	38937001	rs34891388	T	0.0169576	0.973076	4.30623e-08	1.41388	1.24909	1.60042
20	38948856	rs79414749	T	0.0170127	0.975658	1.99418e-08	1.42556	1.25953	1.61346
20	38960793	rs71340804	T	0.0163047	0.969981	1.65449e-08	1.44119	1.26943	1.6362
20	39008150	rs145029392	A	0.0672074	0.968046	9.33562e-10	1.22169	1.14581	1.30259
20	39017380	rs6029092	G	0.0625434	0.987719	6.68186e-11	1.24475	1.16556	1.32933
20	39017676	rs6029094	A	0.0627351	0.987319	8.42894e-11	1.24289	1.16393	1.32722
20	39028271	rs6093335	G	0.0737866	0.998693	4.11335e-09	1.19808	1.12803	1.27247
20	39028436	rs8124695	A	0.0738685	1	3.96787e-09	1.19815	1.12815	1.2725
20	39029027	rs6101964	A	0.068032	0.998341	3.16793e-09	1.20784	1.13467	1.28573
20	39031427	rs6101968	G	0.0680621	0.997478	3.1376e-09	1.20788	1.13472	1.28577
20	39032013	rs68050118	T	0.0737988	0.998451	3.99084e-09	1.19826	1.12821	1.27267
20	39032999	rs8119112	A	0.0737076	0.99749	5.18498e-09	1.19678	1.12677	1.27113
20	39036080	20:39036080_AT_A	A	0.0844759	0.93946	1.19718e-08	1.18464	1.1176	1.25572
20	39036206	rs6093337	G	0.0680427	0.997214	3.14739e-09	1.20796	1.13476	1.28589
20	39036537	rs6093338	G	0.0737678	0.998377	5.09113e-09	1.19682	1.12684	1.27116
20	39036671	rs6101972	A	0.0680569	0.997503	3.156e-09	1.20788	1.13471	1.28578
20	39041793	rs35362585	A	0.0680847	0.997316	2.80804e-09	1.2086	1.13539	1.28654
20	39046786	rs2006037	T	0.0261937	0.939619	3.28855e-08	0.747429	0.674096	0.828741
20	39048471	20:39048471_GA_G	G	0.0681925	0.994793	2.99246e-09	1.20818	1.135	1.28609
20	39052126	rs57082097	A	0.0680081	0.994757	3.15795e-09	1.20809	1.13483	1.28607
20	39052525	rs58563683	T	0.0681751	0.995596	2.73547e-09	1.20873	1.13552	1.28666
20	39064094	rs13045621	G	0.0681187	0.991252	2.36687e-09	1.21019	1.13672	1.2884
20	39065203	rs13041535	A	0.0273124	0.977597	3.07216e-11	1.39506	1.26454	1.53906
20	39067927	rs75903992	G	0.0387572	0.935761	1.27709e-12	1.362	1.25061	1.48332
20	39073546	rs6101986	T	0.0278083	0.975793	1.6688e-11	1.3973	1.26763	1.54023
20	39075396	rs6093348	T	0.028984	0.976147	2.15386e-11	1.38507	1.25909	1.52366
20	39077258	rs374491794	C	0.0651066	0.925001	7.3222e-10	1.2331	1.15356	1.31813
20	39077582	rs6016357	T	0.0846959	1	2.02872e-09	1.18903	1.1236	1.25827
20	39077610	rs6016358	G	0.0888312	0.997169	1.38748e-09	1.18703	1.12296	1.25475
20	39077826	rs6093349	C	0.0887039	0.994802	8.80313e-10	1.18991	1.12556	1.25794
20	39078337	rs146472993	CCAAT	0.0290554	0.964558	1.5471e-11	1.39143	1.26405	1.53165
20	39078496	rs6016359	A	0.084155	0.990305	1.079e-09	1.19351	1.12754	1.26335
20	39078579	rs35109593	G	0.0289795	0.975659	1.93773e-11	1.38621	1.2601	1.52495
20	39080945	rs770809761	A	0.028627	0.955669	5.60775e-12	1.40767	1.27718	1.5515
20	39082308	rs6101991	G	0.0900086	0.98836	1.48233e-09	1.18616	1.1223	1.25365
20	39093656	20:39093656_GT_G	G	0.147536	0.934718	6.15925e-12	1.17506	1.12225	1.23036
20	39096226	rs12480025	A	0.0745711	0.994303	8.43038e-11	0.818039	0.769915	0.869172
20	39098603	rs6101996	T	0.0268741	0.993746	3.55956e-13	1.44433	1.30806	1.59479
20	39099382	rs118184440	T	0.0205904	0.928271	5.50452e-10	0.688682	0.612132	0.774806
20	39103218	rs6093351	C	0.0273643	0.991386	2.20429e-13	1.44533	1.30987	1.59481
20	39103763	rs71332442	CA	0.0272865	0.990665	2.76163e-13	1.44436	1.30869	1.5941
20	39104782	rs559591953	CTTTT	0.0274098	0.991144	3.94692e-13	1.43929	1.30448	1.58803
20	39106253	rs6101997	T	0.0268631	0.995529	3.74803e-13	1.44356	1.30743	1.59387
20	39107618	20:39107618_AC_A	A	0.0268724	0.993374	2.91416e-13	1.44679	1.31017	1.59765
20	39110179	rs12481155	T	0.0506468	0.991319	2.05917e-16	0.73305	0.680723	0.7894
20	39110405	rs13041553	C	0.0269888	0.994978	3.76123e-13	1.44252	1.30673	1.59242
20	39113005	rs6102000	A	0.0268185	0.997001	3.04467e-13	1.44587	1.30945	1.59649
20	39114404	rs10211729	A	0.0268126	0.99732	2.99958e-13	1.44601	1.30958	1.59665
20	39115016	rs6093354	T	0.0272591	0.99655	5.08656e-13	1.43653	1.30205	1.5849
20	39117085	rs6102001	T	0.0268299	1	3.9872e-13	1.44244	1.30654	1.59247
20	39117207	rs12481661	A	0.0505349	0.989541	2.75748e-16	0.733673	0.681223	0.790161
20	39119074	rs2143876	C	0.134714	0.980103	3.43019e-12	1.17965	1.12602	1.23585
20	39121251	rs35425049	T	0.0270109	0.992168	4.83759e-13	1.44035	1.30469	1.59012
20	39128901	rs11906540	C	0.0288446	0.88567	1.04054e-11	1.41957	1.28323	1.57039
20	39276653	rs62213191	T	0.149626	0.986194	4.81079e-08	0.883156	0.844617	0.923454
20	39278161	rs62213192	T	0.149586	0.987662	3.79981e-08	0.882379	0.843895	0.922618
20	39278947	rs62213195	A	0.149293	0.987824	4.0367e-08	0.882498	0.843976	0.922778
20	39297984	rs882192	C	0.154078	0.980958	2.3939e-08	0.8817	0.843562	0.921561
20	39298190	rs882191	A	0.152411	0.977159	1.18138e-08	0.878503	0.840246	0.918501
20	39298444	rs882190	A	0.156711	0.981606	1.58924e-08	0.881079	0.84323	0.920627
20	39298545	rs12480027	G	0.453498	0.935399	8.47968e-09	0.908539	0.879357	0.938689
20	39298878	rs17174560	A	0.184262	0.950407	4.79195e-11	0.869181	0.833615	0.906265
20	39299452	rs6016412	C	0.189287	0.942951	3.66532e-11	0.868969	0.83356	0.905882
20	39299574	rs6513680	C	0.188101	0.941306	4.49309e-11	0.869386	0.83392	0.90636
20	39299952	rs62209870	A	0.165599	0.98506	2.66879e-12	0.857651	0.821527	0.895363
20	39300098	rs6016413	G	0.185775	0.94373	3.79944e-11	0.868377	0.832797	0.905478
20	39300264	rs17243822	C	0.170185	0.988625	3.86731e-11	0.86671	0.83071	0.90427
20	39300326	rs62209871	T	0.169267	0.988995	3.52008e-11	0.866199	0.83015	0.903814
20	39300430	rs6016414	T	0.186024	0.946534	6.21301e-11	0.869791	0.834168	0.906934
20	39300996	rs62209872	C	0.146894	0.97958	1.13887e-11	0.85484	0.816989	0.894445
20	39301279	rs779498834	G	0.159889	0.979863	1.45428e-13	0.8475	0.811118	0.885514
20	39301657	rs761370	C	0.15574	1	1.67443e-13	0.84778	0.811367	0.885828
20	39302355	rs55711834	T	0.137218	1	7.04699e-14	0.837648	0.799687	0.877411
20	39302974	rs55956595	C	0.142078	0.99716	6.77401e-15	0.833518	0.796184	0.872603
20	39305231	rs11907397	C	0.149768	0.988582	1.52146e-15	0.832619	0.795967	0.870959
20	39305597	20:39305597_TG_T	T	0.153233	0.948346	6.96854e-15	0.834846	0.797755	0.873661
20	39306054	rs768295099	A	0.141865	0.991093	3.70289e-15	0.831467	0.794089	0.870605
20	39307663	rs742745	T	0.141569	0.997332	4.00978e-15	0.831992	0.794669	0.871069
20	39308386	rs62209876	T	0.141611	0.997476	3.52734e-15	0.831698	0.794392	0.870756
20	39309627	rs56394114	G	0.141653	0.997636	3.60743e-15	0.831783	0.794481	0.870837
20	39310833	rs62209877	G	0.152299	0.994721	3.94046e-18	0.820416	0.784555	0.857916
20	39311394	rs55832617	A	0.152671	0.994803	2.89814e-18	0.819933	0.78413	0.857371
20	39311563	rs56108583	C	0.155182	0.989462	1.05841e-17	0.823941	0.788234	0.861265
20	39311665	rs776151298	A	0.153184	0.994027	3.0495e-18	0.820219	0.784442	0.857628
20	39313690	rs6029273	G	0.161483	1	3.29361e-18	0.824426	0.789338	0.861072
20	39313981	rs62209879	T	0.15432	0.995526	9.0018e-18	0.823259	0.787509	0.860632
20	39314511	rs56049320	T	0.152606	0.99507	2.35339e-18	0.819468	0.783679	0.85689
20	39314670	rs3577	A	0.152612	0.994843	2.34776e-18	0.819464	0.783676	0.856886
20	39314926	20:39314926_GA_G	G	0.160589	0.992723	1.93976e-18	0.822494	0.78731	0.85925
20	39315589	rs553321904	CT	0.156909	0.962782	1.87379e-18	0.818401	0.782534	0.855912
20	39318122	rs79291578	C	0.153223	0.988099	1.40954e-18	0.818114	0.782326	0.855539
20	39318518	rs58716951	G	0.159878	0.983892	5.88008e-19	0.819218	0.784	0.856019
20	39318608	rs61450209	A	0.159503	0.979923	6.32536e-19	0.819134	0.783869	0.855984
20	39319185	rs6029275	T	0.159831	0.983037	7.68716e-19	0.819724	0.784474	0.856557
20	39319840	rs76854686	T	0.15472	0.987085	6.12579e-18	0.82197	0.786175	0.859396
20	39320751	rs6102095	A	0.159687	0.979718	9.31413e-19	0.819899	0.784596	0.856791
20	39323304	rs62209883	G	0.155362	0.989207	7.66308e-18	0.82291	0.787174	0.860268
20	39323367	rs6513681	G	0.15426	0.982187	1.19124e-18	0.81817	0.782467	0.855503
20	39323388	rs4142347	T	0.160124	0.978563	6.54483e-19	0.819273	0.784017	0.856114
20	39323868	rs58222044	T	0.16008	0.97783	7.45444e-19	0.819547	0.784282	0.856399
20	39325312	rs78162378	T	0.13859	1	9.14084e-16	0.826975	0.789539	0.866187
20	39325570	rs79148522	T	0.138714	0.994663	1.07029e-15	0.827138	0.789643	0.866412
20	39326515	rs932440	T	0.126511	0.974824	3.58753e-13	0.835259	0.795692	0.876794
20	39326868	rs139904750	GT	0.117581	0.962796	4.60658e-12	0.83708	0.795944	0.880341
20	39327429	rs80304681	A	0.0895356	0.97443	1.13362e-09	0.839033	0.792949	0.887794
20	39328305	rs77078929	T	0.0899732	0.973314	8.73371e-10	0.83825	0.792277	0.886891
20	50181822	20:50181822_TAAA_T	T	0.718541	0.988309	3.16767e-09	0.899421	0.868417	0.931533
20	50182056	rs6021288	G	0.718678	0.992577	4.2289e-09	0.90038	0.869404	0.93246
20	50183240	rs6096477	A	0.719433	0.993227	4.47536e-09	0.900468	0.869468	0.932573
20	50184300	rs73130881	G	0.273345	0.996721	4.18522e-09	1.11163	1.07308	1.15156
20	50189624	rs6013222	T	0.319322	0.991909	8.53438e-10	1.11167	1.0747	1.14991
20	50195954	rs4811201	G	0.607008	0.986215	4.23519e-08	0.91337	0.884246	0.943452
20	50200836	rs67058632	A	0.270528	1	3.81925e-08	1.1044	1.06599	1.14419
20	50201695	rs6067836	C	0.722	0.973369	2.24693e-09	0.897297	0.86598	0.929747
21	39936358	rs117061879	A	0.00954531	0.859861	1.17083e-10	1.80866	1.51032	2.16593
21	39977076	rs117999064	G	0.0166683	0.974423	4.16191e-15	1.67905	1.47526	1.91099
21	39983448	rs117870289	T	0.0153701	1	7.16618e-17	1.76527	1.54467	2.01736
22	46010994	rs59101031	G	0.113853	0.973436	1.25313e-08	1.1561	1.09978	1.21531
22	46011564	rs73449281	T	0.112881	0.974285	1.69284e-08	1.15517	1.0987	1.21455
22	46012808	rs17650277	C	0.116567	0.963243	1.71468e-08	1.15373	1.09778	1.21253
22	46012874	rs78975114	G	0.112039	0.97	1.34126e-08	1.15727	1.10039	1.21708
22	46012876	rs75378351	G	0.11202	0.969892	1.36477e-08	1.1572	1.10032	1.21702
22	46013139	rs112262908	G	0.112782	0.973532	1.54631e-08	1.15578	1.09923	1.21524
22	46013226	rs113929652	C	0.11195	0.970568	2.38584e-08	1.15432	1.09759	1.21399
22	46013245	rs111867706	G	0.112073	0.970934	2.69904e-08	1.15354	1.0969	1.21312
22	46013824	rs73886444	A	0.111431	0.977357	1.77867e-08	1.15561	1.09889	1.21526
22	46015012	rs114304556	A	0.110934	0.997127	2.7794e-08	1.15234	1.0961	1.21146
22	46015045	rs76452879	A	0.110936	0.997246	3.22364e-08	1.15154	1.09536	1.21061
22	46015340	rs116526749	A	0.110947	0.998151	3.18454e-08	1.15157	1.09539	1.21062
22	46019685	rs6006787	C	0.566636	0.991117	2.23241e-08	1.09539	1.06097	1.13092
22	46024236	rs5765547	T	0.571618	0.98994	2.01873e-08	1.09591	1.0614	1.13154
22	46040996	rs2351088	C	0.119873	0.986327	2.49984e-09	1.15938	1.10436	1.21714
22	46048174	rs58985829	T	0.1147	0.984178	2.44378e-08	1.15143	1.09577	1.20993
22	46048746	rs76923817	A	0.115161	0.983066	3.68021e-08	1.14913	1.09365	1.20743
22	46049715	rs144080582	T	0.114597	0.984948	2.33138e-08	1.15169	1.096	1.2102
22	46112245	rs113516698	T	0.117092	0.996434	3.78191e-08	1.14693	1.09225	1.20434
22	46115730	rs77961366	G	0.117202	0.996187	2.27988e-08	1.14943	1.09464	1.20696
22	46118267	rs17651760	G	0.0828796	1	7.92939e-11	1.20876	1.14162	1.27986
22	46118371	rs17651809	C	0.119701	0.993533	1.56206e-08	1.15009	1.09567	1.20721
22	46124712	rs11703572	G	0.132426	0.992632	2.80187e-08	1.14048	1.08878	1.19464
22	46137241	rs77132975	G	0.130705	0.992262	2.95096e-08	1.14117	1.08912	1.19571
22	46149195	rs17573837	G	0.132892	0.993829	3.6345e-08	1.13907	1.08749	1.19309
22	46150781	rs112345102	T	0.117568	0.99646	2.75853e-08	1.14844	1.09371	1.2059
22	46156209	rs117788150	T	0.00155514	0.826167	2.72675e-09	4.28127	2.65112	6.91378
22	46177755	22:46177755_GA_G	G	0.137258	0.993598	3.81968e-08	1.13704	1.08617	1.1903
22	46178009	rs10483231	C	0.125971	0.997165	1.36053e-09	1.15785	1.10424	1.21405
22	46184938	rs11703016	G	0.125944	0.99695	1.07165e-09	1.15899	1.10531	1.21528
22	46191295	rs111874784	T	0.119598	0.919008	1.62926e-10	1.17924	1.12111	1.24038
22	46191352	rs72556348	A	0.132412	0.989421	2.27648e-08	1.14187	1.08996	1.19624
22	46191608	rs72556349	A	0.132311	0.989405	2.092e-08	1.14231	1.09037	1.19672
22	46192096	rs34218136	G	0.133901	0.98921	5.31628e-10	1.15823	1.10576	1.2132
22	46199651	rs75498903	T	0.125841	0.994165	1.27372e-09	1.15872	1.1049	1.21516
22	46200141	rs34159346	G	0.125999	0.998023	1.25186e-09	1.15815	1.10456	1.21435
22	46201551	rs74844428	G	0.12604	0.998103	1.32773e-09	1.15784	1.10427	1.21401
22	46202925	rs3827398	G	0.125992	0.998257	1.32665e-09	1.15786	1.10429	1.21404
22	46203356	rs3788677	T	0.126043	0.998416	1.55261e-09	1.1571	1.10358	1.21322
22	46205231	rs11704989	G	0.125677	0.998011	1.45637e-09	1.15761	1.10399	1.21383
22	46212127	rs143108484	CT	0.126021	0.998143	1.543e-09	1.15719	1.10364	1.21333
22	46214184	rs79630679	C	0.124218	0.999195	1.9712e-09	1.15709	1.10324	1.21358
22	46215713	rs3747241	C	0.124057	0.998794	1.64243e-09	1.15805	1.10411	1.21463
22	46256338	rs2351389	T	0.103175	0.923608	2.3784e-08	1.16464	1.10395	1.22867
22	46256480	rs2097429	G	0.104917	0.922188	4.28607e-08	1.16012	1.10008	1.22343
22	46284951	rs28584180	C	0.15533	0.978367	6.30824e-10	0.86965	0.831985	0.909021
22	46303881	rs10448608	A	0.243318	0.996591	3.76556e-09	0.895128	0.862751	0.92872
22	46311465	rs57158950	C	0.0846081	0.995886	3.7447e-08	1.17175	1.10743	1.2398
22	46311903	rs28550256	A	0.0844378	1	4.83407e-09	1.18376	1.11874	1.25256
22	46321616	rs182299942	A	0.00904352	0.818562	3.92072e-08	1.70122	1.40748	2.05627
22	46322577	rs56197474	T	0.152537	0.997971	1.15059e-08	1.13591	1.08727	1.18673
22	46322578	22:46322578_CTAAG_C	C	0.150509	0.991309	6.75289e-09	1.13951	1.09029	1.19095
22	46324957	rs28755830	C	0.047802	0.971524	1.01708e-12	1.31505	1.21965	1.4179
22	46325946	rs117299891	C	0.0620803	0.996492	5.2189e-09	1.21434	1.13772	1.29613
22	46327266	rs28419688	A	0.0475994	0.969208	6.50417e-13	1.3197	1.22358	1.42338
22	46328759	rs117682773	A	0.0623047	0.996427	3.98698e-09	1.21577	1.13917	1.29751
22	46334274	rs140541437	T	0.0192659	0.989973	1.6184e-12	1.53405	1.36231	1.72744
22	46334281	rs111440071	C	0.0192751	0.989574	1.41451e-12	1.53601	1.364	1.72972
22	46334292	rs112102145	A	0.0192756	0.989562	2.80195e-12	1.52658	1.35577	1.71892
22	46336070	rs58061186	A	0.0192656	0.990315	6.41734e-12	1.51491	1.34562	1.7055
22	46336439	rs10453452	A	0.0193658	0.987385	1.31337e-12	1.53577	1.36407	1.72907
22	46336571	rs145039496	T	0.0189913	0.994425	2.58979e-12	1.5325	1.3598	1.72713
22	46337118	rs9330792	A	0.398411	0.91191	7.86587e-09	1.104	1.06752	1.14172
22	46337156	rs146169108	G	0.0219729	0.98119	4.56388e-10	1.42127	1.27253	1.58738
22	46338045	rs111423073	T	0.0205737	0.987401	1.03422e-11	1.48688	1.32627	1.66695
22	46338253	rs112286308	A	0.020307	0.993793	1.44211e-11	1.48639	1.32488	1.66759
22	46338780	rs142876385	A	0.0201738	0.996052	1.05933e-11	1.49268	1.32987	1.67542
22	46338949	rs146091563	G	0.0201877	0.996402	1.13372e-11	1.49141	1.32884	1.67386
22	46339178	rs150361603	G	0.0201999	0.997053	1.09357e-11	1.49143	1.32898	1.67374
22	46340220	rs146148262	A	0.0201873	0.996903	1.04804e-11	1.49215	1.32957	1.6746
22	46340347	rs140205756	A	0.0202007	0.996881	1.09574e-11	1.49141	1.32896	1.67372
22	46341578	rs147848812	A	0.0202012	0.997065	8.1055e-12	1.49541	1.33248	1.67828
22	46346481	rs73446525	G	0.0206109	0.988389	8.0033e-12	1.48958	1.32881	1.66981
22	46346582	rs73446527	T	0.0206135	0.987451	3.36329e-12	1.501	1.33882	1.68283
22	46347366	rs150479449	A	0.0198385	0.992569	6.0883e-12	1.50651	1.34046	1.69314
22	46348222	rs28610360	T	0.0203258	0.993382	6.00369e-12	1.49845	1.33537	1.68144
22	46348646	rs143059089	T	0.0203176	0.995571	8.5478e-12	1.49364	1.33117	1.67592
22	46348747	rs147488869	A	0.0203187	0.996842	5.80809e-12	1.49853	1.33552	1.68143
22	46351350	rs75725186	A	0.0205257	1	7.4995e-12	1.49117	1.33002	1.67183
22	46351385	rs74938925	A	0.0202518	0.996583	8.999e-12	1.49364	1.33101	1.67614
22	46352190	rs148718271	T	0.0178374	0.955398	1.34837e-12	1.57721	1.39052	1.78896
22	46352726	rs62226033	A	0.136949	0.865983	2.72437e-09	1.15972	1.10445	1.21776
22	46352753	rs536932331	C	0.00341421	0.833147	9.70784e-09	2.47559	1.81615	3.37446
22	46352757	rs555332816	G	0.00357786	0.840855	4.47315e-08	2.30152	1.70736	3.10246
22	46352992	rs201773630	AG	0.754409	0.906275	2.10128e-31	1.26076	1.21259	1.31085
22	46353140	rs747356543	A	0.415515	0.969259	1.50649e-13	1.12982	1.09381	1.16701
22	46353420	rs73446554	C	0.143816	0.905747	1.02289e-12	1.18822	1.13318	1.24593
22	46353583	rs543469580	C	0.0427648	0.918766	1.71101e-13	1.36385	1.25581	1.48118
22	46353619	rs9330802	G	0.594562	1	2.1531e-15	0.87842	0.850729	0.907012
22	46353696	rs9286455	T	0.408285	0.904865	1.47451e-19	1.16738	1.12888	1.20718
22	46354104	rs10448605	T	0.391429	0.907704	1.08106e-23	1.18832	1.14894	1.22905
22	46354106	rs62226034	G	0.170934	0.883935	9.74859e-15	1.19236	1.14042	1.24667
22	46354585	rs9330803	G	0.86653	0.892278	8.73308e-61	1.53973	1.46254	1.621
22	46354932	rs62226056	C	0.230077	0.893947	3.38024e-24	1.22822	1.18041	1.27797
22	46355149	rs9723319	G	0.108017	0.911471	1.35581e-48	0.658212	0.622392	0.696092
22	46355714	rs184720209	T	0.0137188	0.850355	8.67135e-09	0.638137	0.547609	0.743629
22	46356041	rs148664630	G	0.0146465	0.894653	7.71896e-11	0.616847	0.533293	0.713492
22	46356349	22:46356349_AC_A	A	0.711643	0.929982	3.73508e-87	1.45341	1.40057	1.50825
22	46356434	rs9330804	C	0.850524	0.90318	8.46634e-75	1.57886	1.50348	1.65802
22	46356554	rs10448585	T	0.749911	0.928956	2.81085e-139	1.65585	1.59197	1.7223
22	46357252	rs182576381	T	0.00625836	0.96119	6.91793e-36	4.34436	3.45102	5.46896
22	46357777	rs9330806	G	0.765201	0.926756	9.28074e-129	1.64234	1.5775	1.70985
22	46358746	rs9330807	T	0.718261	0.932012	1.44793e-78	1.42677	1.37477	1.48072
22	46359996	rs9286456	G	0.992684	0.871585	3.35358e-08	1.80556	1.46395	2.22687
22	46360234	rs9330808	G	0.474663	0.89707	5.4905e-31	0.822006	0.795172	0.849745
22	46360304	rs9330809	T	0.149803	0.893611	3.35846e-57	0.672457	0.640432	0.706082
22	46360402	rs117778710	T	0.0119031	1	4.63127e-09	0.633176	0.543424	0.737751
22	46360772	rs10453458	T	0.218679	0.945097	1.30719e-32	1.27131	1.22199	1.32262
22	46361205	rs10448607	A	0.340193	0.956926	1.26032e-181	1.66088	1.60439	1.71935
22	46361429	rs79521272	A	0.00570682	0.979171	5.31366e-39	4.98451	3.91701	6.34293
22	46362260	rs115721040	T	0.0057804	0.975798	2.9692e-37	4.74377	3.73437	6.02601
22	46362396	rs9330811	G	0.568163	1	0	1.8985	1.8985	1.8985
22	46362461	rs141257456	T	0.0146283	0.895882	1.51266e-11	0.604507	0.522271	0.699693
22	46363331	rs147517603	TG	0.371757	0.931966	1.54898e-62	1.33399	1.2896	1.37991
22	46363691	rs148807562	A	0.0172831	0.989566	3.84006e-32	2.19359	1.92529	2.49928
22	46363739	rs10453441	G	0.401888	0.991642	3.32128e-18	1.1532	1.11676	1.19084
22	46364358	rs118128778	C	0.00729335	0.897553	2.95982e-08	0.559179	0.4553	0.686758
22	46365168	rs150205561	T	0.00564843	0.982631	2.26718e-38	4.93833	3.87818	6.28828
22	46365501	rs28615830	T	0.0592667	0.97822	9.18431e-115	2.31795	2.15614	2.49191
22	46365630	rs77270210	A	0.0593651	0.978747	6.78334e-115	2.31725	2.15563	2.49099
22	46366127	rs10453459	C	0.551486	0.992859	0	1.8962	1.8962	1.8962
22	46366165	rs10453460	T	0.252358	0.994885	0	2.51142	2.51142	2.51142
22	46366311	rs765310410	G	0.249266	0.990169	0	2.4787	2.4787	2.4787
22	46366801	rs115678963	A	0.00585967	1	1.62491e-34	4.30418	3.40793	5.43614
22	46367144	rs28971325	A	0.233238	0.994316	0	2.61203	2.61203	2.61203
22	46368130	rs62226057	C	0.66247	0.964754	2.95342e-217	1.75944	1.69859	1.82247
22	46369657	rs35051352	G	0.561503	0.99468	0	1.88764	1.88764	1.88764
22	46370765	rs34315830	C	0.568591	0.995724	0	1.922	1.922	1.922
22	46370864	rs116238180	G	0.00566896	0.980428	6.74565e-38	4.86815	3.82538	6.19518
22	46371582	rs115869349	T	0.00565347	0.982582	2.59276e-38	4.92804	3.87058	6.2744
22	46371972	rs558568218	T	0.0156058	0.971682	2.26058e-23	2.00422	1.74796	2.29805
22	46372055	rs113410984	A	0.00575779	0.816502	9.94254e-10	2.1321	1.67238	2.71818
22	46372223	rs555468770	G	0.0136655	0.972749	1.80465e-20	1.9912	1.72145	2.30322
22	46372934	rs533091367	A	0.00594147	0.966084	3.15201e-36	4.54345	3.58813	5.75312
22	46373936	rs76998114	G	0.00570186	0.971023	5.59262e-38	4.85995	3.82094	6.18148
22	46374152	rs149258298	C	0.0175343	0.908297	1.06658e-11	0.63264	0.554396	0.721928
22	46374396	rs560486306	A	0.00490739	0.895872	4.30518e-17	3.05687	2.35561	3.96689
22	46374863	rs62226059	G	0.147998	0.978051	2.18101e-242	2.24662	2.14194	2.35642
22	46375013	rs116000286	T	0.0588574	0.981235	1.07501e-112	2.30258	2.14164	2.47562
22	46375220	rs146388045	T	0.00566822	0.982551	3.73333e-38	4.899	3.8492	6.23511
22	46375471	rs117707689	T	0.0465461	0.918449	3.102e-22	0.665235	0.612624	0.722363
22	46375609	22:46375609_CACA_C	C	0.0558621	0.953496	1.70064e-96	2.21853	2.05838	2.39114
22	46375611	rs62654723	T	0.167465	0.975808	2.09589e-241	2.15211	2.05684	2.25178
22	46375614	rs376587422	T	0.0558621	0.953496	1.70064e-96	2.21853	2.05838	2.39114
22	46375734	rs190014755	T	0.00358135	0.944043	4.94481e-29	5.90334	4.32463	8.05835
22	46375802	rs188277966	G	0.0662253	0.983214	3.96078e-118	2.23712	2.08943	2.39526
22	46375833	rs62654724	T	0.446062	0.993655	1.60613e-278	0.554604	0.536923	0.572868
22	46375845	22:46375845_AACAC_A	A	0.00487526	0.975932	1.50379e-29	4.47202	3.44789	5.80036
22	46375998	rs111066972	C	0.00577417	0.966555	4.53501e-38	4.82394	3.79807	6.12691
22	46376007	rs565696857	G	0.0230531	0.915104	2.1864e-14	0.638514	0.569092	0.716404
22	46376028	rs62641515	A	0.502276	0.977586	8.30669e-142	0.661356	0.64055	0.682837
22	46376139	rs550262135	G	0.00565713	0.981678	2.764e-38	4.92426	3.8677	6.26944
22	46376306	rs149789255	T	0.00344422	0.906075	3.24837e-08	2.30098	1.71231	3.09204
22	46376312	rs73446586	A	0.00580135	0.964777	6.19005e-39	4.91958	3.87277	6.24934
22	46376911	22:46376911_TAA_T	T	0.00822198	0.870812	6.14469e-16	2.27488	1.86397	2.77637
22	46377119	rs117125946	T	0.0239536	0.977207	1.88287e-09	0.717494	0.643841	0.799573
22	46377462	rs145391979	T	0.0169847	0.970722	2.57092e-24	1.97445	1.73194	2.25091
22	46377757	rs547221807	AAG	0.214862	0.967219	0	2.33549	2.33549	2.33549
22	46378575	rs113951080	A	0.235713	0.995522	0	2.42811	2.42811	2.42811
22	46378662	rs575065554	C	0.0150961	0.860136	3.83521e-35	2.57354	2.21554	2.98939
22	46379353	rs118176697	T	0.0278818	1	3.25747e-15	0.667154	0.603266	0.737807
22	46380589	rs767462260	G	0.452376	0.899429	1.03391e-24	1.19032	1.15136	1.23059
22	46380593	rs73446600	G	0.436801	0.885601	4.02888e-249	1.79758	1.73732	1.85993
22	46380832	rs62228061	T	0.237969	0.995913	0	2.41636	2.41636	2.41636
22	46381234	rs62228062	G	0.25772	1	0	2.49289	2.49289	2.49289
22	46381363	rs62228063	G	0.428852	0.994305	0	0.52131	0.52131	0.52131
22	46381414	rs62228064	A	0.146499	1	1.73486e-235	2.2104	2.10798	2.3178
22	46381899	rs62228065	G	0.255593	0.996542	0	2.49034	2.49034	2.49034
22	46381985	rs77757606	T	0.00566101	0.982237	5.96561e-38	4.87971	3.83375	6.21103
22	46382119	rs62228066	A	0.255611	0.996463	0	2.49105	2.49105	2.49105
22	46382414	rs114574572	T	0.017592	0.991494	7.71752e-32	2.16512	1.90321	2.46309
22	46382485	rs115998894	C	0.0176044	0.991334	5.24763e-32	2.16949	1.90709	2.46801
22	46383345	rs62228067	C	0.232535	0.995455	0	2.3324	2.3324	2.3324
22	46383869	rs76040512	A	0.00575792	0.978422	1.33987e-37	4.78258	3.76458	6.07587
22	46384039	rs78174307	A	0.0173861	0.81932	9.92569e-10	0.648356	0.564224	0.745032
22	46384477	rs62228068	T	0.229246	0.994708	0	2.59607	2.59607	2.59607
22	46384580	rs115800150	C	0.00566822	0.98255	3.73333e-38	4.899	3.8492	6.23511
22	46384837	rs73448613	T	0.248792	0.995113	0	2.48896	2.48896	2.48896
22	46385806	rs34088184	A	0.223355	0.994232	0	2.5066	2.5066	2.5066
22	46385906	rs112219040	A	0.0057991	0.970044	4.47397e-37	4.69654	3.70067	5.96041
22	46385910	rs111309480	G	0.0057933	0.969978	3.52442e-37	4.71475	3.71409	5.985
22	46385917	rs35877437	C	0.231184	0.994488	0	2.41476	2.41476	2.41476
22	46386005	rs79800298	A	0.00573747	0.978793	5.98933e-39	4.95729	3.89817	6.30417
22	46386343	rs73448618	G	0.00613175	0.96112	2.49406e-35	4.33078	3.43541	5.45952
22	46386609	rs62228070	G	0.769744	0.988058	0	0.439381	0.439381	0.439381
22	46386873	rs35176421	C	0.0663229	0.968361	6.91929e-54	1.69712	1.58701	1.81486
22	46386971	rs35734750	C	0.234758	0.987134	0	2.36286	2.36286	2.36286
22	46387130	rs111715444	T	0.0174938	0.99241	2.13415e-31	2.1577	1.89596	2.45557
22	46387180	22:46387180_CAG_C	C	0.444653	0.971511	7.96037e-29	0.833129	0.806794	0.860323
22	46387296	rs112022355	C	0.0180629	1	2.00845e-31	2.12434	1.87165	2.41115
22	46387366	rs113114145	G	0.21116	0.986602	0	2.20525	2.20525	2.20525
22	46387669	22:46387669_ACT_A	A	0.217516	0.970821	0	2.30668	2.30668	2.30668
22	46387674	rs767517361	T	0.234235	0.978817	0	2.28919	2.28919	2.28919
22	46387716	rs115203872	G	0.0176227	0.988372	1.33282e-30	2.12778	1.87082	2.42003
22	46387795	rs62228072	C	0.336607	0.976804	5.01563e-136	0.644824	0.622866	0.667555
22	46387871	rs112116858	G	0.0175162	0.98903	1.73589e-31	2.15964	1.89775	2.45766
22	46387877	rs62228073	A	0.146567	0.984991	2.50619e-241	2.24509	2.14034	2.35497
22	46387960	rs117622334	C	0.0174832	0.993099	1.18226e-31	2.16586	1.90299	2.46505
22	46388142	rs138574212	A	0.0117656	0.893384	4.90213e-08	0.638817	0.543808	0.750426
22	46388915	rs28729745	C	0.157884	0.986837	2.29053e-219	2.10046	2.006	2.19936
22	46389018	rs56128228	G	0.0176282	0.988883	8.3563e-32	2.1632	1.90166	2.46072
22	46389153	22:46389153_AGGTGATGGTAATGATGGT_A	A	0.120132	0.915722	1.28077e-143	2.00477	1.90048	2.11479
22	46389306	rs200233910	A	0.0123158	0.906928	1.71262e-20	2.1335	1.81793	2.50385
22	46389315	rs776512037	G	0.0126955	0.897694	1.07187e-19	2.08053	1.77625	2.43693
22	46389755	rs560098281	A	0.00347063	0.918461	5.32331e-21	4.54939	3.31742	6.23887
22	46389756	rs532389685	T	0.00347063	0.918461	5.32331e-21	4.54939	3.31742	6.23887
22	46389757	rs545776048	T	0.00358428	0.905538	2.864e-21	4.55204	3.32616	6.22973
22	46389833	22:46389833_AGGTGAT_A	A	0.0476577	0.919486	4.74316e-09	1.25978	1.16607	1.36101
22	46389902	rs141947302	TA	0.474112	0.897283	1.00501e-68	0.742712	0.718405	0.767842
22	46389903	rs200592045	A	0.0372509	0.837299	1.2513e-12	0.710468	0.646488	0.780781
22	46390243	rs28496879	T	0.608855	0.982001	1.03416e-38	1.24206	1.20217	1.28329
22	46390540	rs116207620	A	0.00554084	0.972719	1.33804e-34	4.60541	3.60832	5.87803
22	46391082	rs780513474	C	0.27626	0.958401	3.28191e-109	0.656089	0.632127	0.68096
22	46391318	rs28360506	A	0.278426	0.967039	2.56638e-108	0.659127	0.635215	0.683939
22	46391465	rs28673425	A	0.0294025	0.982943	2.75898e-09	0.744885	0.675959	0.820838
22	46391695	rs28419158	T	0.0303909	1	2.29834e-09	0.748128	0.680201	0.822839
22	46391760	rs28633804	T	0.0292193	0.984273	6.30986e-09	0.749668	0.680211	0.826217
22	46391888	rs28562363	G	0.27951	0.987791	3.22862e-195	1.73837	1.6763	1.80274
22	46391923	rs80065208	G	0.00595489	0.975464	1.00503e-32	4.15022	3.28388	5.2451
22	46392402	rs73888745	G	0.0293233	0.982892	3.63096e-09	0.746362	0.677243	0.822536
22	46392796	22:46392796_CGTGCAGGCGATGGAGGGGT_C	C	0.00153792	0.887842	3.11378e-09	4.24326	2.63071	6.84427
22	46392925	rs145065904	T	0.00490911	0.914675	1.45677e-08	2.06601	1.60743	2.65543
22	46393198	rs138792958	A	0.0058423	0.95901	1.84022e-35	4.55695	3.58754	5.78831
22	46393787	rs28490042	A	0.599375	0.990222	2.72366e-21	1.16868	1.13159	1.20699
22	46393961	rs78980420	T	0.243153	0.991653	3.60812e-228	1.89086	1.81906	1.96551
22	46394073	rs28370276	C	0.606459	0.993856	2.05695e-25	1.18748	1.1497	1.2265
22	46394187	rs148072197	G	0.0158123	0.99272	2.0568e-29	2.18606	1.90783	2.50486
22	46394349	rs73450756	G	0.00579354	0.962192	1.46021e-34	4.47673	3.52293	5.68877
22	46394543	rs546839050	C	0.00365606	0.918399	3.14823e-10	2.55121	1.90558	3.41558
22	46394928	rs4077498	T	0.606429	1	1.69884e-25	1.18724	1.14958	1.22613
22	46395204	rs73450765	T	0.0292616	0.982952	8.62823e-09	0.751693	0.682069	0.828424
22	46395339	22:46395339_GACTCCCAC_G	G	0.0135549	0.969668	3.15666e-20	1.99187	1.72028	2.30634
22	46396538	rs28502139	T	0.247774	0.995314	4.77369e-212	1.83521	1.76626	1.90684
22	46396775	rs62228074	A	0.0830154	0.90207	5.83853e-34	0.676921	0.63562	0.720906
22	46396925	rs28628653	G	0.25025	1	2.69569e-203	1.80473	1.73738	1.8747
22	46398037	rs3935881	C	0.400617	0.949693	1.91126e-23	0.844931	0.817421	0.873367
22	46398283	rs35139294	GC	0.0277467	0.975051	7.30472e-09	0.743496	0.672446	0.822053
22	46398526	rs73175092	A	0.27666	0.988219	2.09757e-58	0.740903	0.714362	0.768431
22	46400476	22:46400476_GT_G	G	0.271081	0.987861	3.40161e-60	0.735662	0.709106	0.763214
22	46400860	rs781557617	C	0.521063	0.977297	3.59439e-17	1.14689	1.1109	1.18404
22	46401381	rs28576255	A	0.52141	0.992069	9.66407e-13	1.12198	1.08706	1.15801
22	46401657	rs28660442	A	0.617011	0.995669	3.10242e-15	1.13965	1.10322	1.17728
22	46401671	rs566983790	CT	0.290738	0.949932	6.3751e-140	1.59379	1.537	1.65267
22	46402285	rs142257744	A	0.0086311	0.961209	7.50227e-13	1.95337	1.62665	2.34571
22	46402436	rs28491012	A	0.626258	0.986353	5.00068e-12	1.12245	1.08625	1.15986
22	46402714	rs28477160	G	0.245052	0.99299	2.59487e-126	1.58883	1.52965	1.6503
22	46403383	rs28685663	T	0.524124	1	4.12487e-13	1.12373	1.08885	1.15973
22	46403703	rs190348028	T	0.00404331	0.947623	1.36454e-13	2.86866	2.16996	3.79234
22	46403715	rs28698504	A	0.28179	1	3.06264e-55	0.750027	0.723497	0.77753
22	46403742	rs4078329	A	0.524762	0.99625	6.53133e-13	1.12278	1.08788	1.15879
22	46405344	rs28591189	C	0.614448	0.997857	2.12732e-12	1.12315	1.08734	1.16013
22	46406695	rs28368435	G	0.616277	1	1.02657e-11	1.11899	1.08333	1.15583
22	46407286	rs28609483	G	0.599551	0.996521	4.54931e-14	1.13198	1.0961	1.16903
22	46407715	rs28360508	C	0.29073	0.995773	6.97289e-58	0.748238	0.722181	0.775236
22	46407731	rs28476571	A	0.529388	0.996435	4.20098e-10	1.10588	1.0715	1.14136
22	46408879	22:46408879_AC_A	A	0.527501	0.990445	1.97127e-11	1.11449	1.07975	1.15035
22	46408912	rs28643443	A	0.285983	0.994485	2.30814e-55	0.750284	0.723806	0.777731
22	46409177	rs28706432	A	0.64159	0.989527	2.01123e-08	1.09929	1.06353	1.13625
22	46409292	rs76460374	A	0.047001	0.977962	1.26458e-14	1.35238	1.25247	1.46026
22	46410149	rs28678802	G	0.398386	0.996043	8.8815e-106	1.4362	1.3903	1.48362
22	46411969	rs28520003	A	0.31345	1	1.89357e-91	1.42823	1.37987	1.47828
22	46412002	rs113010768	A	0.00709993	0.856159	1.97628e-09	1.90532	1.5435	2.35195
22	46412280	rs147492265	C	0.0630028	0.994013	5.44675e-10	1.23013	1.15224	1.3133
22	46412715	rs28531909	C	0.37795	0.998748	1.43387e-113	1.46149	1.41427	1.51027
22	46413653	rs28377811	C	0.377908	0.998838	2.14022e-113	1.46106	1.41387	1.50984
22	46413863	rs146463480	T	0.111915	0.951761	3.34495e-21	1.28384	1.21901	1.35211
22	46413999	rs141082442	T	0.0270956	0.882705	8.67273e-13	1.46691	1.32065	1.62936
22	46414043	rs28809490	A	0.308205	0.99532	4.20442e-100	1.45623	1.40658	1.50762
22	46414664	rs28542066	G	0.37816	1	1.80094e-111	1.45615	1.40912	1.50475
22	46415385	rs28528766	T	0.111839	0.951657	3.43253e-21	1.28385	1.219	1.35214
22	46416363	22:46416363_T_TA	TA	0.081615	0.948224	1.31688e-11	1.22779	1.15693	1.30298
22	46416893	rs28573881	G	0.314875	0.996834	2.01455e-92	1.4303	1.38194	1.48036
22	46417269	rs28573340	G	0.0635996	0.991555	6.61828e-09	1.21204	1.13578	1.29341
22	46417323	rs28567375	A	0.0635353	0.991549	6.93498e-09	1.21182	1.13555	1.29322
22	46417810	rs112022704	GA	0.0625658	0.990955	1.70996e-08	1.20709	1.13065	1.2887
22	46418169	rs3887474	C	0.378532	0.998768	1.70626e-112	1.45859	1.41149	1.50726
22	46418190	rs3887510	C	0.378543	0.998765	1.85295e-112	1.45849	1.4114	1.50716
22	46418481	rs147077109	T	0.00828253	0.97615	8.32944e-14	2.01602	1.67706	2.4235
22	46419546	rs144608704	T	0.0219602	0.981302	1.47239e-28	1.91783	1.70926	2.15185
22	46420100	rs139453122	A	0.0230887	0.983854	2.04666e-30	1.92762	1.72299	2.15655
22	46420465	rs12170295	C	0.377758	1	2.13654e-109	1.45051	1.4037	1.49889
22	46420485	rs28501351	C	0.0625223	0.994664	9.41116e-09	1.21141	1.13463	1.29338
22	46420712	rs182936606	T	0.00836743	0.981134	3.42511e-13	1.9683	1.64012	2.36214
22	46421145	rs11090746	G	0.314398	0.993061	3.60771e-92	1.43047	1.38202	1.48062
22	46421842	rs6519955	T	0.376632	0.993131	3.45431e-113	1.46218	1.4148	1.51114
22	46422725	rs192054858	A	0.00837765	0.959969	2.1915e-13	1.99276	1.6575	2.39583
22	46422938	rs4072455	C	0.31467	0.988521	8.17861e-92	1.43032	1.38179	1.48055
22	46423125	rs7292527	G	0.314754	0.98853	5.57167e-92	1.4307	1.38217	1.48094
22	46423928	rs9627447	C	0.337392	0.98595	7.81447e-87	1.40675	1.35991	1.45521
22	46424315	22:46424315_TG_T	T	0.0624389	0.958028	7.75388e-09	1.21669	1.13832	1.30046
22	46425259	rs111499290	T	0.0626967	0.974144	1.35549e-08	1.2103	1.13314	1.29272
22	46425281	rs7288321	A	0.0627107	0.973678	1.41587e-08	1.20995	1.13283	1.29233
22	46425388	rs8135712	C	0.337659	0.986739	1.3367e-86	1.40564	1.35887	1.45401
22	46425432	rs8138989	T	0.3375	0.985473	3.23593e-86	1.40458	1.35785	1.45292
22	46425646	rs8136098	C	0.400494	0.989023	5.4761e-106	1.43748	1.39147	1.48501
22	46427226	22:46427226_AGTT_A	A	0.400821	0.986019	4.56881e-105	1.43567	1.38967	1.48318
22	46427974	rs9627566	C	0.338078	0.993213	1.24167e-83	1.39525	1.34903	1.44307
22	46428306	rs9626908	C	0.338507	1	1.38128e-82	1.39141	1.34539	1.439
22	46428993	rs9626920	A	0.4056	0.990084	5.1316e-101	1.423	1.37762	1.46986
22	46429851	rs12157531	A	0.0629246	0.982168	1.213e-08	1.20978	1.13307	1.29169
22	46429967	rs113495113	CATCGTATATATAT	0.397611	0.970899	3.52171e-102	1.43243	1.38618	1.48022
22	46430346	rs74398520	TTTTTG	0.340727	0.982835	5.9068e-83	1.3949	1.34853	1.44286
22	46431255	rs117242626	T	0.00843888	0.950799	9.88865e-13	1.95198	1.62423	2.34586
22	46433316	22:46433316_AT_A	A	0.408648	0.91548	7.33529e-85	1.39679	1.3507	1.44445
22	46434551	rs118037620	T	0.0052798	0.881824	2.33976e-34	5.16751	3.97105	6.72447
22	46434686	rs4073601	G	0.40631	0.986515	4.14898e-100	1.42157	1.37617	1.46848
22	46435553	rs13347240	A	0.0634728	0.989503	2.19419e-08	1.2041	1.12826	1.28503
22	46436143	22:46436143_GTT_G	G	0.342893	0.953335	1.09598e-84	1.40641	1.35901	1.45545
22	46436321	rs79705079	A	0.06341	0.988548	1.69053e-08	1.20615	1.1301	1.28731
22	46436332	rs1129657	C	0.200694	0.979548	4.33685e-77	1.47227	1.41342	1.53357
22	46436973	rs7511186	A	0.404811	0.981108	3.17369e-100	1.42298	1.37743	1.47003
22	46437356	rs10428065	T	0.0634494	0.987847	2.03528e-08	1.20494	1.12894	1.28604
22	46438246	rs12160976	A	0.341637	0.980501	1.03005e-78	1.38243	1.3365	1.42995
22	46438611	rs11090796	C	0.32012	0.98119	6.6553e-75	1.37918	1.33253	1.42746
22	46438873	rs7511036	G	0.382628	0.982564	8.33442e-104	1.43856	1.39194	1.48674
22	46439137	rs77763814	T	0.0635664	0.982361	2.49984e-08	1.20359	1.12766	1.28464
22	46439433	rs8136517	C	0.0642232	0.971614	1.72106e-08	1.20545	1.12964	1.28636
22	46439612	rs763653411	T	0.0645789	0.964895	3.31767e-08	1.20138	1.12566	1.28219
22	46439737	rs61074283	C	0.339831	0.931445	5.2904e-62	1.34127	1.29561	1.38854
22	46439738	rs202073156	C	0.0647749	0.95921	2.27098e-08	1.20406	1.12816	1.28506
22	46439977	rs10427821	T	0.0636158	0.980594	2.30863e-08	1.20438	1.12832	1.28557
22	46440007	rs8137273	G	0.379946	0.980341	2.97348e-98	1.42547	1.37916	1.47334
22	46440273	rs8140558	G	0.379928	0.979003	1.12062e-98	1.42698	1.38059	1.47494
22	46440359	rs10427685	G	0.0635089	0.978736	1.20003e-08	1.20944	1.13288	1.29117
22	46440605	rs1135856	C	0.291811	0.975485	5.46211e-70	1.37722	1.32922	1.42695
22	46441980	rs7285579	T	0.297755	0.980149	2.83099e-71	1.37684	1.32934	1.42605
22	46442288	rs9627272	C	0.404085	0.98319	1.17906e-85	1.38509	1.34072	1.43092
22	46443040	rs9627290	C	0.404266	0.988812	3.96802e-85	1.38249	1.33832	1.42811
22	46443789	rs8139201	C	0.330455	0.991579	1.38871e-66	1.34683	1.302	1.39321
22	46443835	rs8137243	T	0.409461	1	9.87122e-80	1.36444	1.32119	1.40911
22	46444678	rs6520000	T	0.404348	0.978949	2.17905e-69	1.33967	1.29676	1.384
22	46445002	rs9627368	G	0.30883	1	5.77235e-63	1.34228	1.29683	1.38933
22	46445336	22:46445336_CTTTT_C	C	0.310192	0.98486	1.46534e-62	1.34254	1.2969	1.38978
22	46445417	22:46445417_CA_C	C	0.310019	0.982876	3.96625e-63	1.34482	1.29906	1.3922
22	46445471	rs12159071	C	0.394488	0.975446	4.23241e-72	1.35036	1.3068	1.39536
22	46446563	rs9627386	A	0.295141	0.977609	1.47745e-53	1.31893	1.27329	1.36621
22	46446754	rs7510795	G	0.333839	0.977092	2.648e-45	1.27697	1.23438	1.32104
22	46446758	rs7510754	G	0.333792	0.977456	5.48399e-45	1.2758	1.23325	1.31981
22	46447097	rs9627391	T	0.335805	1	1.96857e-36	1.24041	1.19954	1.28266
22	46447132	rs7511013	G	0.335135	0.992919	1.65134e-37	1.24538	1.20423	1.28794
22	46447795	rs141796966	TA	0.344262	0.984206	2.30257e-35	1.23598	1.19531	1.27804
22	46448476	rs9627403	G	0.450835	1	7.07148e-36	1.22171	1.18395	1.26066
22	46448819	rs8137493	G	0.468662	0.990247	1.94133e-38	1.2334	1.1949	1.27314
22	46450297	rs12484609	T	0.353726	0.977117	8.55958e-25	1.19091	1.1519	1.23124
22	46450779	22:46450779_GTATC_G	G	0.381201	0.96897	1.94639e-27	1.20005	1.16117	1.24023
22	46453712	rs7292407	A	0.467077	0.984538	5.45976e-27	1.19062	1.15336	1.22907
22	46454792	rs11090867	C	0.468337	0.987797	2.7404e-27	1.19149	1.15427	1.22991
22	46455794	rs7410394	G	0.468412	0.990131	5.50318e-27	1.18999	1.15287	1.22832
22	46456603	rs7289457	T	0.355337	0.992593	1.14207e-27	1.20204	1.16292	1.24248
22	46456778	rs10656302	TAATA	0.470352	0.986736	7.20474e-27	1.18981	1.15264	1.22819
22	46457723	rs62228096	A	0.357131	0.986007	2.73773e-27	1.20068	1.16156	1.24112
22	46458123	rs7292297	G	0.469359	1	3.07448e-26	1.18601	1.14917	1.22403
22	46458617	rs6417773	T	0.461417	0.995455	1.23306e-28	1.1964	1.15911	1.23488
22	46459132	rs7291412	T	0.354636	1	2.31524e-27	1.20013	1.16117	1.24038
22	46459189	rs7291443	A	0.46088	0.993905	5.68137e-28	1.1938	1.15659	1.23221
22	46463431	rs6520015	C	0.481397	0.918996	8.16052e-25	1.18824	1.14982	1.22794
22	46469639	rs3934479	C	0.4357	0.847763	1.48925e-28	1.21492	1.17381	1.25747
22	46474200	rs7410764	C	0.4309	0.853957	4.49003e-26	1.2031	1.16252	1.2451
22	46474527	rs77252713	T	0.165488	0.865539	4.97528e-08	1.13439	1.08412	1.187
22	46475465	rs9615389	C	0.387829	0.899026	2.72787e-12	1.12842	1.09084	1.1673
22	46475878	rs11913069	A	0.290352	0.927725	1.41493e-14	1.15092	1.11044	1.19287
22	46477390	rs7410476	G	0.349716	0.946322	8.74785e-12	1.12496	1.08756	1.16365
22	46478195	rs6520050	G	0.360581	0.946244	2.61295e-15	1.14519	1.10735	1.18432
22	46480602	rs9616084	T	0.245645	1	9.67211e-16	1.16203	1.12021	1.2054
22	46481623	rs17884691	A	0.24782	0.986623	1.51342e-16	1.16712	1.12507	1.21074
22	46481985	rs8135478	C	0.442857	0.959614	1.18304e-11	1.11827	1.08272	1.15498
22	46484465	rs7289813	G	0.427752	0.946798	3.46625e-15	1.1401	1.10349	1.17793
22	46487452	rs183424832	A	0.01008	0.881592	7.07078e-11	1.7712	1.49151	2.10335
3	61635594	rs6807692	T	0.12652	0.984437	3.86776e-09	0.866327	0.82593	0.908699
3	61636156	rs7609954	T	0.125786	0.979308	5.42228e-09	0.867009	0.82642	0.909592
3	61638158	rs10510866	C	0.122191	0.987889	3.10815e-09	0.863741	0.82289	0.90662
3	61638380	rs61055259	A	0.122114	0.988183	3.83089e-09	0.864451	0.823558	0.907374
3	61639569	rs201707663	GC	0.124712	0.979177	5.50837e-09	0.866309	0.825511	0.909124
3	61641998	rs58872927	C	0.148997	1	1.21252e-08	0.880245	0.842458	0.919727
3	61651656	3:61651656_CT_C	C	0.880989	0.847168	5.85251e-09	1.1703	1.10994	1.23394
3	188488152	rs74370159	G	0.36326	0.986538	3.93094e-08	1.09661	1.06111	1.13328
3	188581788	rs9876347	T	0.384476	0.983473	3.97783e-08	0.912882	0.883664	0.943067
3	188582132	rs9880894	T	0.38467	0.983348	3.4595e-08	0.912502	0.883293	0.942677
4	7930553	rs17177064	A	0.376326	0.977062	3.86752e-11	0.895186	0.866269	0.925069
4	7931249	rs11733177	T	0.403002	0.996602	4.06644e-09	0.908108	0.879401	0.937753
4	7931611	rs17771470	C	0.40269	0.999018	5.92507e-09	0.909118	0.880404	0.938768
4	7931682	rs11930623	C	0.403158	1	5.74951e-09	0.909076	0.880374	0.938714
4	7932073	rs56078222	C	0.365565	0.998135	4.44379e-10	0.901138	0.872138	0.931101
4	7932704	rs4696808	T	0.488832	0.995234	2.95457e-09	1.1001	1.06598	1.13532
4	7933939	rs56069442	A	0.361621	0.990865	7.40559e-10	0.901794	0.872603	0.931962
4	7933940	rs55938116	A	0.361537	0.990814	8.11319e-10	0.902005	0.872805	0.932182
4	7935754	rs73214051	C	0.24884	0.984822	1.45455e-08	0.899394	0.867007	0.932991
4	7939008	rs62290601	A	0.36434	0.994027	2.51492e-09	0.905087	0.875888	0.935259
4	38319659	rs1808130	G	0.759402	0.964289	4.67623e-08	0.901396	0.868443	0.9356
4	38361120	rs1386625	G	0.901602	0.972615	2.54149e-09	0.849752	0.805443	0.896499
4	38373506	rs5857620	ACCTGTC	0.898857	0.958438	5.38022e-09	0.853449	0.809207	0.90011
4	38393275	rs11726170	T	0.123058	0.9644	6.69966e-11	1.17631	1.12033	1.23508
4	55941418	rs73818546	A	0.144399	0.991506	5.14226e-21	0.802319	0.766329	0.839998
4	55942323	rs7659911	C	0.145657	0.994418	1.81635e-20	0.805684	0.769716	0.843333
4	55942654	rs11391152	GA	0.183978	0.994545	4.23113e-12	0.864934	0.830153	0.901173
4	55943001	rs7691507	C	0.183631	1	4.78889e-12	0.865396	0.830636	0.901612
4	55943950	rs59885791	A	0.148229	0.994206	5.78314e-20	0.809433	0.773587	0.846941
4	55944618	rs41481345	G	0.147339	0.993375	1.68526e-19	0.811344	0.775357	0.849001
4	55946902	rs4864950	A	0.182795	0.993682	1.58137e-12	0.862033	0.82726	0.898267
4	55947155	rs4864951	C	0.18295	0.993142	1.58811e-12	0.862052	0.82728	0.898285
4	55947338	rs4864952	C	0.182753	0.992915	1.95857e-12	0.86249	0.827676	0.898767
4	55950162	rs10434442	G	0.184036	0.922499	1.01034e-12	0.856709	0.821046	0.893922
4	55950198	rs12498529	T	0.183173	0.922611	1.08843e-12	0.856656	0.82093	0.893936
4	154772660	rs4696510	A	0.468919	0.990634	6.5833e-11	1.11139	1.07671	1.14718
4	154772946	rs4696511	T	0.468831	0.992862	6.35709e-11	1.11136	1.07672	1.14711
4	154773027	rs4696512	C	0.469607	0.993021	6.57411e-11	1.11125	1.07662	1.147
4	154773510	rs9790500	G	0.464463	0.990848	4.01476e-11	1.11273	1.078	1.14857
4	154773638	rs9790503	G	0.48044	0.991504	4.37205e-10	1.10602	1.07156	1.14158
4	154775092	rs6855347	C	0.469002	0.994267	1.00519e-10	1.11005	1.07547	1.14574
4	154775961	rs6813636	C	0.469031	0.994918	1.48462e-10	1.10894	1.07441	1.14458
4	154776070	rs6813826	C	0.469033	0.994937	1.21276e-10	1.1095	1.07495	1.14516
4	154777495	4:154777495_GT_G	G	0.470417	0.992378	5.8306e-11	1.11161	1.07696	1.14738
4	154777803	rs56009950	T	0.468551	0.994847	9.97524e-11	1.11003	1.07546	1.14571
4	154778019	rs56200571	T	0.468578	0.994973	8.4356e-11	1.11047	1.0759	1.14616
4	154778324	rs4696513	A	0.468565	0.995045	8.67532e-11	1.1104	1.07582	1.14608
4	154779372	rs6814091	T	0.467841	0.99441	9.5953e-11	1.11013	1.07556	1.14581
4	154780014	rs4312741	A	0.469015	0.995387	9.07403e-11	1.11025	1.07569	1.14593
4	154782259	rs10017267	G	0.481046	0.996591	2.13336e-10	1.10768	1.07327	1.14319
4	154782539	rs6813242	G	0.481053	0.996996	2.78261e-10	1.10693	1.07255	1.14241
4	154783985	rs1840731	A	0.469452	0.997783	8.25613e-11	1.11037	1.07585	1.14601
4	154784613	rs1902468	G	0.463818	0.996379	3.92167e-11	1.11248	1.07785	1.14822
4	154785927	rs6834334	T	0.469215	0.998999	1.02259e-10	1.10973	1.07524	1.14533
4	154786585	rs2124643	T	0.469233	0.999092	1.01995e-10	1.10972	1.07524	1.14532
4	154787090	rs1378933	C	0.469327	1	1.4538e-10	1.10874	1.07429	1.14429
4	154787274	rs7684849	C	0.469309	0.999734	1.05305e-10	1.10962	1.07514	1.1452
4	154788466	rs55798085	C	0.463879	0.997505	2.51025e-11	1.11358	1.07894	1.14933
4	154789352	rs4263380	C	0.469814	0.998814	5.14937e-11	1.11158	1.07703	1.14723
4	154789479	rs2405198	C	0.469954	0.998691	5.00967e-11	1.11165	1.0771	1.14731
4	154790835	rs12647790	T	0.469276	0.998237	8.28267e-11	1.11034	1.07582	1.14597
4	154791309	rs36014136	TG	0.482131	0.995932	1.50983e-10	1.10865	1.0742	1.1442
4	154791497	rs5009912	C	0.481659	0.997962	1.17269e-10	1.10922	1.07479	1.14476
4	154792381	rs4696515	T	0.469363	0.998174	8.36081e-11	1.11032	1.0758	1.14595
4	154792572	rs4696516	C	0.469595	0.997829	9.04321e-11	1.11012	1.0756	1.14574
4	154792787	rs1563459	G	0.469614	0.997883	9.24021e-11	1.11007	1.07555	1.1457
4	154792905	rs1378925	T	0.46556	0.995801	8.20438e-11	1.11055	1.07597	1.14624
4	154793016	rs1563460	C	0.46354	0.994945	4.27479e-11	1.11234	1.07769	1.1481
4	154794448	rs11722564	G	0.453792	0.99481	7.98435e-12	1.11694	1.0821	1.15291
4	154795303	rs56218062	A	0.451094	0.995546	1.65831e-11	1.11505	1.08026	1.15096
4	154795501	rs55669059	A	0.456115	0.996405	3.00966e-11	1.11335	1.07865	1.14917
4	154796502	rs10022804	A	0.456224	0.9965	3.07784e-11	1.11328	1.07858	1.14909
4	154798134	rs9995640	G	0.457058	0.996766	1.56818e-11	1.11502	1.08028	1.15088
4	154798289	rs139678979	ATC	0.455038	0.99378	6.16688e-12	1.11767	1.08278	1.15368
4	154799030	rs1378926	G	0.457039	0.996986	1.47743e-11	1.11517	1.08042	1.15103
4	154800288	rs1456387	C	0.4569	0.997052	1.52723e-11	1.11507	1.08033	1.15092
4	154801102	rs4353887	A	0.456997	0.997148	1.66696e-11	1.11484	1.08011	1.15069
4	154802372	rs28801117	G	0.456974	0.997156	1.58628e-11	1.11497	1.08024	1.15082
4	154802442	rs62324964	A	0.456971	0.997196	1.58031e-11	1.11498	1.08024	1.15083
4	154802843	rs2897133	A	0.451491	0.996274	7.30005e-12	1.11711	1.08228	1.15307
4	154803070	rs2198841	A	0.456838	0.997113	1.54545e-11	1.11504	1.0803	1.15089
4	154806133	rs7671098	C	0.453593	0.996064	3.61098e-11	1.11289	1.07819	1.1487
4	154806344	rs1156433	G	0.45696	0.997517	1.56122e-11	1.115	1.08026	1.15084
4	154807324	rs1350191	T	0.456332	0.997702	3.00525e-11	1.11328	1.0786	1.14907
4	154808491	rs1456403	G	0.456974	0.997752	1.67639e-11	1.1148	1.08008	1.15064
4	154808815	rs7690223	C	0.45697	0.997777	1.66916e-11	1.11481	1.08009	1.15065
4	154808858	rs7666074	C	0.456171	0.997837	3.96946e-11	1.11254	1.07789	1.14831
4	154809610	rs6535963	A	0.456915	0.997924	1.53116e-11	1.11503	1.08031	1.15088
4	154809707	rs6535964	C	0.456821	0.997994	1.31648e-11	1.11543	1.08069	1.15128
4	154810314	rs6535965	T	0.456245	0.998018	2.29099e-11	1.11399	1.07929	1.1498
4	154811407	rs7695898	G	0.453455	0.996695	3.14758e-11	1.11323	1.07853	1.14905
4	154811776	rs10009059	A	0.456218	0.998176	2.71946e-11	1.11354	1.07885	1.14934
4	154811821	rs6535966	A	0.456218	0.998152	2.72014e-11	1.11354	1.07885	1.14934
4	154813079	rs9997716	A	0.456212	0.998609	3.2586e-11	1.11304	1.07837	1.14881
4	154814091	rs1026414	T	0.456012	1	3.7831e-11	1.11259	1.07795	1.14833
4	154817080	rs67511217	G	0.456227	0.998883	2.9461e-11	1.11329	1.07862	1.14907
4	154817913	rs6535967	T	0.456279	0.998549	2.70814e-11	1.11353	1.07885	1.14933
4	154818128	rs6535968	T	0.456422	0.998075	2.66945e-11	1.1136	1.07891	1.1494
4	154818137	rs6535969	T	0.456428	0.997838	3.94605e-11	1.11258	1.07791	1.14835
4	154819427	rs1598631	T	0.451399	0.997301	5.97392e-12	1.11761	1.08276	1.15358
4	154819717	rs6812948	A	0.542797	0.99742	1.52594e-11	0.896823	0.86889	0.925654
4	154821220	rs6535970	G	0.457048	0.997512	1.5584e-11	1.11501	1.08028	1.15087
4	154822076	rs7682304	C	0.45703	0.99714	1.56059e-11	1.11503	1.08029	1.15089
4	154823662	rs11099921	T	0.455196	0.993812	1.08745e-11	1.11622	1.08137	1.15219
4	154823665	rs11099922	A	0.455199	0.994102	1.26948e-11	1.11581	1.08097	1.15176
4	154824174	rs1993424	G	0.457366	0.99616	1.20877e-11	1.11572	1.08095	1.15161
4	154825927	rs1993426	A	0.456905	0.99534	1.14478e-11	1.11594	1.08114	1.15186
4	154826261	rs11942666	T	0.456749	0.992402	1.3569e-11	1.11566	1.08083	1.15162
4	154827974	rs4696521	T	0.534579	0.988068	3.01905e-11	0.897986	0.869936	0.926941
4	154829156	rs9307914	A	0.462223	0.987387	6.75643e-12	1.11759	1.08266	1.15365
4	154830785	rs1456392	A	0.497377	0.986582	9.20363e-12	0.895583	0.867637	0.924428
4	154831271	rs11726769	C	0.502617	0.987121	8.86581e-12	1.11669	1.08184	1.15265
4	154831988	rs2045324	T	0.502461	0.986911	6.09541e-12	1.11766	1.08279	1.15366
4	154832095	rs1456393	G	0.50252	0.986925	6.8163e-12	1.11737	1.08251	1.15336
4	154833279	rs992614	G	0.502635	0.986796	9.46223e-12	1.11654	1.08169	1.1525
4	154834283	rs1456395	T	0.502928	0.986656	1.21822e-11	1.11588	1.08106	1.15183
4	154834300	rs1456396	C	0.502912	0.986696	1.21498e-11	1.11589	1.08106	1.15183
4	154834564	rs149187555	ATTAGG	0.50326	0.977732	5.64541e-12	1.11843	1.08337	1.15462
4	154834701	rs62332075	G	0.487602	0.985002	3.23872e-12	1.11943	1.08446	1.15553
4	154834707	rs10031184	T	0.501828	0.984895	1.34463e-11	1.11574	1.08089	1.15172
4	154835857	rs1378930	T	0.502585	0.986623	9.49159e-12	1.11653	1.08169	1.1525
4	154837865	rs994301	G	0.502574	0.986324	9.98803e-12	1.11642	1.08157	1.15239
4	154838283	rs997851	T	0.50254	0.986228	9.9652e-12	1.11642	1.08157	1.15238
4	154839202	rs2168513	T	0.488394	0.986496	2.42714e-12	1.12005	1.08509	1.15614
4	154840109	rs6535973	T	0.502539	0.986582	1.08413e-11	1.11619	1.08135	1.15215
4	154840466	rs6847865	A	0.502523	0.986535	9.53109e-12	1.11652	1.08168	1.15249
4	154840691	rs6848280	T	0.502547	0.98637	1.10826e-11	1.11614	1.0813	1.15209
4	154840746	rs6848468	T	0.50254	0.986349	9.88117e-12	1.11644	1.08159	1.1524
4	154841319	rs6849544	A	0.502531	0.986541	1.08959e-11	1.11618	1.08134	1.15214
4	154842328	rs7697990	A	0.502763	0.986322	1.21828e-11	1.11589	1.08107	1.15185
4	154842450	rs7680847	C	0.502821	0.986209	1.13472e-11	1.11609	1.08125	1.15204
4	154842774	rs7656829	G	0.502763	0.986291	1.20464e-11	1.11593	1.08109	1.15188
4	154843085	rs11099923	G	0.502795	0.986249	1.2358e-11	1.11586	1.08103	1.15182
4	154844362	rs6826028	A	0.502511	0.986354	1.05477e-11	1.11627	1.08143	1.15223
4	154844441	rs6826242	T	0.488369	0.986176	2.08775e-12	1.12044	1.08547	1.15655
4	154846330	rs13140639	C	0.495047	0.983445	1.17862e-11	1.11612	1.08125	1.15212
4	154846366	rs13140487	T	0.495115	0.983383	1.38696e-11	1.1157	1.08084	1.15169
4	154846407	rs13140307	G	0.49518	0.983274	1.20971e-11	1.11607	1.08119	1.15207
4	154846653	rs6840336	G	0.504163	0.973263	5.81746e-11	1.11254	1.07759	1.14862
4	154846916	rs7439602	G	0.49567	0.984876	1.27298e-11	1.11584	1.08099	1.1518
4	154846981	rs4428264	T	0.495671	0.984913	1.24482e-11	1.11589	1.08105	1.15186
4	154847057	4:154847057_GTGA_G	G	0.481008	0.975598	7.19129e-13	1.12387	1.08859	1.16029
4	154847184	rs4339190	T	0.495653	0.98487	1.22043e-11	1.11595	1.0811	1.15192
4	154848668	rs11721776	T	0.652837	0.994213	7.94386e-10	1.10967	1.07345	1.14712
4	154848741	rs11730011	T	0.480651	0.985875	2.06034e-13	1.12632	1.09113	1.16264
4	154850532	rs11724021	C	0.467953	0.98622	5.65879e-13	1.12404	1.08887	1.16035
4	154850835	rs11099924	G	0.653901	0.997578	1.93639e-09	1.10694	1.07083	1.14428
4	154852603	rs13110026	G	0.474392	0.988353	3.69385e-13	1.12491	1.08976	1.1612
4	154852641	rs13137572	C	0.653984	0.998496	1.71745e-09	1.10727	1.07115	1.14461
4	154854138	rs13124033	A	0.653658	0.999507	1.7571e-09	1.10713	1.07104	1.14443
4	154854591	rs4411966	G	0.65375	1	1.27658e-09	1.1081	1.07198	1.14544
4	154854674	rs4622983	A	0.653732	0.999917	1.63823e-09	1.10734	1.07124	1.14465
4	154854767	rs7654671	A	0.474217	0.988855	3.46246e-13	1.12504	1.08989	1.16133
4	154855046	rs11730419	C	0.653747	0.999628	1.70998e-09	1.10722	1.07112	1.14453
4	154855886	rs4235233	G	0.653667	0.998978	1.68029e-09	1.10728	1.07118	1.1446
4	154858161	rs202222228	C	0.653423	0.994421	1.68046e-09	1.1075	1.07132	1.14489
4	154864139	rs567728638	GA	0.481092	0.944675	7.07057e-13	1.12618	1.09022	1.16332
4	154864397	rs4277759	A	0.652919	0.997134	2.51723e-09	1.10606	1.07	1.14334
4	154870094	rs13149740	T	0.653024	0.984406	2.11822e-09	1.10721	1.07091	1.14474
5	108641351	rs7708775	G	0.325115	0.979319	1.45109e-08	0.906645	0.876429	0.937902
5	108641866	rs7727299	T	0.367005	0.981125	5.94278e-09	0.906941	0.877584	0.937279
5	108642388	rs6873913	C	0.232691	0.985626	2.40183e-11	0.879766	0.847309	0.913466
5	108644251	rs11241005	T	0.403672	0.991132	8.49981e-09	0.909726	0.880896	0.9395
5	108644746	rs7705657	T	0.3581	0.990328	1.3963e-08	0.90902	0.879555	0.939472
5	108644845	rs7705558	T	0.403511	0.991092	3.4996e-09	0.907541	0.878788	0.937235
5	108645525	rs12657816	C	0.403564	0.991797	3.51145e-09	0.907583	0.878839	0.937266
5	108646169	rs6594371	T	0.357316	0.988163	1.31605e-08	0.908682	0.879167	0.939189
5	108647516	rs6891244	G	0.403211	0.992776	4.83503e-09	0.908407	0.879649	0.938106
5	108647651	rs7730768	A	0.403776	0.99415	7.48469e-09	0.909534	0.880752	0.939257
5	108648002	rs4329065	G	0.403691	0.993961	7.53947e-09	0.90954	0.880754	0.939267
5	108649615	5:108649615_GT_G	G	0.232427	0.990937	2.33219e-11	0.879888	0.847482	0.913534
5	108649798	rs1965670	T	0.233065	0.992597	1.92591e-11	0.879618	0.847279	0.913192
5	108650880	5:108650880_GA_G	G	0.356672	0.982778	1.66928e-08	0.909026	0.879405	0.939644
5	108651872	rs10055175	C	0.393532	0.993196	1.69439e-09	0.905508	0.876735	0.935226
5	108652300	rs1422004	C	0.405539	0.995221	5.80956e-09	0.909006	0.880275	0.938675
5	108653428	rs9326768	T	0.365264	0.963396	4.12927e-08	0.911167	0.881377	0.941965
5	108653590	rs7724900	G	0.412178	0.994434	9.72285e-09	0.910453	0.881727	0.940114
5	108653720	rs9326769	T	0.408579	0.990765	3.2823e-09	0.907518	0.878809	0.937165
5	108655628	rs139445770	TG	0.273966	0.987338	2.6061e-11	0.886132	0.855193	0.91819
5	108656067	5:108656067_GC_G	G	0.232034	0.993707	3.12555e-11	0.880703	0.848292	0.914352
5	108656440	rs1862206	T	0.403568	0.996906	1.11933e-08	0.91063	0.881839	0.94036
5	108656635	rs1862205	A	0.403045	0.996181	5.82855e-09	0.908955	0.880206	0.938642
5	108658898	rs1862204	G	0.407004	0.996879	5.634e-09	0.909029	0.88033	0.938664
5	108659763	rs6889649	T	0.405623	0.99855	6.53791e-09	0.909418	0.880713	0.939059
5	108660528	rs17161729	C	0.231972	0.99707	1.27017e-11	0.878637	0.846343	0.912163
5	108660765	rs7734258	T	0.405666	0.998507	6.53824e-09	0.90942	0.880716	0.939061
5	108661647	5:108661647_TA_T	T	0.404368	0.998711	5.05717e-09	0.908736	0.880038	0.93837
5	108663115	rs431669	A	0.232147	0.997872	2.87517e-11	0.880732	0.848387	0.91431
5	108663636	rs10463600	A	0.232186	0.997976	2.74799e-11	0.880629	0.848291	0.914201
5	108664713	rs399102	T	0.404275	1	4.59396e-09	0.908528	0.879845	0.938145
5	108666767	rs784291	T	0.405201	0.997583	3.96694e-09	0.908171	0.879502	0.937775
5	108667829	rs814153	C	0.231804	0.998558	4.30575e-11	0.881712	0.849325	0.915335
5	108668954	rs2435061	T	0.405676	0.999006	1.43224e-08	0.911428	0.882669	0.941124
5	108669658	rs2431251	G	0.405929	0.998435	1.22866e-08	0.911026	0.882276	0.940713
5	108670421	rs414724	G	0.231702	1	2.55568e-11	0.880448	0.848116	0.914013
5	108671838	rs33729	T	0.404451	0.999217	1.1141e-08	0.910749	0.881998	0.940437
5	108672755	rs33730	A	0.358224	0.998768	1.61989e-08	0.90971	0.880323	0.940078
5	108672946	rs246105	T	0.231692	1	3.04597e-11	0.880892	0.848546	0.914471
5	108674333	rs405299	A	0.359613	0.998687	2.0963e-08	0.910462	0.881076	0.940829
5	108674818	5:108674818_TG_T	T	0.406105	0.99888	1.11374e-08	0.910808	0.882075	0.940476
5	108675480	rs390270	C	0.405733	0.999406	1.17803e-08	0.910948	0.882211	0.940622
5	108675737	rs400277	T	0.359504	0.998921	2.43625e-08	0.910866	0.881468	0.941243
5	108679147	rs437112	G	0.594816	0.998937	7.59526e-09	1.09912	1.06444	1.13493
5	108680647	rs441798	A	0.594242	0.999361	1.15724e-08	1.09781	1.06318	1.13357
5	108680783	rs2161164	T	0.594238	0.999344	1.15105e-08	1.09783	1.0632	1.13359
5	108680881	rs545743299	T	0.712372	0.988527	2.1376e-10	1.11991	1.08145	1.15974
5	108681770	rs438173	G	0.59425	0.999334	1.14219e-08	1.09785	1.06322	1.13362
5	108683248	rs413387	C	0.595512	0.998439	1.41507e-08	1.0973	1.06265	1.13308
5	108684002	rs246101	A	0.594233	0.999317	1.15222e-08	1.09783	1.06319	1.13359
5	108684077	rs181762	C	0.594238	0.999356	1.15265e-08	1.09783	1.06319	1.13359
5	108684285	rs246100	A	0.594225	0.999333	1.13927e-08	1.09786	1.06323	1.13363
5	108684586	rs246099	G	0.639889	0.999277	3.74963e-08	1.09643	1.06106	1.13298
5	108686817	rs367604007	TA	0.573047	0.937921	6.42451e-09	1.10204	1.06647	1.13879
5	108688637	rs184873	A	0.76826	0.996985	3.76826e-11	1.1347	1.09299	1.17801
5	108688867	rs7717209	C	0.755373	0.96459	1.83984e-10	1.12902	1.08767	1.17194
5	108689139	rs199703872	ATC	0.606032	0.976349	6.65534e-09	1.10115	1.06587	1.13759
5	108689216	rs201021355	TA	0.619405	0.961484	2.2627e-08	1.09874	1.06306	1.13562
5	108690091	rs62643556	A	0.723941	0.995066	4.27537e-11	1.12626	1.08715	1.16677
5	108690140	rs62643174	A	0.717466	0.928703	6.89637e-12	1.13539	1.09493	1.17733
5	108690319	rs71586589	T	0.594139	0.999091	1.12319e-08	1.09791	1.06327	1.13368
5	108691738	rs2431253	T	0.652687	0.976896	2.71149e-08	1.09949	1.06333	1.13687
5	108694107	rs407988	T	0.759323	0.999106	1.32748e-11	1.13599	1.09479	1.17873
5	108694937	rs365622	T	0.592644	0.997167	1.08919e-08	1.09803	1.06338	1.13381
5	108698116	rs142589701	TAC	0.769419	0.995214	2.45777e-11	1.13645	1.09456	1.17993
5	108699161	rs11738695	A	0.592729	0.998784	6.17434e-09	1.09967	1.06499	1.13547
5	108699695	rs246102	G	0.759472	0.999534	1.23794e-11	1.13621	1.09501	1.17897
5	108699730	rs187398	C	0.594189	0.999361	1.06227e-08	1.09807	1.06343	1.13384
5	108699874	rs246103	T	0.650691	0.999194	2.54799e-10	1.11245	1.07631	1.14981
5	108700090	rs181763	T	0.650269	0.99883	2.03182e-10	1.11311	1.07694	1.15048
5	108700476	5:108700476_TA_T	T	0.76021	0.996384	8.62821e-12	1.1377	1.09634	1.18063
5	108700982	rs246104	C	0.768612	0.998969	2.27467e-11	1.13623	1.09449	1.17957
5	108701283	5:108701283_CT_C	C	0.734647	0.987415	4.47454e-12	1.13551	1.09537	1.17712
5	108702128	rs7443428	G	0.651238	1	3.07981e-10	1.11191	1.07578	1.14925
5	108702377	rs752389933	A	0.594208	0.999245	8.94848e-09	1.09861	1.06395	1.13441
5	108704766	rs537264	C	0.768533	0.998423	2.27713e-11	1.13623	1.09448	1.17957
5	108706975	rs6898577	A	0.594122	0.999638	8.33076e-09	1.0988	1.06414	1.13459
5	108710224	5:108710224_CT_C	C	0.59598	0.997753	1.14822e-08	1.09799	1.0633	1.13382
5	108710699	rs7720036	G	0.768332	0.999411	2.40603e-11	1.13599	1.09427	1.1793
5	108711618	rs13155912	T	0.594898	0.999726	9.95844e-09	1.09828	1.06363	1.13405
5	108712068	rs3828603	C	0.75959	0.999471	9.70191e-12	1.137	1.09575	1.17979
5	108712507	rs13181131	C	0.594961	0.999849	1.07058e-08	1.09805	1.06341	1.13381
5	108713970	rs10042721	T	0.759592	0.999581	9.39239e-12	1.13709	1.09585	1.17989
5	108713982	rs12523186	C	0.595244	0.999412	9.6929e-09	1.09837	1.06371	1.13415
5	108714298	rs1045706	C	0.595102	1	9.73685e-09	1.09837	1.06371	1.13416
5	108716755	rs13154791	A	0.59517	0.9992	9.09621e-09	1.09857	1.0639	1.13436
5	108717157	rs2288531	C	0.651099	0.999218	3.39794e-10	1.11163	1.07551	1.14896
5	108718286	rs12522815	C	0.595215	0.999121	9.93379e-09	1.0983	1.06365	1.13409
5	108719151	rs1045704	A	0.59493	0.999594	1.08901e-08	1.09801	1.06336	1.13378
5	108720772	rs13175670	T	0.768705	0.998647	1.95697e-11	1.13676	1.09498	1.18014
5	108721702	rs6872547	T	0.826909	0.994935	1.9324e-09	1.13661	1.09007	1.18513
5	108725403	rs2115511	T	0.759506	0.999813	9.59401e-12	1.13701	1.09578	1.1798
5	108727185	rs2963022	G	0.759449	0.99963	8.51717e-12	1.13739	1.09613	1.1802
5	108728044	rs70999923	TG	0.593996	0.997679	1.06954e-08	1.09813	1.06346	1.13393
5	108728645	5:108728645_AT_A	A	0.759518	0.999796	8.53794e-12	1.13738	1.09612	1.18018
5	108729809	rs2914714	T	0.651312	0.999465	1.96149e-10	1.11324	1.07706	1.15063
5	108730070	rs2963023	T	0.759545	0.999646	8.32544e-12	1.13747	1.09621	1.18028
5	108730773	rs2963024	T	0.759452	1	8.414e-12	1.1374	1.09615	1.1802
5	108731701	rs368922382	CA	0.585996	0.978797	1.54126e-08	1.09771	1.06282	1.13375
5	108732123	rs142065178	C	0.637285	0.963024	9.8163e-09	1.10214	1.0661	1.1394
5	108732625	rs2052884	C	0.595207	0.999165	1.11303e-08	1.09797	1.06332	1.13375
5	108732690	rs2052883	A	0.595213	0.99916	1.12405e-08	1.09794	1.06329	1.13372
5	108732917	rs2052882	C	0.595197	0.999108	1.1549e-08	1.09786	1.06321	1.13363
5	108733231	rs2860398	G	0.595208	0.999122	1.1667e-08	1.09783	1.06318	1.1336
5	108733256	rs2963025	C	0.759808	0.998992	9.6246e-12	1.13712	1.09584	1.17995
5	108734060	rs13165705	A	0.595509	0.999235	8.12181e-09	1.09895	1.06426	1.13476
5	108737043	rs2963010	C	0.768374	0.99889	2.0437e-11	1.13657	1.09481	1.17992
5	108739483	rs6594373	C	0.623033	0.897433	2.05506e-08	1.10281	1.06572	1.14118
5	108740152	rs13187721	C	0.594691	0.998837	9.70301e-09	1.09838	1.06372	1.13417
5	108740169	rs13187363	G	0.594685	0.998822	9.67992e-09	1.09839	1.06373	1.13418
5	108741137	rs2416210	T	0.759589	0.999045	8.74416e-12	1.13737	1.0961	1.1802
5	108741199	rs2963008	T	0.594854	0.99929	1.29339e-08	1.09749	1.06286	1.13324
5	108741663	rs2914712	A	0.651291	0.998873	2.20229e-10	1.11292	1.07675	1.1503
5	108743013	rs2963007	T	0.595071	0.997465	1.16773e-08	1.09789	1.06322	1.13369
5	108743293	rs2914711	G	0.595026	0.998538	1.1312e-08	1.09792	1.06327	1.1337
5	108746113	rs2914709	A	0.590453	0.997693	8.88134e-09	1.09848	1.06387	1.13422
5	108746643	rs2963006	T	0.635236	0.997306	2.09376e-08	1.09805	1.06271	1.13456
5	108747204	rs958976	C	0.590366	0.996532	6.36678e-09	1.09953	1.06488	1.13532
5	108747666	rs2963048	C	0.635251	0.996196	2.3614e-08	1.09771	1.06236	1.13423
5	108747994	rs2963047	G	0.749561	0.995293	2.23645e-10	1.12522	1.08494	1.16699
5	108749075	rs2963046	G	0.636126	0.995631	2.055e-08	1.09823	1.06284	1.13479
5	108749277	rs2963045	G	0.636094	0.995649	2.12495e-08	1.09812	1.06274	1.13468
5	108750574	rs1594076	G	0.740806	0.995094	9.28787e-11	1.12653	1.08665	1.16789
5	108751243	rs2963044	G	0.636123	0.995269	2.04823e-08	1.09824	1.06285	1.13481
5	108751541	rs2914707	T	0.589429	0.995008	1.59569e-08	1.09676	1.06218	1.13247
5	108752273	rs2963043	C	0.636083	0.995572	2.11432e-08	1.09814	1.06275	1.1347
5	108752498	rs11241009	A	0.636006	0.995349	1.93776e-08	1.09842	1.06303	1.135
5	108752743	rs2914706	A	0.609129	0.974745	1.96154e-09	1.10515	1.06964	1.14183
5	108752790	rs2963027	A	0.636061	0.995575	2.05025e-08	1.09823	1.06285	1.1348
5	108752866	rs2914705	A	0.636064	0.99557	2.05687e-08	1.09822	1.06284	1.13479
5	108753139	rs2963028	G	0.589313	0.995361	1.46965e-08	1.09701	1.06243	1.13272
5	108754611	rs2963029	G	0.674186	0.994911	1.25786e-09	1.10979	1.0731	1.14774
5	108755569	rs2914704	G	0.674194	0.994908	1.26562e-09	1.10978	1.07308	1.14772
5	108755772	rs11374554	GT	0.662851	0.964715	5.08445e-09	1.10618	1.06937	1.14426
5	108755860	5:108755860_AT_A	A	0.756493	0.951834	5.32089e-10	1.12661	1.085	1.16982
5	108756179	rs2963030	A	0.589405	0.994808	1.44795e-08	1.09707	1.06248	1.13279
5	108756585	rs2963031	G	0.740647	0.994981	8.84512e-11	1.12668	1.08679	1.16803
5	108756744	rs2963032	C	0.631775	0.984302	8.42323e-09	1.10135	1.06576	1.13813
5	108756746	rs2963033	C	0.554321	0.958456	1.02687e-08	1.09899	1.06405	1.13507
5	108757661	rs766735	G	0.674171	0.994897	1.40238e-09	1.10946	1.07278	1.1474
5	108759465	rs2963034	G	0.674215	0.994358	1.2798e-09	1.10977	1.07307	1.14773
5	108760365	rs2963035	A	0.636068	0.994749	2.22026e-08	1.09802	1.06263	1.13459
5	108761389	rs2914703	G	0.676755	0.993892	3.04185e-09	1.10736	1.07065	1.14532
5	108761459	rs2963036	T	0.545992	0.977044	2.83627e-11	1.11451	1.07948	1.15067
5	108761568	rs2963037	G	0.638597	0.99441	4.71797e-08	1.09576	1.06038	1.13232
5	108762333	rs2162991	A	0.676718	0.993723	2.90961e-09	1.1075	1.07079	1.14547
5	108762664	rs2963038	A	0.513332	0.991605	2.58866e-10	1.1072	1.07279	1.14272
5	108762789	rs2914702	T	0.51336	0.99148	2.37367e-10	1.10745	1.07303	1.14298
5	108766084	rs4957814	C	0.630037	0.993811	4.04184e-08	1.09576	1.06056	1.13213
5	108766242	rs4957815	G	0.630097	0.993916	4.05204e-08	1.09575	1.06055	1.13212
5	108766637	rs2914701	A	0.63013	0.993724	4.42885e-08	1.09547	1.06028	1.13184
5	108767241	rs2963018	A	0.671762	0.992608	1.84532e-08	1.10121	1.06484	1.13883
5	108767275	rs2963017	G	0.735694	0.993075	4.14189e-10	1.12103	1.08157	1.16193
5	108768022	rs2963016	C	0.630025	0.99356	4.62374e-08	1.09534	1.06014	1.1317
5	108768069	rs2963015	G	0.630028	0.993556	4.68403e-08	1.0953	1.0601	1.13166
5	108768374	rs2963014	G	0.629831	0.992424	4.39099e-08	1.09555	1.06034	1.13194
5	108768393	rs2914699	A	0.629792	0.992791	4.36142e-08	1.09555	1.06034	1.13193
5	108768735	rs2914698	A	0.630124	0.993239	4.96484e-08	1.09513	1.05993	1.13149
5	108768778	rs2914697	A	0.630017	0.993866	4.72733e-08	1.09526	1.06007	1.13162
5	108769041	rs10076674	T	0.67197	0.992435	1.74888e-08	1.10141	1.06502	1.13904
5	108769326	rs6873636	T	0.694021	0.992954	2.83683e-09	1.1093	1.07198	1.14791
5	108769448	rs6895335	C	0.504742	0.991812	2.93693e-10	1.1068	1.07242	1.14228
5	108769908	rs74574193	C	0.63074	0.991291	4.97442e-08	1.09527	1.06002	1.13169
5	108770165	rs2914696	T	0.504743	0.991781	2.89097e-10	1.10684	1.07246	1.14233
5	108770238	rs2963012	C	0.630031	0.993387	4.99476e-08	1.09509	1.0599	1.13145
5	108770355	rs70999931	TA	0.622508	0.970162	3.04741e-08	1.0975	1.06196	1.13423
5	108770958	rs2416213	G	0.735706	0.992749	5.39315e-10	1.12019	1.08076	1.16107
5	108771498	rs2963011	A	0.693913	0.992808	3.24349e-09	1.10888	1.07157	1.14749
5	108773472	rs2914689	C	0.505055	0.987744	1.41786e-10	1.10901	1.07449	1.14464
5	108773482	rs2914688	G	0.503607	0.988152	2.7333e-10	1.10719	1.07273	1.14275
5	108773506	rs2914687	T	0.504329	0.983018	6.61494e-10	1.10503	1.07055	1.14062
5	108774745	rs2914685	A	0.678595	0.991751	1.05971e-08	1.10368	1.067	1.14162
5	108774943	rs2963026	C	0.511663	0.992108	1.77566e-10	1.10818	1.07376	1.14371
5	108775110	rs2914684	T	0.742594	0.992133	2.02591e-10	1.12461	1.08463	1.16606
5	108775811	rs2963013	T	0.742653	0.992405	2.00668e-10	1.12463	1.08466	1.16608
5	108776303	rs2963019	C	0.63683	0.992774	3.10505e-08	1.09709	1.06168	1.13369
5	108776370	rs2963020	T	0.511702	0.992058	1.82694e-10	1.10811	1.07368	1.14364
5	108776565	rs2914683	C	0.678605	0.991762	1.05951e-08	1.10368	1.067	1.14162
5	108777083	rs12519366	C	0.637433	0.991089	3.88721e-08	1.0965	1.06106	1.13312
5	108777123	rs12519347	T	0.635939	0.991158	2.54899e-08	1.09776	1.06231	1.13438
5	108777156	rs12514157	G	0.510814	0.990514	1.48241e-10	1.10876	1.07429	1.14434
5	108777424	rs9686217	G	0.679114	0.989439	1.30358e-08	1.10318	1.06646	1.14116
5	108777524	rs12514232	T	0.637432	0.991094	3.88683e-08	1.0965	1.06106	1.13312
5	108777848	rs150051632	G	0.685147	0.968578	2.33886e-09	1.11063	1.07303	1.14953
5	108779515	rs373349569	C	0.629107	0.979066	9.47985e-09	1.10115	1.06551	1.13799
5	108779771	rs374574055	G	0.607106	0.948069	4.87345e-09	1.10374	1.06784	1.14084
5	108779781	rs186891610	T	0.648876	0.944251	2.04525e-09	1.10915	1.07221	1.14737
5	108779975	rs377197263	A	0.588829	0.941811	1.97008e-08	1.09907	1.06342	1.13592
5	108779985	rs537535131	T	0.588829	0.941811	1.97008e-08	1.09907	1.06342	1.13592
5	108780879	rs139520432	C	0.673189	0.982052	2.48355e-08	1.10092	1.06432	1.13877
5	108780889	rs187699365	T	0.505874	0.982167	5.96493e-10	1.10533	1.07084	1.14094
5	108781221	rs12522273	A	0.636387	0.989451	3.59497e-08	1.09678	1.06132	1.13342
5	108781253	rs11241015	G	0.672868	0.977044	1.13183e-08	1.10376	1.06698	1.14181
5	108781281	rs11241016	T	0.673789	0.978238	1.14175e-08	1.10375	1.06696	1.1418
5	108781608	rs10076368	T	0.675619	0.983381	9.21342e-09	1.10435	1.06758	1.14239
5	108781688	rs371302538	C	0.635672	0.987559	4.8178e-08	1.09588	1.06043	1.13251
5	108781767	rs10054377	A	0.670734	0.9766	1.62135e-08	1.10252	1.06581	1.1405
5	108781880	rs10054443	G	0.734429	0.975587	1.82936e-10	1.12472	1.0848	1.16611
5	108781959	rs10477968	C	0.670124	0.975676	1.77918e-08	1.10221	1.0655	1.14017
5	108782193	rs13185348	C	0.636766	0.989083	2.95366e-08	1.09746	1.06197	1.13414
5	108782845	rs12523131	C	0.699283	0.986281	1.59411e-09	1.11222	1.07445	1.15131
5	108782889	rs12523116	G	0.502927	0.986131	5.43673e-10	1.10536	1.07093	1.14088
5	108783014	rs6882498	G	0.636838	0.992932	3.05257e-08	1.09714	1.06173	1.13373
5	108783191	rs6882797	T	0.498391	0.971754	6.82918e-10	1.10557	1.07088	1.14139
5	108784400	rs2914682	A	0.70023	0.986097	1.74016e-09	1.11208	1.07428	1.15122
5	108784535	rs2963039	C	0.700957	0.992646	1.4477e-09	1.1123	1.0746	1.15132
5	108784558	rs200244225	T	0.633076	0.982839	3.77518e-08	1.09678	1.06127	1.13348
5	108784565	rs12516981	A	0.511915	0.989549	3.30096e-10	1.10661	1.07219	1.14213
5	108784683	rs12514224	A	0.63683	0.992861	3.05565e-08	1.09713	1.06172	1.13372
5	108784799	rs12514259	T	0.636738	0.99277	2.99229e-08	1.0972	1.06179	1.13379
5	108785036	rs2963040	A	0.511689	0.992359	1.86134e-10	1.10804	1.07362	1.14356
5	108785111	rs2963041	T	0.511701	0.992287	1.92024e-10	1.10796	1.07354	1.14348
5	108785713	rs2963042	C	0.51182	0.992386	2.03363e-10	1.10779	1.07338	1.1433
5	108787146	rs2914680	G	0.744079	0.992526	3.57976e-10	1.12301	1.08302	1.16447
5	108787789	rs1991526	G	0.744061	0.992687	3.5566e-10	1.12302	1.08303	1.16448
5	108788824	rs2914679	A	0.510927	0.992746	3.18807e-10	1.10654	1.07217	1.142
5	108789599	rs1428930	C	0.743999	0.992748	3.65135e-10	1.12292	1.08294	1.16437
5	108791046	rs2914677	T	0.511759	0.993039	7.38242e-10	1.1042	1.0699	1.13959
5	108791406	rs2914719	A	0.511783	0.993066	7.84038e-10	1.10403	1.06974	1.13941
5	108792479	rs1428932	G	0.744757	0.992903	7.19312e-10	1.12081	1.08088	1.16222
5	108792875	rs139891521	GAT	0.485361	0.966407	2.10128e-08	1.0956	1.06117	1.13116
5	108793079	rs2914718	A	0.511649	0.992907	8.04532e-10	1.10396	1.06968	1.13935
5	108793139	rs2914717	T	0.511612	0.992794	8.27161e-10	1.10389	1.0696	1.13928
5	108793791	rs7722097	T	0.511892	0.992725	6.41883e-10	1.1046	1.07029	1.14
5	108794132	rs11241018	A	0.511859	0.993141	5.39214e-10	1.10508	1.07076	1.1405
5	108794596	rs9918106	A	0.744017	0.988268	1.93336e-10	1.12531	1.08515	1.16697
5	108797029	rs4957816	A	0.722584	0.961663	1.91139e-10	1.12343	1.0839	1.1644
5	108799081	5:108799081_TA_T	T	0.513389	0.988661	5.34857e-10	1.10534	1.07094	1.14085
5	108800083	rs2914678	G	0.511957	0.993167	7.02575e-10	1.10433	1.07004	1.13973
5	108800365	rs2963021	G	0.744754	0.993014	7.2666e-10	1.12077	1.08084	1.16218
5	108800430	rs2914715	G	0.512124	0.992785	7.43426e-10	1.10419	1.06989	1.13959
5	108804104	rs4365878	C	0.487941	0.993139	6.45238e-10	0.905325	0.877208	0.934343
5	108804784	rs147887201	A	0.255204	0.989557	4.19566e-10	0.890667	0.858889	0.92362
5	108805618	rs10041634	G	0.22916	0.992343	1.37266e-09	0.88999	0.857059	0.924185
5	108805905	rs10039159	C	0.487932	0.993707	5.16517e-10	0.904845	0.876753	0.933838
5	108806354	rs4530811	A	0.487532	0.99358	5.13382e-10	0.904819	0.876724	0.933815
5	108806467	rs4354096	A	0.483957	0.993878	1.62992e-09	0.907495	0.879314	0.936579
5	108807404	rs4583929	G	0.487925	0.993792	5.19687e-10	0.90486	0.876767	0.933853
5	108807760	rs11741087	A	0.229047	0.992658	1.23544e-09	0.889683	0.856759	0.923873
5	108812090	rs11241021	G	0.235124	0.993954	1.8328e-09	0.89174	0.859043	0.925681
5	108812694	rs4426959	A	0.507057	0.994422	2.10092e-10	0.902879	0.874868	0.931788
5	108813338	rs4421156	T	0.501559	0.996112	5.75096e-10	0.905262	0.877209	0.934212
5	108815081	rs10070786	G	0.235701	0.994236	3.08611e-09	0.893306	0.86059	0.927265
5	108815448	rs10039802	A	0.501556	0.996396	5.89628e-10	0.905333	0.877282	0.934281
5	108816578	rs10073179	C	0.501601	0.996291	6.21314e-10	0.905453	0.877398	0.934405
5	108817715	rs4245995	T	0.501577	0.996437	7.95907e-10	0.906027	0.877956	0.934996
5	108818306	rs144136590	GAATT	0.503167	0.987728	1.23445e-09	0.906695	0.878493	0.935802
5	108822512	rs11749901	T	0.358862	0.995852	7.94766e-10	0.901935	0.872731	0.932117
5	108828687	rs4320313	C	0.23136	0.99574	1.13314e-08	0.89646	0.863447	0.930736
5	108829101	rs60538082	G	0.231386	0.995789	1.23907e-08	0.896737	0.863718	0.931018
5	108831951	rs10477972	A	0.231282	0.995876	1.21529e-08	0.896667	0.863646	0.93095
5	108832883	rs4632850	G	0.231837	0.996122	7.59741e-09	0.895374	0.862425	0.929582
5	108833523	rs9326773	A	0.230914	0.995397	9.00909e-09	0.895713	0.8627	0.929988
5	108835113	rs143491753	CTATAAGGAACCATCGGTGTACT	0.231141	0.992221	7.89189e-09	0.895264	0.862247	0.929545
5	108835181	rs6889301	T	0.23137	0.996135	1.31568e-08	0.896925	0.863904	0.931209
5	108835470	rs4371804	C	0.500989	0.996861	1.19224e-09	0.906958	0.878855	0.935959
5	108835959	rs4286723	A	0.231326	0.996184	1.29375e-08	0.896869	0.863847	0.931153
5	108836925	rs9326775	T	0.231315	0.996091	1.27692e-08	0.896826	0.863804	0.93111
5	108838236	rs9326776	A	0.500368	0.996487	9.99265e-10	0.906532	0.878439	0.935525
5	108838934	rs6867645	T	0.509147	0.996506	1.1351e-09	0.906831	0.878728	0.935832
5	108839038	rs10061221	T	0.231319	0.996407	1.30716e-08	0.896901	0.863879	0.931186
5	108840460	rs4509073	G	0.50127	0.997467	7.27487e-10	0.905833	0.877772	0.934791
5	108841817	rs4259216	G	0.231795	0.997342	8.5917e-09	0.895785	0.862839	0.929989
5	108842157	rs34120126	T	0.50125	0.996561	8.19457e-10	0.906066	0.877984	0.935045
5	108843605	rs5870375	AT	0.226868	0.98015	1.45537e-08	0.895726	0.862251	0.930501
5	108843627	rs4245996	G	0.501285	0.997772	8.96236e-10	0.906329	0.878257	0.935299
5	108843637	rs4245997	C	0.501579	0.996974	6.63793e-10	0.905596	0.877534	0.934555
5	108843889	rs4554280	G	0.3593	0.997205	5.27875e-10	0.901033	0.871882	0.93116
5	108843934	rs7448843	C	0.359377	0.99722	4.67379e-10	0.900755	0.871615	0.930869
5	108844720	rs11747622	A	0.231777	0.997486	8.96951e-09	0.895919	0.862971	0.930125
5	108844872	rs56044632	A	0.500723	0.997748	5.23013e-10	0.905094	0.877062	0.934023
5	108845042	rs55956735	G	0.231757	0.997738	8.32459e-09	0.895699	0.862758	0.929898
5	108846512	rs4957821	T	0.501267	0.997861	9.76322e-10	0.906534	0.878457	0.935508
5	108846754	rs72802966	G	0.231888	0.997148	8.09615e-09	0.895628	0.862693	0.929821
5	108847434	rs7726991	T	0.231773	0.997591	9.02476e-09	0.895937	0.862988	0.930143
5	108847799	rs17161867	T	0.360414	0.997331	1.28193e-09	0.903242	0.874042	0.933417
5	108848143	rs72804385	C	0.231861	0.997197	8.5176e-09	0.895776	0.862836	0.929974
5	108848214	rs10656211	ATC	0.502207	0.994905	9.74648e-10	0.906396	0.878282	0.93541
5	108849060	rs17161868	A	0.360584	0.997302	7.57043e-10	0.901971	0.872813	0.932104
5	108849679	rs7349791	G	0.501996	0.997783	7.7831e-10	0.906009	0.877948	0.934966
5	108849747	rs10071658	T	0.231742	0.99754	1.02026e-08	0.896283	0.863318	0.930506
5	108849928	rs10056661	C	0.359233	0.997342	5.80434e-10	0.901269	0.872112	0.9314
5	108850278	rs7704824	G	0.232222	0.997193	1.16349e-08	0.896731	0.863771	0.930948
5	108850351	rs7705399	C	0.231895	0.997568	9.82456e-09	0.896192	0.863236	0.930405
5	108851008	rs17161879	C	0.358851	0.997328	4.90882e-10	0.900848	0.871698	0.930972
5	108851312	rs12189030	G	0.501537	0.99769	7.0247e-10	0.905763	0.877707	0.934715
5	108852082	rs10045103	T	0.231945	0.996991	9.6953e-09	0.896132	0.863173	0.930351
5	108852642	rs17161885	G	0.231976	0.996477	9.29896e-09	0.896008	0.863052	0.930223
5	108853664	rs58241713	A	0.232167	0.996292	1.14454e-08	0.896634	0.863662	0.930865
5	108854813	rs4330503	A	0.299867	0.996927	1.39003e-08	0.905001	0.874331	0.936747
5	108855251	rs17161889	T	0.173465	0.997449	1.83986e-08	0.886933	0.850626	0.924791
5	108855831	rs17161895	G	0.173566	0.997174	1.74112e-08	0.886758	0.850459	0.924607
5	108858572	rs4245998	A	0.490815	0.999167	4.07447e-10	0.904555	0.876547	0.933457
5	108859028	rs4957822	A	0.490999	0.999604	4.08463e-10	0.904581	0.876578	0.933477
5	108859416	rs6594377	A	0.49095	0.999711	4.30175e-10	0.904703	0.876698	0.933602
5	108859958	rs10051855	A	0.173354	0.998211	1.79289e-08	0.886831	0.850522	0.924691
5	108861129	rs10055528	T	0.173355	0.998139	1.8027e-08	0.886849	0.850539	0.924709
5	108862162	rs9326777	A	0.490682	1	4.62512e-10	0.904873	0.876865	0.933776
5	108863117	5:108863117_CA_C	C	0.493778	0.993035	6.75355e-10	0.905492	0.877389	0.934495
5	108863120	rs199520884	C	0.289795	0.994526	2.07231e-08	0.905263	0.874303	0.93732
5	108863739	rs6594378	C	0.491092	0.999459	5.02599e-10	0.905045	0.877026	0.933958
5	108864716	rs7714463	T	0.4907	0.998969	4.66747e-10	0.904885	0.876873	0.933791
5	108866212	rs10069974	C	0.491057	0.999396	5.88797e-10	0.905403	0.877372	0.934329
5	108866438	rs10070104	G	0.173413	0.997647	1.69528e-08	0.886645	0.850342	0.924498
5	108866448	rs10054960	A	0.17341	0.997742	1.74017e-08	0.886734	0.850429	0.924589
5	108866667	rs4351197	G	0.173414	0.997879	1.72705e-08	0.886711	0.850407	0.924565
5	108867350	rs4576198	G	0.173408	0.997812	1.75285e-08	0.886756	0.850449	0.924613
5	108867613	rs3890205	C	0.491274	0.998193	5.36298e-10	0.905133	0.877093	0.934069
5	108867695	rs34009641	G	0.17379	0.995542	2.23754e-08	0.887529	0.851181	0.925428
5	108867951	rs113353054	C	0.173774	0.995709	2.27348e-08	0.887575	0.851224	0.925479
5	108868098	5:108868098_AG_A	A	0.171809	0.990899	1.97214e-08	0.886382	0.849837	0.924499
5	108868102	rs57548053	T	0.173478	0.99618	1.97081e-08	0.887067	0.850723	0.924963
5	108869574	rs6872468	A	0.49072	0.999336	4.66253e-10	0.904869	0.876854	0.933779
5	108871008	rs9716547	A	0.491202	0.998381	5.89499e-10	0.905356	0.877311	0.934297
5	108871083	rs9715884	G	0.491204	0.998386	5.88437e-10	0.905352	0.877307	0.934293
5	108871318	rs13173339	A	0.173943	0.996499	4.47971e-08	0.889997	0.853604	0.927942
5	108871470	rs143092203	AAGG	0.490751	0.996543	6.64677e-10	0.905555	0.877481	0.934527
5	108872146	rs7728213	T	0.490864	0.999124	4.26224e-10	0.904653	0.876641	0.933559
5	108872684	rs10067984	T	0.173356	0.997271	1.77109e-08	0.886756	0.850437	0.924625
5	108873771	rs4957825	C	0.509133	0.99851	5.43175e-10	1.10475	1.07053	1.14006
5	108874327	rs11241025	G	0.509249	0.998808	4.6536e-10	1.10516	1.07094	1.14048
5	108874821	rs4957826	G	0.508255	0.997266	4.71054e-10	1.10521	1.07096	1.14056
5	108874823	rs4957827	G	0.508256	0.997321	5.85878e-10	1.10461	1.07038	1.13994
5	108875231	rs13184196	T	0.508844	0.998559	4.72718e-10	1.10514	1.07091	1.14046
5	108876162	rs58900798	C	0.290467	0.99674	9.92802e-09	0.903416	0.872578	0.935345
5	108876784	rs13190429	T	0.508854	0.998598	4.63273e-10	1.10519	1.07096	1.14051
5	108876839	rs4270746	C	0.173398	0.996962	1.68436e-08	0.886584	0.85027	0.924449
5	108876860	rs4270747	C	0.290227	0.997639	7.7088e-09	0.902751	0.871941	0.934649
5	108876914	rs751902001	C	0.290454	0.994394	9.65967e-09	0.903231	0.872362	0.935192
5	108877553	rs7447483	G	0.173425	0.996869	1.84529e-08	0.886884	0.850558	0.924761
5	108878614	rs13163237	T	0.508906	0.998009	6.01825e-10	1.1045	1.07028	1.13981
5	108879084	rs113540823	T	0.17341	0.996755	2.1012e-08	0.887304	0.85096	0.925201
5	108879417	rs13167936	G	0.508937	0.998225	7.55706e-10	1.10384	1.06965	1.13913
5	108879435	rs13168086	T	0.508977	0.998263	6.86942e-10	1.10411	1.06991	1.1394
5	108879828	rs56689485	T	0.17349	0.996347	1.99486e-08	0.887134	0.850797	0.925023
5	108880931	rs13174111	A	0.508736	0.997988	5.1403e-10	1.10493	1.0707	1.14026
5	108881343	rs72797472	T	0.173445	0.996609	1.88538e-08	0.886949	0.850619	0.92483
5	108881782	rs10060801	G	0.290473	0.997215	1.0019e-08	0.903472	0.872641	0.935391
5	108883113	rs10079612	G	0.173416	0.996795	1.89554e-08	0.886968	0.850638	0.92485
5	108884660	rs13435970	T	0.17346	0.996205	1.93242e-08	0.887036	0.850705	0.924919
5	108887443	rs10041160	T	0.173372	0.996226	1.94001e-08	0.887	0.850654	0.924899
5	108887593	rs4470799	A	0.508821	0.997425	4.7981e-10	1.10516	1.07091	1.1405
5	108888146	rs115145487	G	0.173676	0.994216	2.299e-08	0.887611	0.851258	0.925516
5	108888372	rs12519741	T	0.508113	0.996659	8.97096e-10	1.10345	1.06924	1.13875
5	108888497	rs13161839	C	0.508218	0.996708	8.0262e-10	1.10376	1.06954	1.13907
5	108892058	5:108892058_GA_G	G	0.504939	0.987196	1.14239e-08	1.09637	1.06227	1.13156
5	108893843	rs13188882	T	0.502301	0.993274	7.08212e-09	1.09751	1.06348	1.13264
5	108899357	rs13153996	T	0.503165	0.992215	4.13986e-09	1.09916	1.06505	1.13436
5	108903946	rs5870378	TA	0.348601	0.959699	4.94091e-09	0.904383	0.874433	0.935359
5	108908323	rs11745005	C	0.503449	0.99431	4.74147e-09	1.09866	1.0646	1.13381
5	108913112	rs12514677	G	0.503333	0.993901	4.59879e-09	1.09876	1.06469	1.13391
5	108914999	rs4957575	A	0.503294	0.993922	4.24792e-09	1.09899	1.06492	1.13415
5	108925093	rs13169854	G	0.497099	0.991915	6.42933e-09	1.09782	1.06377	1.13297
5	108926283	rs13175627	C	0.496991	0.992181	7.59193e-09	1.09734	1.0633	1.13247
5	108931586	rs12517777	C	0.507313	0.990026	2.98434e-09	1.10015	1.066	1.1354
5	108932142	rs749003308	C	0.500243	0.985269	8.31345e-09	1.09742	1.06326	1.13268
5	131788334	rs7713065	C	0.735884	0.994986	1.32514e-09	0.895373	0.863956	0.927933
5	131793772	rs1023518	T	0.264158	0.995491	1.30858e-09	1.11687	1.07769	1.15747
5	131794069	rs3857440	A	0.264105	0.995584	1.22346e-09	1.11709	1.0779	1.1577
5	131799626	rs3749833	C	0.264093	0.998455	1.31162e-09	1.11675	1.07761	1.15731
5	131806780	rs3846730	T	0.238911	0.998463	3.93619e-08	1.10889	1.06874	1.15055
5	131808668	rs2548992	G	0.730694	0.996394	4.1997e-10	0.893064	0.861928	0.925326
5	131808869	rs2548993	A	0.720903	0.992555	4.29253e-10	0.894171	0.863315	0.926131
5	131809305	rs2057656	C	0.730636	0.996411	3.49765e-10	0.892608	0.861489	0.924852
5	131809316	rs2057657	G	0.233548	0.999324	4.67034e-08	1.10914	1.06868	1.15114
5	131809757	5:131809757_TTTTA_T	T	0.729703	0.990011	4.48358e-10	0.893148	0.861984	0.925439
6	149633369	rs4424115	T	0.486661	0.971328	1.79437e-08	0.912509	0.883886	0.942059
6	149633491	rs9404027	A	0.4867	0.971151	2.28263e-08	0.91312	0.884475	0.942693
6	149633747	rs9377208	T	0.485884	0.971246	2.55073e-08	0.913416	0.884765	0.942995
6	149634355	rs9498320	G	0.6179	0.964259	3.629e-08	0.911839	0.882379	0.942283
6	149636001	6:149636001_C_CT	CT	0.414116	0.881686	4.05627e-08	0.909209	0.878824	0.940645
6	149637106	rs1446556	A	0.497495	0.991702	1.08304e-09	0.906506	0.878347	0.935568
6	149637690	rs11155639	C	0.497454	0.994353	9.93257e-10	0.906413	0.87829	0.935436
6	149641627	rs1900300	C	0.516395	0.993273	9.3924e-10	0.906194	0.878051	0.93524
6	149641637	rs773794158	A	0.505906	0.969862	1.71931e-09	0.906525	0.878029	0.935946
6	149646500	rs4895787	A	0.516382	0.99325	1.05693e-09	0.906466	0.878313	0.935521
6	149648595	rs11155641	A	0.516285	0.992814	9.57931e-10	0.906208	0.878054	0.935265
6	149658101	rs11964335	T	0.514267	0.993288	1.34855e-09	0.907022	0.878848	0.9361
6	149662991	rs6942381	C	0.525265	0.992923	4.3914e-12	0.894418	0.866608	0.92312
6	149663182	rs368636069	T	0.4312	0.890871	5.63957e-10	0.899052	0.869312	0.92981
6	149664540	rs6906384	A	0.527472	0.992863	2.20723e-12	0.893003	0.865232	0.921666
6	149671116	rs7752555	G	0.514185	0.993388	1.51634e-09	0.907308	0.879128	0.936392
6	149671360	rs7753269	A	0.514198	0.993223	1.66227e-09	0.907518	0.879329	0.936611
6	149672375	rs6922130	G	0.525144	0.993171	4.38669e-12	0.894428	0.866622	0.923127
6	149676600	rs11155644	C	0.51392	0.993518	1.6539e-09	0.907508	0.879319	0.936599
6	149686518	rs13219868	G	0.514182	0.9947	1.6325e-09	0.90752	0.879346	0.936598
6	149691355	rs6570963	G	0.51649	0.994684	8.12652e-10	0.905891	0.877767	0.934916
6	149691859	rs6570964	A	0.514149	0.994985	1.49348e-09	0.907333	0.879171	0.936397
6	149701611	rs772440599	C	0.525386	0.996565	3.07955e-12	0.893816	0.866058	0.922464
6	149710663	rs1626823	C	0.474775	0.999122	3.55533e-12	1.11826	1.08358	1.15405
6	149710848	rs237035	T	0.485867	0.999488	1.3481e-09	1.10223	1.06808	1.13747
6	149717425	rs237029	G	0.485897	0.99966	1.44235e-09	1.10203	1.06789	1.13726
6	149718650	rs237028	T	0.485888	0.999655	1.34431e-09	1.10223	1.06808	1.13747
6	149720681	rs237026	A	0.486033	0.999492	1.31643e-09	1.10229	1.06814	1.13753
6	149721690	rs237025	A	0.482739	1	5.02658e-10	1.10502	1.07078	1.14036
6	149721965	rs237024	C	0.486019	0.999435	1.35067e-09	1.10222	1.06807	1.13746
6	149727064	rs237019	A	0.47953	0.996783	1.106e-10	1.10932	1.0749	1.14484
6	149728254	rs805026	C	0.485887	0.99953	1.38801e-09	1.10214	1.06799	1.13737
6	149729198	rs237012	C	0.485885	0.999518	1.38883e-09	1.10213	1.06799	1.13737
6	149735097	rs366905	A	0.4748	0.999481	3.90498e-12	1.118	1.08333	1.15378
6	149740455	rs139189262	TCTA	0.484667	0.995672	3.05405e-09	1.10008	1.06593	1.13533
6	149743930	rs237018	C	0.486926	0.997673	1.0181e-09	1.10308	1.06889	1.13837
6	149744859	rs237016	C	0.486813	0.997497	1.09873e-09	1.10288	1.06869	1.13817
6	149745700	rs3056064	GTTTTC	0.389354	0.996034	5.76484e-09	1.10084	1.06581	1.13701
6	149749403	rs392917	A	0.389671	0.995858	1.23667e-08	1.09846	1.06352	1.13455
6	149749404	rs418691	T	0.486402	0.996485	1.92703e-09	1.10134	1.06718	1.1366
6	149754268	rs237003	A	0.482139	0.996333	1.53233e-10	1.10846	1.07406	1.14396
6	149758750	rs237010	T	0.483699	0.997823	1.99331e-10	1.10767	1.07332	1.14313
6	149759552	rs237009	T	0.482258	0.99749	1.0585e-10	1.10941	1.075	1.14493
6	149761380	6:149761380_AT_A	A	0.501779	0.939934	2.99876e-11	1.11617	1.08058	1.15294
6	149765279	rs200089312	T	0.444666	0.926324	2.46744e-09	1.10524	1.06949	1.1422
6	149766860	rs409111	G	0.484338	0.995095	1.19311e-10	1.10923	1.07478	1.14479
6	149766863	rs409099	G	0.484281	0.995014	1.04744e-10	1.10959	1.07513	1.14516
6	149772645	rs415434	G	0.484588	0.995345	4.3622e-10	1.10567	1.07133	1.14111
6	149774232	rs372238	G	0.484617	0.995139	5.58665e-10	1.105	1.07067	1.14042
6	149774451	rs372994	G	0.347091	0.996392	1.12122e-09	1.10838	1.07228	1.1457
6	149775267	rs372205	C	0.484572	0.99512	6.64623e-10	1.10452	1.07021	1.13993
6	149776709	rs421453	C	0.398259	0.992815	3.86591e-08	1.09464	1.05991	1.1305
6	149778811	rs393713	G	0.368839	0.999708	2.21069e-08	1.0977	1.06243	1.13414
6	149778892	rs440613	A	0.368854	0.999827	2.25316e-08	1.09763	1.06237	1.13407
6	149779064	rs385303	T	0.368828	0.999817	2.20175e-08	1.09771	1.06244	1.13415
6	149779185	rs452586	A	0.368826	0.999811	2.20028e-08	1.09771	1.06244	1.13415
6	149779306	rs439369	A	0.368845	0.999866	2.22787e-08	1.09767	1.0624	1.1341
6	149779364	rs409196	C	0.368845	0.999866	2.22787e-08	1.09767	1.0624	1.1341
6	149779510	rs383092	C	0.368822	0.999885	2.24722e-08	1.09764	1.06237	1.13407
6	149780096	rs382084	A	0.368943	0.999144	2.69624e-08	1.09705	1.06181	1.13347
6	149780292	6:149780292_CTTG_C	C	0.367738	0.996944	2.46713e-08	1.09756	1.06222	1.13407
6	149780318	rs370471	G	0.36881	0.999925	2.24879e-08	1.09763	1.06237	1.13407
6	149780474	rs384913	C	0.36881	0.999925	2.24879e-08	1.09763	1.06237	1.13407
6	149780695	rs384163	C	0.36882	0.999898	2.27868e-08	1.09759	1.06233	1.13402
6	149780737	rs140859	GACTA	0.36864	0.998728	2.30499e-08	1.09763	1.06234	1.1341
6	149781060	rs142714977	TAC	0.507746	0.992421	1.20702e-08	1.0963	1.06218	1.13153
6	149781159	rs436645	A	0.368809	0.99992	2.28436e-08	1.09758	1.06232	1.13402
6	149781175	rs412894	A	0.505801	0.996922	1.07397e-08	1.09641	1.06236	1.13155
6	149781185	rs374616	C	0.368793	0.999863	2.23618e-08	1.09766	1.06239	1.13409
6	149781461	rs373596	G	0.368815	0.999896	2.29079e-08	1.09758	1.06232	1.13401
6	149781473	rs405486	T	0.368815	0.999896	2.29079e-08	1.09758	1.06232	1.13401
6	149781493	rs34810731	AC	0.368127	0.998296	2.60675e-08	1.09729	1.06199	1.13375
6	149781598	rs1737337	G	0.3688	0.999868	2.22812e-08	1.09767	1.0624	1.1341
6	149781741	rs1749226	C	0.368809	0.999873	2.25697e-08	1.09763	1.06236	1.13406
6	149781742	rs1768341	A	0.368807	0.999867	2.25316e-08	1.09763	1.06237	1.13407
6	149781890	rs12190660	C	0.367862	0.998238	2.52566e-08	1.0974	1.0621	1.13388
6	149781906	rs1749227	G	0.368808	0.999865	2.27329e-08	1.0976	1.06234	1.13404
6	149781914	rs11155656	C	0.367867	0.998219	2.48938e-08	1.09745	1.06215	1.13393
6	149781962	rs11155657	G	0.368291	0.998829	2.32245e-08	1.09762	1.06233	1.13408
6	149782009	rs548848	G	0.505806	0.9969	1.09052e-08	1.09637	1.06232	1.13151
6	149782254	rs403419	A	0.368819	0.9999	2.26087e-08	1.09762	1.06236	1.13405
6	149782345	rs416044	T	0.36881	0.999928	2.24857e-08	1.09763	1.06237	1.13407
6	149782565	rs543489	G	0.36881	0.999928	2.24857e-08	1.09763	1.06237	1.13407
6	149782646	rs377532	G	0.368813	0.999925	2.25386e-08	1.09763	1.06236	1.13406
6	149782798	rs411091	A	0.368824	0.999887	2.29361e-08	1.09757	1.06231	1.134
6	149782847	rs411308	A	0.372823	0.997422	2.67108e-08	1.09695	1.06175	1.13331
6	149782908	rs376757	G	0.36882	0.999904	2.26481e-08	1.09761	1.06235	1.13404
6	149783221	rs399673	C	0.505799	0.996954	1.08503e-08	1.09638	1.06233	1.13152
6	149783276	rs367161	G	0.368814	0.999934	2.25194e-08	1.09763	1.06237	1.13406
6	149783480	rs1999970	A	0.368946	0.999207	2.70862e-08	1.09704	1.0618	1.13345
6	149783532	rs3056032	AAC	0.368413	0.998764	2.27195e-08	1.09769	1.06239	1.13415
6	149783544	rs381793	T	0.368813	0.999937	2.25348e-08	1.09763	1.06236	1.13406
6	149783635	rs407260	C	0.368814	0.999939	2.25499e-08	1.09762	1.06236	1.13406
6	149783891	rs410579	G	0.368811	0.999944	2.2504e-08	1.09763	1.06237	1.13406
6	149784091	rs367812	C	0.368811	0.999944	2.2504e-08	1.09763	1.06237	1.13406
6	149784284	rs602010	C	0.368835	1	2.50258e-08	1.0973	1.06204	1.13372
6	149784344	rs602094	A	0.368811	0.999943	2.25019e-08	1.09763	1.06237	1.13406
6	149784536	rs786749	A	0.368805	0.999929	2.22966e-08	1.09766	1.0624	1.1341
6	149784574	rs814181	C	0.368792	0.999919	2.18741e-08	1.09772	1.06246	1.13416
6	149784777	rs9485396	A	0.368794	0.999884	2.16471e-08	1.09776	1.06249	1.1342
6	149784781	rs2095849	T	0.368788	0.999906	2.18732e-08	1.09773	1.06246	1.13416
6	149784818	rs480870	C	0.505782	0.996905	1.0661e-08	1.09644	1.06239	1.13158
6	149784833	rs786751	C	0.368787	0.999902	2.18533e-08	1.09773	1.06246	1.13417
6	149785091	rs408451	C	0.368799	0.999911	2.20377e-08	1.0977	1.06243	1.13413
6	149785182	rs425278	A	0.3688	0.999853	2.19977e-08	1.09771	1.06244	1.13414
6	149785382	rs419997	G	0.368796	0.999869	2.1275e-08	1.09781	1.06254	1.13425
6	149785539	rs420430	G	0.505789	0.996902	1.06404e-08	1.09644	1.06239	1.13158
6	149785577	rs381226	C	0.368776	0.999847	2.16066e-08	1.09776	1.0625	1.1342
6	149785742	rs394375	T	0.368787	0.999905	2.15252e-08	1.09777	1.06251	1.13421
6	149785755	rs378991	A	0.368792	0.999881	2.13941e-08	1.09779	1.06253	1.13423
6	149785802	rs448420	C	0.505789	0.996902	1.06404e-08	1.09644	1.06239	1.13158
6	149785968	rs395037	T	0.36882	0.999874	2.25525e-08	1.09762	1.06236	1.13406
6	149786129	rs112225	T	0.368817	0.999851	2.1149e-08	1.09783	1.06256	1.13427
6	149786489	6:149786489_CAA_C	C	0.36873	0.996821	3.28789e-08	1.09651	1.06126	1.13294
6	149786528	rs499270	T	0.368817	0.999807	2.20761e-08	1.0977	1.06243	1.13413
6	149786822	rs385657	C	0.36327	0.989304	3.19108e-08	1.09737	1.06183	1.13411
6	149786830	rs400279	G	0.505798	0.996885	1.08033e-08	1.0964	1.06235	1.13154
6	149786864	rs786757	T	0.364687	0.992772	3.59708e-08	1.09672	1.06128	1.13333
6	149786902	rs71545106	A	0.364051	0.989826	3.51309e-08	1.09695	1.06146	1.13364
6	149786996	rs392932	G	0.36816	0.998653	2.45841e-08	1.09745	1.06216	1.13391
6	149787003	rs392928	C	0.368109	0.998596	2.31183e-08	1.09765	1.06235	1.13412
6	149787060	rs2307628	CTG	0.5041	0.990129	1.31334e-08	1.09616	1.062	1.13142
6	149787068	rs56383785	T	0.368295	0.997149	2.27172e-08	1.09779	1.06246	1.13429
6	149787378	rs431362	A	0.36438	0.998954	1.527e-08	1.09913	1.06373	1.13571
6	149789123	rs1737336	T	0.364365	0.997278	1.5462e-08	1.09917	1.06374	1.13578
6	149789772	rs437931	T	0.36433	0.996693	1.53934e-08	1.09921	1.06377	1.13583
6	149790319	rs584916	C	0.49994	0.994171	1.11365e-08	1.09635	1.06229	1.13151
6	149790511	rs419562	A	0.363045	0.995951	1.64286e-08	1.09912	1.06364	1.13578
6	149791986	rs388335	C	0.367582	0.996707	2.71592e-08	1.09724	1.06192	1.13374
7	577066	rs201445012	GA	0.119522	0.934232	3.32817e-12	0.836168	0.795098	0.87936
7	577534	rs13237679	A	0.641985	1	6.62261e-09	1.10123	1.06592	1.1377
7	577594	rs9718866	A	0.635447	0.989213	1.16869e-09	1.10685	1.07124	1.14364
7	577735	rs138060481	T	0.0944124	0.936605	1.48638e-09	0.842348	0.796777	0.890526
7	578186	rs9718970	C	0.653649	0.972148	6.67195e-10	1.11094	1.07445	1.14867
7	579142	rs141923943	A	0.125252	0.976081	4.42525e-13	0.836104	0.796563	0.877608
7	579257	rs62431395	A	0.584319	0.943636	1.68233e-08	1.0989	1.06348	1.1355
7	579269	rs9771497	G	0.136952	0.980214	5.62319e-13	0.842599	0.804266	0.88276
7	579311	rs142647177	A	0.076347	0.931744	3.45662e-08	0.840971	0.790781	0.894346
7	579516	rs62431396	A	0.585148	0.944125	1.01042e-08	1.10058	1.06508	1.13726
7	579532	rs144290237	A	0.125207	0.979144	1.0434e-12	0.838751	0.799142	0.880322
7	579956	rs9692502	G	0.140067	1	4.31842e-13	0.844262	0.806469	0.883827
7	580478	rs9692186	C	0.35659	0.967341	2.97789e-12	0.887783	0.858596	0.917963
7	580540	rs149372995	G	0.105452	0.975859	8.08056e-10	0.849313	0.806189	0.894743
7	580557	rs9771423	G	0.363495	0.952919	4.07156e-12	0.888185	0.858912	0.918456
7	580735	rs140233081	A	0.117	0.960146	3.76397e-09	0.860175	0.818155	0.904354
7	580904	rs138783004	C	0.357813	0.933262	1.30659e-13	0.879589	0.850222	0.90997
7	581240	rs35468998	G	0.358015	0.946373	8.23085e-14	0.879625	0.850502	0.909745
7	581750	rs9330392	C	0.368688	0.92678	7.78159e-12	0.888539	0.858965	0.919132
7	581891	rs28527423	T	0.264007	0.814911	1.72786e-08	0.892746	0.858216	0.928665
7	581896	rs28638476	C	0.289298	0.868022	2.70228e-08	0.899815	0.866943	0.933933
7	582049	rs28633726	T	0.358535	0.957637	4.179e-14	0.878944	0.850009	0.908864
7	582093	rs143760919	A	0.116734	0.952015	1.74688e-09	0.856727	0.814659	0.900966
7	582230	rs139824462	T	0.116763	0.951662	1.94104e-09	0.857085	0.814994	0.901349
7	582249	rs10282184	C	0.361991	0.961072	5.60231e-14	0.879823	0.850936	0.90969
7	582259	rs9770861	G	0.361281	0.95888	5.86184e-14	0.879847	0.850942	0.909733
7	582328	rs144990130	A	0.116772	0.951612	2.03187e-09	0.857255	0.815158	0.901526
7	582437	rs9768859	C	0.358923	0.95783	4.7144e-14	0.879222	0.850289	0.90914
7	582442	rs9771484	A	0.35891	0.957803	4.7904e-14	0.879251	0.850316	0.909171
7	582510	rs9770878	G	0.361579	0.958758	3.48418e-14	0.878825	0.849953	0.908678
7	582717	rs145163908	A	0.117039	0.949294	2.19321e-09	0.857653	0.815576	0.901902
7	582743	rs13227270	G	0.361939	0.959327	6.07522e-14	0.879972	0.851077	0.909847
7	583235	rs34890891	C	0.361728	0.959871	3.34061e-14	0.87881	0.849955	0.908645
7	583395	rs35369699	T	0.124659	0.946738	1.12229e-09	0.858656	0.817566	0.901811
7	583707	rs9690149	C	0.361866	0.960516	2.58242e-14	0.878347	0.849516	0.908156
7	584072	rs10046495	C	0.362047	0.960937	2.20823e-14	0.87808	0.849267	0.907871
7	585003	rs148155046	T	0.116957	0.947781	2.93997e-09	0.858455	0.816259	0.902833
7	585369	rs144152209	A	0.116694	0.949493	2.95669e-09	0.858434	0.816226	0.902825
7	585434	rs148688125	A	0.116967	0.947483	3.05649e-09	0.858585	0.816379	0.902973
7	585845	rs146808048	T	0.117103	0.947134	3.4964e-09	0.859133	0.816918	0.903529
7	587783	rs9330396	C	0.489045	0.931609	2.24904e-08	0.911525	0.882402	0.941609
7	588319	rs9330398	G	0.500997	0.93217	6.98725e-09	0.908496	0.879463	0.938487
7	588423	rs9330400	A	0.501001	0.932094	6.96423e-09	0.908484	0.879451	0.938476
7	588584	rs146301302	T	0.116968	0.945665	6.18908e-09	0.861119	0.818772	0.905657
7	588665	rs9691340	G	0.498669	0.930147	9.68945e-09	0.909303	0.880237	0.939329
7	589066	rs1126837	G	0.498727	0.930127	9.2169e-09	0.909173	0.88011	0.939195
7	589430	rs11545043	C	0.115553	0.943111	3.37331e-09	0.857935	0.815443	0.902641
7	590199	rs11545042	G	0.12726	0.939197	5.28023e-09	0.864916	0.823787	0.9081
7	591125	rs71518309	G	0.498902	0.929109	6.32441e-09	0.908139	0.879084	0.938155
7	591146	rs118004775	T	0.115942	0.940019	4.0784e-09	0.858623	0.816095	0.903368
7	591174	rs139922622	A	0.117347	0.941858	5.49115e-09	0.860599	0.818252	0.905137
7	592821	rs28664217	C	0.12237	0.926799	4.76359e-08	0.87038	0.828067	0.914855
7	593021	rs9801426	C	0.390317	0.944935	1.27864e-12	0.88701	0.858118	0.916875
7	596136	rs71536289	A	0.364901	0.962093	4.04725e-14	0.879479	0.850676	0.909257
7	596284	rs4076752	T	0.111407	0.93635	4.82867e-08	0.865919	0.822286	0.911867
7	596558	rs4076753	G	0.369164	0.962345	1.07164e-13	0.881716	0.852923	0.91148
7	598014	rs72503881	G	0.121134	0.933383	4.65295e-08	0.870108	0.827747	0.914636
7	598748	rs9330360	G	0.501301	0.933742	3.7968e-08	0.913047	0.883924	0.943131
7	601432	rs9330361	T	0.347487	0.964123	1.19324e-12	0.885213	0.855939	0.915489
7	603002	rs35458329	T	0.329343	0.954775	1.49637e-11	0.888836	0.858929	0.919785
7	604190	rs28537718	C	0.363601	0.967462	1.62404e-12	0.88714	0.858145	0.917114
7	607471	rs199861726	GAC	0.114576	0.87944	2.5831e-08	0.860953	0.816751	0.907547
7	608310	rs9801087	A	0.125339	0.937503	3.5772e-08	0.870989	0.829232	0.914848
7	610845	rs9286357	G	0.392821	0.94809	2.94637e-10	0.899319	0.87012	0.929497
7	614084	rs71546451	ATTT	0.106742	0.804205	7.88608e-09	0.845596	0.798776	0.895161
7	3315175	rs10278622	G	0.305099	0.993017	2.63114e-09	0.901	0.8706	0.932462
7	3316447	rs112876040	A	0.300283	0.99307	2.62618e-09	0.900553	0.870026	0.93215
7	3317999	rs6944755	A	0.386859	0.996785	4.01881e-09	0.907346	0.878427	0.937218
7	3318658	rs10276303	T	0.298487	0.997432	1.27252e-09	0.8987	0.868239	0.93023
7	3320807	rs10241023	G	0.30529	0.99811	1.97495e-09	0.900481	0.870166	0.931851
7	3321677	rs17812271	T	0.305303	0.998284	1.94374e-09	0.900443	0.870131	0.931811
7	3322131	rs17739417	G	0.305417	0.998252	1.53978e-09	0.899853	0.869562	0.931199
7	3322622	rs10262394	T	0.304864	0.99772	9.77782e-10	0.89864	0.868368	0.929967
7	3323512	rs940782	T	0.305353	0.998631	1.59889e-09	0.899962	0.869671	0.931307
7	3324033	rs10267119	C	0.298516	0.999708	1.13391e-09	0.898499	0.868073	0.929992
7	3324233	rs28668597	G	0.305176	0.999255	1.96422e-09	0.900489	0.870182	0.931852
7	3324257	rs10238854	G	0.298556	0.999533	1.47474e-09	0.899161	0.868711	0.930679
7	3324371	rs10248510	A	0.294769	0.991052	2.08975e-09	0.899303	0.868611	0.93108
7	3324372	rs10235040	G	0.297945	0.99823	1.3391e-09	0.898791	0.868314	0.930337
7	3324425	rs10248528	T	0.29853	0.999433	1.46311e-09	0.899133	0.868682	0.930653
7	3324430	rs10248632	A	0.298569	0.999604	1.43877e-09	0.899103	0.868656	0.930617
7	3324673	7:3324673_AT_A	A	0.298477	0.995655	4.03109e-09	0.901566	0.870971	0.933235
7	3324784	rs10235576	G	0.305261	0.99945	1.96151e-09	0.900504	0.870202	0.931861
7	3324787	rs10235581	T	0.305261	0.99945	1.96151e-09	0.900504	0.870202	0.931861
7	3324897	rs10238806	C	0.295289	0.991838	4.63649e-09	0.901486	0.87075	0.933307
7	3324982	rs10249284	C	0.298655	0.999781	1.43121e-09	0.899108	0.868666	0.930616
7	3325368	rs10224126	T	0.298881	0.999901	1.75838e-09	0.899654	0.869201	0.931174
7	3325413	rs10242396	C	0.298557	0.999598	1.52941e-09	0.899265	0.868815	0.930783
7	3326019	rs28702749	A	0.298848	0.999751	1.73784e-09	0.899614	0.869159	0.931136
7	3326149	rs10243425	C	0.299036	1	1.2555e-09	0.898789	0.868363	0.930281
7	3326315	rs10253772	C	0.298884	0.99992	1.75656e-09	0.899652	0.8692	0.931172
7	3326414	rs10246600	C	0.298884	0.999921	1.75505e-09	0.89965	0.869197	0.93117
7	3326577	rs4604332	T	0.298544	0.999827	1.38552e-09	0.899015	0.868573	0.930523
7	3326726	rs4317476	A	0.298485	0.999863	1.18738e-09	0.898619	0.86819	0.930115
7	3326834	rs4379366	C	0.297142	0.994653	1.35878e-09	0.898593	0.86805	0.930211
7	3326840	rs4517020	G	0.297277	0.995582	1.08842e-09	0.898084	0.867575	0.929666
7	3326877	rs4380830	C	0.29732	0.995672	1.33958e-09	0.898627	0.868105	0.930223
7	3326889	rs4317477	A	0.298507	0.99961	1.38941e-09	0.899008	0.868562	0.930521
7	3326999	rs4380831	C	0.29849	0.999822	1.28803e-09	0.898825	0.868389	0.930328
7	3327236	rs10244560	C	0.298446	0.995919	1.23977e-09	0.898541	0.868056	0.930097
7	3327239	rs10229337	T	0.298314	0.995455	1.31136e-09	0.898647	0.868147	0.930219
7	3327254	rs10247734	G	0.298802	0.995976	2.01853e-09	0.89982	0.869302	0.931409
7	3327268	rs10229350	T	0.298429	0.995977	1.27229e-09	0.898606	0.868118	0.930164
7	3327360	rs10232316	T	0.298871	0.999758	1.73412e-09	0.899612	0.869158	0.931133
7	3327433	rs10232430	T	0.298496	0.999818	1.2097e-09	0.898667	0.868236	0.930164
7	3327434	rs10247725	G	0.298643	0.999095	1.75179e-09	0.899584	0.869115	0.931122
7	3327516	rs10250846	G	0.298865	0.999699	1.7209e-09	0.899591	0.869138	0.931112
7	3327961	rs1473660	G	0.298036	0.997685	1.47822e-09	0.899026	0.868536	0.930586
7	3327978	rs1473659	C	0.298008	0.997738	1.77954e-09	0.8995	0.868994	0.931077
7	3327994	rs1473658	C	0.29864	0.998065	1.39928e-09	0.898958	0.868493	0.930492
7	3328315	rs1473657	G	0.298806	0.999497	1.73793e-09	0.899597	0.869138	0.931125
7	3330595	rs57257948	T	0.296965	0.996649	1.71178e-09	0.899249	0.868703	0.930868
7	3331711	rs112274355	T	0.298323	0.999261	1.77923e-09	0.89961	0.869135	0.931154
7	3333971	rs73038854	A	0.297656	0.997011	1.11033e-09	0.898237	0.867755	0.92979
7	3333972	rs73038857	T	0.297682	0.997027	1.23004e-09	0.898499	0.868009	0.930061
7	3334953	rs9986770	T	0.298902	0.999568	6.80427e-10	0.897238	0.86686	0.928679
7	3334972	rs9986971	T	0.297771	0.997336	5.12593e-10	0.89628	0.865857	0.927771
7	3337081	rs10266927	C	0.298434	0.999593	1.09545e-09	0.898396	0.867968	0.92989
7	3337275	rs35883661	G	0.298354	0.999137	5.9097e-10	0.896806	0.866419	0.928259
7	3338689	rs10256447	T	0.298263	0.998465	1.0984e-09	0.898339	0.867893	0.929853
7	3338885	7:3338885_TATTTATTTATTTATTTATTTATTG_T	T	0.295468	0.94851	1.26658e-08	0.902177	0.870748	0.93474
7	3374848	rs4236325	C	0.696167	0.994107	4.4339e-08	1.10064	1.06349	1.1391
7	3378490	rs4363091	C	0.682704	0.996185	2.71129e-08	1.10093	1.06423	1.13889
7	3384837	rs12673946	T	0.682403	0.995939	2.30374e-08	1.10144	1.06474	1.13942
7	3471726	rs10237328	C	0.30234	0.988135	7.18425e-09	0.903188	0.872568	0.934882
7	3471784	rs75734645	G	0.257021	0.925902	3.12472e-08	0.899721	0.866672	0.93403
7	3476330	rs10235617	A	0.295046	0.992661	6.4236e-09	0.902416	0.871668	0.934248
7	3480098	rs748524585	C	0.297568	0.988895	4.61049e-09	0.901575	0.870869	0.933363
7	3487754	rs56309522	C	0.299513	0.99316	1.60096e-09	0.899202	0.868697	0.930778
7	3499626	rs10228744	C	0.297641	0.990442	1.4475e-09	0.898644	0.868065	0.930301
7	3516425	rs10264803	T	0.296075	0.985565	5.15657e-09	0.901583	0.870783	0.933472
7	3521676	rs9648355	G	0.312101	0.98734	1.61485e-08	0.90607	0.875584	0.937617
7	3541021	rs11320383	AAG	0.257494	0.985044	4.68778e-08	0.903692	0.871447	0.93713
7	3541121	rs2614957	C	0.275215	0.992537	3.02588e-08	0.904715	0.873225	0.937341
7	3555462	rs2686851	G	0.273134	0.993991	6.02023e-09	0.899943	0.868533	0.93249
7	3581125	rs2614951	G	0.303302	0.994147	5.42244e-10	0.89683	0.866514	0.928206
7	3581391	rs2614950	G	0.303365	0.994443	5.86706e-10	0.897045	0.866728	0.928422
7	3618827	rs2614970	G	0.275229	0.985079	4.45753e-08	0.905623	0.874029	0.938359
7	3619763	rs2705612	C	0.279446	0.989321	5.44687e-09	0.900218	0.868975	0.932584
7	37555276	rs191281456	C	0.00874424	0.856235	7.73733e-09	1.75205	1.44835	2.11942
7	37590139	rs2033045	A	0.401763	0.993877	4.54221e-09	1.10086	1.06606	1.13679
7	37591968	rs6462772	A	0.401761	0.99418	4.45788e-09	1.1009	1.0661	1.13683
7	37593554	rs2392504	A	0.40173	0.99411	6.073e-09	1.09998	1.06521	1.13588
7	37595733	rs6462775	C	0.401759	0.994018	6.28941e-09	1.09987	1.06511	1.13577
7	37598702	rs1425126	C	0.501896	0.997551	9.29449e-09	1.09662	1.06264	1.13169
7	37603172	rs4720251	C	0.499765	0.998357	1.11248e-08	1.09607	1.06211	1.13112
7	37607128	7:37607128_CT_C	C	0.499501	0.998699	2.14952e-08	1.09408	1.06018	1.12906
7	37609045	rs6462777	T	0.498886	0.998906	1.4688e-08	1.09522	1.06129	1.13023
7	37610066	rs67222938	G	0.499081	0.998923	1.04034e-08	1.09625	1.06229	1.13129
7	37610839	rs201296372	A	0.501355	0.994981	5.36484e-09	1.09842	1.06433	1.13361
7	37612307	rs6957814	G	0.49912	0.999004	1.116e-08	1.09604	1.06209	1.13107
7	37614200	7:37614200_CTT_C	C	0.499362	0.998037	1.34243e-08	1.09553	1.06158	1.13056
7	37618203	7:37618203_ATGCT_A	A	0.499874	0.996694	1.08035e-08	1.09626	1.06226	1.13134
7	37618884	rs10225145	G	0.499217	0.998457	1.10889e-08	1.09608	1.06212	1.13112
7	37621059	rs10262973	A	0.498801	0.997626	1.06065e-08	1.09623	1.06226	1.13129
7	37630975	rs184475372	T	0.00873081	0.895721	3.38133e-10	1.82549	1.51288	2.20269
7	37695306	rs191582661	C	0.0139811	0.90572	1.35292e-08	1.51996	1.31547	1.75625
7	37743886	rs2597275	A	0.507756	0.995181	4.00512e-08	1.09234	1.05844	1.12733
7	37840574	rs181026523	A	0.00891224	0.88149	2.10634e-09	1.76429	1.46515	2.12451
7	37877030	7:37877030_TC_T	T	0.251477	0.98934	3.56045e-08	0.902333	0.869949	0.935922
7	37880281	rs17826019	A	0.445082	0.9957	4.89694e-08	1.0922	1.05813	1.12737
7	37888354	rs4723713	A	0.444683	0.99688	4.29039e-08	1.09258	1.05851	1.12774
7	37888627	rs4720262	T	0.28819	0.97399	3.22175e-08	1.10416	1.06605	1.14364
7	37889786	rs10271309	G	0.445009	0.996173	3.81744e-08	1.09296	1.05888	1.12815
7	37897183	rs2722354	T	0.247038	0.985051	3.93828e-08	0.901843	0.869206	0.935706
7	37897196	rs2598033	C	0.247038	0.985051	3.93828e-08	0.901843	0.869206	0.935706
7	37902032	rs3816414	A	0.444897	0.995657	1.13292e-08	1.09672	1.0625	1.13203
7	37911176	rs1542264	G	0.352972	0.986514	6.67146e-09	0.906692	0.877166	0.937212
7	37911303	rs1450845	G	0.333447	0.983921	1.19761e-27	1.20566	1.16577	1.24691
7	37912194	rs2722311	G	0.633379	0.986477	3.40873e-22	0.850381	0.822949	0.878728
7	37912258	rs2722310	G	0.667731	0.987537	1.80659e-28	0.827035	0.799683	0.855323
7	37912297	rs2598031	A	0.633352	0.986474	3.11962e-22	0.850253	0.822824	0.878595
7	37912380	rs769926400	A	0.621985	0.958203	3.08241e-23	0.845733	0.818221	0.874171
7	37912535	rs2722309	T	0.633373	0.986511	3.43138e-22	0.850396	0.822964	0.878742
7	37912677	rs2722308	G	0.633569	0.986743	2.00503e-22	0.849621	0.822215	0.877941
7	37912748	rs2722307	G	0.667884	0.987985	1.01009e-28	0.826312	0.798986	0.854573
7	37912756	rs2722306	T	0.633548	0.98672	1.8274e-22	0.849485	0.822083	0.877801
7	37912997	rs2598030	A	0.63358	0.986809	1.73904e-22	0.849417	0.822017	0.877729
7	37913503	rs2598029	T	0.633646	0.986994	1.73109e-22	0.849419	0.822022	0.87773
7	37913551	rs2722305	C	0.633648	0.986976	1.72943e-22	0.849418	0.822021	0.877729
7	37913597	rs3807174	G	0.633628	0.986935	1.68999e-22	0.849383	0.821986	0.877693
7	37913614	rs3807175	A	0.668025	0.988121	1.12171e-28	0.826449	0.799119	0.854713
7	37913727	rs2598028	T	0.63364	0.98693	1.67864e-22	0.849371	0.821974	0.877681
7	37913785	rs2598027	G	0.594281	0.988341	5.98238e-18	0.867898	0.840425	0.89627
7	37913930	rs2722304	A	0.633678	0.987036	1.81969e-22	0.84949	0.82209	0.877803
7	37913935	rs2722303	C	0.633669	0.987046	1.84592e-22	0.849511	0.82211	0.877825
7	37914113	rs2598026	A	0.63367	0.987453	1.8761e-22	0.849563	0.822166	0.877873
7	37914667	rs2722302	C	0.667523	0.989688	2.63926e-28	0.827717	0.800377	0.855992
7	37914736	rs2598025	C	0.668017	0.989791	1.20607e-28	0.826643	0.799324	0.854896
7	37914825	rs73119102	G	0.186276	0.988962	1.72355e-09	0.882252	0.847001	0.918969
7	37914960	rs2598024	A	0.667083	0.990663	1.54084e-28	0.82713	0.799826	0.855367
7	37915676	rs1823520	T	0.480435	0.997873	8.109e-09	0.911546	0.883297	0.940698
7	37915710	rs11434201	CT	0.480543	0.991718	5.11296e-09	0.910129	0.881831	0.939335
7	37917465	rs2722345	C	0.480686	0.999025	7.70031e-09	0.911465	0.883234	0.940598
7	37917604	rs2598020	G	0.48067	0.99899	7.90409e-09	0.911533	0.883301	0.940667
7	37917822	rs2598019	G	0.480699	0.999067	8.34982e-09	0.911666	0.88343	0.940806
7	37917888	rs2598018	G	0.480701	0.999022	8.32798e-09	0.91166	0.883423	0.940799
7	37917945	rs2722344	A	0.480702	0.999077	8.31522e-09	0.911657	0.883421	0.940796
7	37918165	rs2254319	T	0.480687	0.999112	7.03325e-09	0.911246	0.883023	0.940371
7	37918712	rs1597549	A	0.480687	0.999127	7.03575e-09	0.911247	0.883024	0.940372
7	37918813	rs1839587	C	0.480715	0.999081	7.90651e-09	0.911533	0.883301	0.940668
7	37918885	rs1839586	G	0.480724	0.99911	7.86402e-09	0.911521	0.883289	0.940654
7	37919369	rs2722340	C	0.480652	0.999121	6.57682e-09	0.911081	0.882863	0.940201
7	37919503	rs6960756	G	0.32028	0.995318	3.20436e-30	1.21819	1.17763	1.26015
7	37919592	rs2722339	A	0.480065	0.998661	7.46788e-09	0.911383	0.883152	0.940516
7	37919687	rs746732105	T	0.480161	0.996933	9.91181e-09	0.912013	0.88374	0.941191
7	37919909	rs2722338	C	0.48067	0.999187	6.33328e-09	0.910991	0.882777	0.940107
7	37920005	rs2722337	T	0.48067	0.999186	6.3267e-09	0.910988	0.882774	0.940105
7	37920171	rs2598015	A	0.480668	0.999186	6.3606e-09	0.911001	0.882787	0.940118
7	37920386	rs2598014	T	0.48067	0.999188	6.33523e-09	0.910992	0.882777	0.940108
7	37920404	7:37920404_AT_A	A	0.477097	0.991979	3.0836e-08	0.914643	0.886205	0.943993
7	37920470	rs2722336	A	0.480667	0.999178	6.38556e-09	0.911011	0.882796	0.940128
7	37920683	rs2598013	G	0.48066	0.999181	5.89824e-09	0.910817	0.882608	0.939928
7	37920867	rs2722335	C	0.480669	0.999182	6.36066e-09	0.911002	0.882787	0.940118
7	37921127	rs12701598	C	0.480668	0.999181	6.35779e-09	0.911	0.882786	0.940117
7	37921252	rs7786614	C	0.480668	0.99918	6.39243e-09	0.911014	0.882798	0.940131
7	37921357	rs1376253	C	0.480671	0.99917	6.43662e-09	0.911031	0.882815	0.940148
7	37921630	rs1376252	A	0.480672	0.99917	6.46461e-09	0.911041	0.882825	0.940159
7	37922209	rs556481269	A	0.0941847	0.858277	8.96279e-09	0.842195	0.794301	0.892977
7	37922801	rs2722367	A	0.480644	0.99926	6.02719e-09	0.910871	0.88266	0.939983
7	37922932	rs2598012	A	0.48066	0.999297	6.41014e-09	0.911022	0.882807	0.940139
7	37923098	rs2598011	T	0.480661	0.999295	6.41497e-09	0.911024	0.882809	0.94014
7	37923275	rs1450844	T	0.48066	0.9993	6.41694e-09	0.911025	0.88281	0.940141
7	37923519	rs1450843	T	0.480647	0.999262	6.54144e-09	0.91107	0.882854	0.940189
7	37923589	rs1450842	A	0.457478	0.891038	9.93033e-14	0.880742	0.851772	0.910698
7	37923849	rs1993052	A	0.480619	0.999773	8.55707e-09	0.911754	0.883524	0.940887
7	37924737	rs1530822	G	0.480643	0.999809	8.40956e-09	0.911709	0.883479	0.940841
7	37924879	rs2242027	G	0.480693	0.999875	8.16224e-09	0.911638	0.883411	0.940766
7	37925255	rs935766	T	0.480652	0.999931	8.37802e-09	0.911705	0.883477	0.940835
7	37925438	rs935765	C	0.480711	1	7.53661e-09	0.911448	0.883229	0.940568
7	37926311	rs1349392	A	0.480651	0.999858	8.35532e-09	0.911694	0.883465	0.940825
7	37926515	rs2598010	C	0.480622	0.999777	7.71488e-09	0.911492	0.883267	0.940618
7	37927550	rs6462793	C	0.288225	1	1.48163e-27	1.21462	1.1728	1.25792
7	37927582	rs28612250	T	0.197245	0.994597	5.08487e-10	0.881426	0.847039	0.917209
7	37927702	rs2722365	A	0.48001	0.999167	9.33511e-09	0.91195	0.883707	0.941096
7	37927779	rs2251179	G	0.48064	0.999822	7.85231e-09	0.911539	0.883314	0.940666
7	37929054	rs2598009	A	0.480737	0.999635	9.05385e-09	0.911882	0.883644	0.941023
7	37929568	rs1975640	G	0.480804	0.99957	9.80064e-09	0.912076	0.88383	0.941224
7	37930212	rs1839585	A	0.0902305	0.995654	4.72152e-08	0.85667	0.810405	0.905576
7	37930374	rs11765064	A	0.19725	0.993924	5.02912e-10	0.881361	0.846966	0.917152
7	37931007	rs2598008	T	0.477808	0.997022	1.13461e-08	0.91233	0.88404	0.941525
7	37931356	rs2254457	C	0.802581	0.991267	6.79863e-10	1.13358	1.08932	1.17963
7	37931849	rs1349391	G	0.480723	0.996057	9.83479e-09	0.91196	0.883678	0.941148
7	37932490	rs2598007	T	0.469568	0.991526	4.339e-10	0.904231	0.876092	0.933274
7	37932823	rs2598006	C	0.808467	0.984671	1.29005e-09	1.13317	1.08832	1.17985
7	37933640	rs3807184	C	0.210638	0.977574	2.18952e-30	1.25875	1.21016	1.3093
7	37933983	rs10260487	G	0.736837	0.988713	1.55559e-14	0.868703	0.838062	0.900463
7	37934146	rs56128139	C	0.3621	1	1.58591e-19	0.859347	0.831559	0.888063
7	37934147	rs41276027	T	0.361582	0.999134	1.36038e-19	0.859002	0.831204	0.88773
7	37934234	rs10261071	A	0.734196	0.989489	7.66252e-15	0.867633	0.837119	0.899259
7	37934582	rs7807170	T	0.231308	0.990163	1.03104e-24	1.21852	1.17339	1.26539
7	37934673	rs7807193	G	0.268946	0.992461	9.14731e-16	1.15737	1.11685	1.19936
7	37934792	rs62444777	G	0.106214	0.969939	8.3726e-16	0.805734	0.764447	0.849251
7	37934968	rs11983934	G	0.234631	0.993092	1.66933e-25	1.22114	1.17617	1.26782
7	37935106	rs7811586	A	0.228691	0.991735	2.56718e-24	1.21712	1.17191	1.26407
7	37935150	rs7811872	A	0.0360808	1	7.21429e-10	1.30493	1.199	1.42023
7	37935730	rs10435156	G	0.234623	0.994055	1.18943e-25	1.22179	1.17682	1.26848
7	37935985	rs35391392	GAA	0.73077	0.989796	6.59784e-12	1.13375	1.09384	1.17511
7	37936530	rs3213975	C	0.228941	0.992825	3.98742e-24	1.21586	1.17075	1.26271
7	37937033	rs10488617	C	0.228897	0.992721	5.14335e-24	1.21528	1.17019	1.26211
7	37939730	rs149796768	T	0.0131956	0.889257	2.68073e-14	1.80842	1.55258	2.10641
7	37940286	rs2242026	T	0.137173	0.995447	1.474e-17	1.22263	1.16744	1.28043
7	37940452	rs71546608	A	0.234452	0.995362	5.36536e-26	1.22353	1.1785	1.27028
7	37940824	rs7811420	A	0.269415	0.996435	3.4533e-12	0.880849	0.849925	0.912899
7	37941000	rs73120987	C	0.303212	0.980777	2.18157e-12	0.883031	0.852898	0.914228
7	37941152	rs1014938	C	0.234619	0.996502	9.57339e-26	1.22203	1.1771	1.26868
7	37941252	rs1530820	A	0.215048	0.99376	1.31786e-32	1.26577	1.21754	1.3159
7	37941979	rs11771382	G	0.360522	1	8.43567e-20	0.858201	0.830418	0.886913
7	37942528	rs2167268	C	0.234705	0.996672	9.29437e-26	1.22205	1.17712	1.2687
7	37943651	rs34804411	T	0.229057	0.995188	1.55413e-24	1.21779	1.17265	1.26467
7	37944746	rs4720265	A	0.234525	0.997081	4.24355e-26	1.22385	1.17884	1.27057
7	37945405	rs3807186	T	0.241112	1	6.2624e-11	0.883774	0.851635	0.917126
7	37946348	rs2598116	C	0.137109	0.997778	1.65688e-17	1.22204	1.16692	1.27976
7	37946501	rs1052981	A	0.750629	0.997687	2.8559e-10	1.12485	1.08447	1.16675
7	37946547	rs1052969	G	0.240975	0.999343	6.55372e-11	0.88387	0.851723	0.917231
7	37947769	rs2598115	T	0.173199	0.998979	3.36581e-08	1.12419	1.07843	1.17189
7	37948315	7:37948315_CT_C	C	0.173309	0.998404	3.43762e-08	1.12411	1.07835	1.17181
7	37948714	rs2722322	A	0.173205	0.998836	3.36666e-08	1.12419	1.07843	1.17189
7	37949784	rs2722320	G	0.173302	0.998745	3.71404e-08	1.12376	1.07802	1.17143
7	37950115	rs6965395	T	0.229337	0.995335	1.03734e-24	1.21865	1.17349	1.26556
7	37951097	rs1450857	G	0.173218	0.998603	3.40887e-08	1.12415	1.07838	1.17185
7	37951281	rs1839590	A	0.173028	0.997483	3.04319e-08	1.12475	1.07892	1.17253
7	37951282	rs1450855	T	0.173028	0.997483	3.04319e-08	1.12475	1.07892	1.17253
7	37952259	rs3807192	C	0.215831	0.995626	1.32121e-32	1.26508	1.21699	1.31508
7	37952391	rs3807194	T	0.234366	0.997511	3.9625e-26	1.22405	1.17903	1.2708
7	37952967	rs2722319	T	0.17307	0.997273	3.74864e-08	1.12385	1.07807	1.17158
7	37953006	7:37953006_AT_A	A	0.356343	0.996262	2.81282e-20	0.855899	0.828068	0.884666
7	37953285	rs2598113	A	0.173086	0.997206	3.83892e-08	1.12375	1.07797	1.17148
7	37956395	rs71546610	A	0.23447	0.999069	2.11937e-26	1.22526	1.18022	1.27202
7	37957423	rs3807611	A	0.325159	0.992741	3.13485e-22	0.845771	0.817612	0.8749
7	37957771	rs3807612	G	0.234089	1	2.23337e-26	1.22527	1.18021	1.27206
7	37958289	rs1376264	A	0.32515	0.992728	3.06684e-22	0.845738	0.81758	0.874866
7	37958467	rs35850626	A	0.234164	0.999262	1.90363e-26	1.22561	1.18054	1.2724
7	37959021	rs35681117	T	0.297163	0.991762	1.00648e-20	0.847462	0.818519	0.877429
7	37960262	rs748804776	A	0.339905	0.957595	3.91971e-19	0.855995	0.827304	0.885681
7	37960835	rs13240429	A	0.233288	0.99803	1.18541e-26	1.22712	1.18191	1.27407
7	37962922	rs6968647	C	0.238156	0.993528	8.39695e-26	1.22141	1.17666	1.26786
7	37962989	rs62443112	A	0.361828	0.994794	1.73226e-18	0.86294	0.834985	0.891831
7	37963016	rs17237723	G	0.361953	0.994643	1.50745e-18	0.862716	0.834769	0.891599
7	37963350	rs1975641	T	0.233683	0.996445	8.69367e-27	1.22779	1.18256	1.27476
7	37964903	rs1349394	T	0.361664	0.994875	9.83762e-19	0.862002	0.834073	0.890866
7	37964965	rs17171212	C	0.234278	0.996562	7.87199e-27	1.2278	1.1826	1.27473
7	37965165	rs3734952	T	0.233952	0.996514	5.4475e-27	1.22874	1.18348	1.27573
7	37966201	rs12666164	C	0.361676	0.994825	9.62923e-19	0.861965	0.834037	0.890828
7	37966513	rs56270138	G	0.361675	0.994809	9.695e-19	0.861975	0.834047	0.890839
7	37966977	7:37966977_GT_G	G	0.361345	0.991259	7.73379e-19	0.861358	0.833396	0.890259
7	37968001	7:37968001_TA_T	T	0.235541	0.985402	9.28522e-27	1.22815	1.18281	1.27523
7	37968402	rs1376263	T	0.361721	0.994736	1.03186e-18	0.862075	0.834144	0.890943
7	37968808	rs4723717	G	0.233924	0.996282	6.03413e-27	1.22854	1.18328	1.27553
7	37969281	rs12671182	A	0.361321	0.994416	1.47744e-18	0.862612	0.834653	0.891508
7	37971010	rs77601616	A	0.233978	0.987306	5.56013e-27	1.22972	1.18425	1.27694
7	37971762	7:37971762_GT_G	G	0.353023	0.994776	5.58348e-62	1.32521	1.28191	1.36998
7	37971913	rs2598109	T	0.838298	0.99567	8.90499e-27	1.26974	1.21545	1.32645
7	37972390	rs75207237	A	0.127759	0.994308	4.01752e-21	0.793191	0.755907	0.832314
7	37972827	rs2598108	C	0.35354	0.99881	6.08049e-62	1.32422	1.28105	1.36884
7	37973014	rs2598107	T	0.353665	0.999043	6.49688e-62	1.32408	1.28092	1.36869
7	37973124	rs75474297	A	0.12776	0.99494	4.13795e-21	0.7933	0.756021	0.832417
7	37974436	rs2722321	A	0.353704	0.999275	4.82916e-62	1.32444	1.28128	1.36906
7	37974718	rs9655029	G	0.353725	0.999221	4.7448e-62	1.32448	1.28131	1.3691
7	37975347	rs9986685	T	0.353696	0.99937	4.5066e-62	1.32453	1.28136	1.36915
7	37975641	rs13237498	C	0.380254	0.991577	1.13761e-55	1.29978	1.25797	1.34297
7	37975755	rs34197803	TA	0.839607	0.99266	3.25944e-27	1.27407	1.2193	1.33129
7	37977000	rs2722250	T	0.353681	0.999706	3.97348e-62	1.32466	1.28149	1.36927
7	37977116	rs2598105	C	0.838669	0.998509	3.8633e-27	1.27191	1.21753	1.32871
7	37977249	rs2598104	C	0.353789	1	5.16207e-62	1.32429	1.28114	1.3689
7	37978086	rs2598103	G	0.353678	0.999054	4.07541e-62	1.32474	1.28156	1.36938
7	37978584	rs540950817	AT	0.277467	0.853444	4.95177e-31	1.25322	1.20626	1.30201
7	37978666	rs2472657	C	0.353676	0.998682	3.24599e-62	1.32511	1.2819	1.36976
7	37978803	rs2472658	A	0.35365	0.998506	2.92494e-62	1.32528	1.28207	1.36994
7	37978898	rs2472659	G	0.353665	0.998464	3.13466e-62	1.32519	1.28198	1.36986
7	37979187	rs2598102	C	0.353093	0.998009	9.30228e-62	1.3239	1.28072	1.36855
7	37979629	rs10951543	T	0.159735	1	1.61863e-26	0.787974	0.754186	0.823275
7	37979660	rs575857388	A	0.00559944	0.904394	5.61042e-11	2.16844	1.72035	2.73324
7	37980161	rs2598100	G	0.353706	0.997381	2.93742e-62	1.32547	1.28223	1.37017
7	37980250	rs2598099	T	0.353687	0.997315	3.19993e-62	1.32538	1.28214	1.37007
7	37980408	rs748091587	T	0.372325	0.952014	2.70064e-59	1.32001	1.27651	1.36499
7	37980409	rs7798464	T	0.56534	0.923572	1.07041e-14	1.13897	1.10201	1.17717
7	37980452	rs2598098	A	0.654634	0.99518	3.42034e-36	1.23886	1.19814	1.28096
7	37981047	rs1547446	A	0.353675	0.996448	2.8527e-62	1.32568	1.28242	1.37041
7	37981106	rs1547445	T	0.353668	0.996278	3.04504e-62	1.32563	1.28236	1.37036
7	37981719	rs35094257	A	0.345286	0.992935	3.52328e-36	0.807036	0.780482	0.834493
7	37981961	rs2472660	C	0.354058	0.994191	6.3783e-62	1.32486	1.28159	1.36959
7	37983122	rs6943200	C	0.189706	0.934342	2.88712e-26	0.796698	0.763919	0.830883
7	37983861	rs7778651	A	0.0321791	1	1.94469e-27	1.6796	1.52944	1.8445
7	37984865	rs6949704	G	0.256539	0.944394	1.41673e-08	0.898199	0.865482	0.932152
7	37984884	rs6953908	G	0.258088	0.944705	3.7891e-08	0.901343	0.868591	0.935329
7	37985248	rs146783553	A	0.00843947	0.923053	2.1346e-08	1.69069	1.40686	2.03177
7	37985280	rs10085558	T	0.101995	0.992912	6.70711e-110	1.86907	1.76898	1.97482
7	37985998	rs2598095	A	0.522315	0.98682	1.0267e-14	0.882579	0.855085	0.910957
7	37986056	rs2122625	G	0.111092	0.994318	1.17549e-110	1.82726	1.73317	1.92645
7	37986456	rs201357639	A	0.253406	0.97192	6.50166e-10	0.89043	0.858241	0.923826
7	37987256	rs62443123	C	0.3031	0.985138	5.8684e-14	0.876084	0.846356	0.906856
7	37987496	rs2290223	T	0.105607	0.996591	2.14779e-107	1.83581	1.73915	1.93784
7	37987632	rs2290221	A	0.101913	1	4.81441e-111	1.87359	1.7734	1.97944
7	37987652	rs2246951	C	0.830316	0.998202	5.53068e-71	0.674656	0.646066	0.704511
7	37987944	rs779448617	A	0.251162	0.973425	9.24177e-11	0.885436	0.853436	0.918636
7	37988220	rs2722275	A	0.52355	0.988689	5.7639e-15	0.881632	0.854191	0.909955
7	37988589	rs2044831	T	0.77273	1	2.96563e-54	0.737941	0.710139	0.766831
7	37989095	rs16879765	T	0.101337	0.998756	1.05621e-110	1.87543	1.77483	1.98173
7	37989178	rs2722276	A	0.527114	0.989782	3.80979e-13	0.889482	0.861806	0.918046
7	37989620	rs2722277	G	0.52745	0.989745	3.44074e-13	0.889289	0.86162	0.917846
7	37989775	rs1450851	C	0.645392	0.99071	6.94416e-26	0.837694	0.810506	0.865794
7	37991186	rs1047785	T	0.594214	0.995563	4.89178e-19	0.864279	0.837002	0.892445
7	37991429	7:37991429_AT_A	A	0.594229	0.995256	8.15702e-19	0.865038	0.837728	0.893239
7	37996378	rs117402009	C	0.105185	0.995881	2.15405e-118	1.89951	1.79901	2.00563
7	37996432	rs117166390	C	0.0434316	0.984289	3.78095e-55	1.93691	1.78292	2.10419
7	37996682	rs17171229	C	0.105128	0.995924	4.55841e-118	1.89794	1.79751	2.00398
7	37998117	rs116886178	A	0.0394008	0.984187	2.31371e-50	1.93479	1.77414	2.10998
7	37998441	rs780156056	TA	0.060195	0.979093	1.00583e-10	0.79986	0.747508	0.855879
7	37999435	rs79557591	A	0.0393707	0.984233	1.28913e-50	1.93881	1.77775	2.11447
7	38000068	rs118061098	A	0.0648029	0.987691	2.66477e-60	1.75675	1.64221	1.87928
7	38000267	7:38000267_CA_C	C	0.585614	0.994878	3.06199e-19	0.864014	0.836845	0.892066
7	38000344	rs2685149	G	0.23597	0.996728	3.3631e-13	0.870675	0.838806	0.903756
7	38001207	rs1717733	C	0.58827	0.994832	5.03718e-17	0.872142	0.844697	0.900479
7	38002293	rs2598092	C	0.827845	0.995477	1.48558e-72	0.673125	0.644752	0.702746
7	38002390	rs186807499	A	0.0647511	0.98836	1.67754e-60	1.75855	1.64388	1.88122
7	38002867	rs2598091	A	0.823893	0.996201	1.47051e-77	0.666138	0.638284	0.695208
7	38003158	rs2598089	C	0.823907	0.996541	1.34061e-77	0.666092	0.638243	0.695157
7	38003208	rs2598088	A	0.823904	0.996524	1.34082e-77	0.666093	0.638243	0.695158
7	38003242	rs2722296	A	0.823905	0.996531	1.34358e-77	0.666096	0.638246	0.69516
7	38003367	rs2598087	T	0.823918	0.99654	1.35043e-77	0.666093	0.638243	0.695158
7	38003752	rs2598085	A	0.823893	0.996185	1.31364e-77	0.666084	0.638235	0.695148
7	38003792	rs2598084	C	0.823832	0.996523	1.44526e-77	0.666205	0.638356	0.695269
7	38004249	rs1668358	G	0.82391	0.996656	1.60069e-77	0.666255	0.638401	0.695324
7	38004303	rs114929416	G	0.108015	0.996013	1.00097e-119	1.89088	1.79208	1.99514
7	38004312	rs117387543	A	0.108012	0.996344	9.8459e-120	1.89093	1.79212	1.99518
7	38004509	rs79590116	G	0.108017	0.996137	9.11825e-120	1.89103	1.79222	1.99528
7	38004529	rs12674182	A	0.450731	1	4.21543e-13	0.890433	0.862925	0.918817
7	38004853	rs1668356	G	0.82777	0.996579	1.87462e-72	0.67352	0.645152	0.703136
7	38005438	rs1668355	T	0.823309	0.996079	1.89837e-78	0.66489	0.637121	0.693869
7	38005551	rs1717743	C	0.823892	0.996741	1.43693e-77	0.666187	0.638337	0.695251
7	38005723	rs75182114	A	0.10802	0.996419	8.62879e-120	1.89116	1.79235	1.99543
7	38006034	rs2598083	C	0.247577	0.999408	3.18757e-14	0.867685	0.836461	0.900074
7	38006092	rs1376258	T	0.823891	0.996737	1.42332e-77	0.666179	0.638329	0.695243
7	38007174	rs114259259	A	0.104044	0.995922	3.84901e-114	1.88084	1.78103	1.98625
7	38007636	rs118033921	T	0.0647456	0.989311	1.61875e-60	1.75821	1.64361	1.8808
7	38008643	rs2722298	A	0.247494	0.999571	3.23365e-14	0.867717	0.836493	0.900107
7	38008676	rs117207172	C	0.0648556	0.988509	1.97029e-60	1.757	1.64253	1.87943
7	38009052	rs1668350	T	0.823932	0.996647	1.09322e-77	0.665926	0.638083	0.694985
7	38009269	rs1668349	G	0.576001	0.998321	5.44664e-17	0.873014	0.84571	0.901201
7	38009814	rs2598082	A	0.247903	0.998948	2.8423e-14	0.867507	0.836306	0.899872
7	38009873	rs117606494	A	0.0432299	0.986862	5.45044e-56	1.94874	1.79361	2.11728
7	38009949	rs2598081	G	0.247455	1	5.80403e-14	0.868967	0.837701	0.9014
7	38010063	rs2598080	T	0.247564	0.9998	3.66382e-14	0.867997	0.836768	0.900393
7	38011559	rs117404873	C	0.0432731	0.986546	5.24988e-56	1.94845	1.7934	2.1169
7	38011741	7:38011741_TA_T	T	0.0402183	0.960446	7.95948e-52	1.95623	1.79354	2.13369
7	38012051	rs5883623	AT	0.587857	0.985887	1.83881e-16	0.873884	0.84628	0.902387
7	38012197	rs1668347	A	0.827785	0.996151	6.59749e-73	0.672561	0.644223	0.702147
7	38013024	rs5883624	CA	0.890523	0.943352	1.3938e-111	0.535586	0.507167	0.565598
7	38013198	rs10488618	T	0.104093	0.995208	3.92188e-114	1.88095	1.78112	1.98638
7	38013736	rs118034834	A	0.104112	0.995221	3.34277e-114	1.88128	1.78143	1.98672
7	38013798	rs2722299	T	0.427991	0.99116	2.34491e-19	0.863629	0.836477	0.891662
7	38014951	rs6965376	A	0.100863	0.994874	3.10372e-114	1.89954	1.79724	2.00766
7	38016093	rs116876366	T	0.0393291	0.98564	5.52318e-51	1.94354	1.78209	2.1196
7	38016118	rs117357451	T	0.0393308	0.985625	5.54994e-51	1.9435	1.78206	2.11956
7	38016522	rs74335252	G	0.104819	0.995041	6.63634e-120	1.91002	1.80875	2.01696
7	38018903	rs145159117	T	0.10096	0.993751	1.32177e-114	1.90179	1.79935	2.01007
7	38019285	7:38019285_GA_G	G	0.0395765	0.973561	9.24913e-52	1.95808	1.79491	2.13609
7	38019380	rs17171238	G	0.100978	0.994338	1.2147e-114	1.90189	1.79945	2.01016
7	38019490	rs1839588	T	0.447614	0.991369	2.82355e-25	0.844968	0.818533	0.872257
7	38020974	rs117498438	A	0.0618914	0.986545	1.04479e-60	1.78361	1.66469	1.91102
7	38021071	rs138206045	G	0.0616276	0.987283	6.16133e-61	1.78764	1.66822	1.9156
7	38021184	rs144054609	A	0.0616285	0.987271	6.11726e-61	1.78767	1.66825	1.91563
7	38021702	rs117446994	A	0.0616316	0.987241	5.87972e-61	1.78782	1.66839	1.91579
7	38021713	rs118154363	C	0.0432778	0.986084	5.63709e-56	1.94838	1.7933	2.11686
7	38022372	rs117462270	T	0.0616467	0.986622	5.74771e-61	1.78789	1.66846	1.91587
7	38022677	rs2122620	T	0.101017	0.99404	9.16412e-115	1.9026	1.80012	2.01091
7	38023400	rs117575966	G	0.104939	0.99419	2.33389e-120	1.91256	1.81115	2.01965
7	38023613	rs117329120	C	0.104942	0.994183	2.27883e-120	1.91261	1.8112	2.01971
7	38023840	rs2007664	T	0.447452	0.990886	2.26049e-25	0.844641	0.81821	0.871927
7	38024404	rs2044830	A	0.104958	0.994188	2.15763e-120	1.91269	1.81127	2.01979
7	38024574	rs17171240	A	0.104983	0.994112	1.83789e-120	1.91301	1.81158	2.02011
7	38025064	rs78213142	ATCT	0.35913	0.986494	2.22009e-30	1.21364	1.17409	1.25453
7	38025325	rs1450854	T	0.447243	0.989886	4.86595e-25	0.845592	0.819121	0.872919
7	38025490	rs117635618	C	0.0433512	0.987073	7.09757e-56	1.94548	1.79083	2.11348
7	38025670	rs117374529	A	0.043362	0.987509	7.33542e-56	1.94491	1.79035	2.11281
7	38026155	rs118028828	G	0.0960351	1	1.84749e-102	1.85837	1.75626	1.96642
7	38026156	rs185883438	A	0.0953846	0.998257	7.68913e-103	1.86442	1.76164	1.97319
7	38026926	rs148250639	CT	0.072371	0.994492	2.28106e-52	1.63939	1.53833	1.74708
7	38027287	rs17171245	T	0.0722806	0.99504	2.38968e-52	1.63898	1.53798	1.74661
7	38027569	rs79461258	C	0.0721906	0.996164	3.02199e-52	1.63848	1.53747	1.74612
7	38027723	rs117585040	A	0.0721899	0.996156	3.01743e-52	1.63849	1.53749	1.74613
7	38028548	rs10234987	T	0.465551	0.998442	1.75653e-08	0.913262	0.884888	0.942547
7	38028767	rs117289631	C	0.0721027	0.995517	2.32623e-52	1.64028	1.53906	1.74817
7	38028956	rs117535055	G	0.0621906	0.99012	3.19666e-40	1.58467	1.48054	1.69613
7	38029832	rs17171248	C	0.0721736	0.996087	3.10959e-52	1.63848	1.53746	1.74613
7	38030153	rs184877572	A	0.00975189	0.968233	3.99093e-14	1.95158	1.64102	2.32091
7	38030483	rs148803426	G	0.0462183	0.883661	1.01135e-26	1.56616	1.44261	1.70029
7	38030558	rs192047540	A	0.0719178	0.992308	1.629e-52	1.64396	1.54221	1.75241
7	38030648	rs201443441	G	0.072309	0.967855	3.77401e-50	1.63019	1.52863	1.7385
7	38030649	rs199807125	T	0.0727422	0.96417	2.56781e-50	1.63077	1.52927	1.739
7	38030652	rs200241600	T	0.0727167	0.964452	2.31747e-50	1.63116	1.52964	1.73943
7	38031677	rs1376254	C	0.0721633	0.996218	3.21558e-52	1.63836	1.53735	1.74601
7	38031887	rs1376267	G	0.0721636	0.996219	3.21853e-52	1.63836	1.53735	1.74601
7	38031964	rs1349396	A	0.0722086	0.994872	1.64465e-52	1.64115	1.53991	1.74904
7	38031966	rs1376266	T	0.0722086	0.994872	1.64465e-52	1.64115	1.53991	1.74904
7	38031980	rs118028598	T	0.0100512	0.964987	6.89293e-15	1.97147	1.66182	2.33881
7	38032230	rs74753707	T	0.0722384	0.995818	5.15079e-52	1.63638	1.53554	1.74385
7	38032758	rs78462468	T	0.0721646	0.996229	3.22744e-52	1.63834	1.53734	1.74599
7	38033032	rs76669175	G	0.0721651	0.996239	3.22026e-52	1.63835	1.53734	1.74599
7	38033112	rs74435029	A	0.0721651	0.996239	3.22026e-52	1.63835	1.53734	1.74599
7	38034363	rs118098189	G	0.0721667	0.996283	3.24921e-52	1.6383	1.5373	1.74594
7	38034935	rs7809999	A	0.352363	0.995288	8.00878e-20	1.16618	1.12825	1.20538
7	38034958	rs11388384	AT	0.528602	0.909821	5.59316e-13	0.885855	0.857143	0.915528
7	38035012	7:38035012_CAT_C	C	0.289149	0.970589	2.85187e-09	1.11232	1.07393	1.15209
7	38035754	rs117037480	A	0.0621812	0.990376	3.31062e-40	1.58451	1.48039	1.69595
7	38035805	rs118018729	G	0.072169	0.996315	3.28378e-52	1.63824	1.53724	1.74587
7	38035911	rs4430011	T	0.071596	0.993276	8.82315e-52	1.639	1.53744	1.74726
7	38035915	rs151137997	T	0.0621818	0.990387	4.90271e-40	1.58279	1.4788	1.69409
7	38036974	rs117060267	G	0.0721663	0.996373	3.22225e-52	1.6383	1.5373	1.74594
7	38037354	rs4257933	A	0.463545	0.998582	4.42348e-09	0.909838	0.88157	0.939014
7	38037534	rs4562215	T	0.463619	0.999352	3.39523e-09	0.909214	0.88097	0.938364
7	38037878	rs138541427	T	0.0721778	0.996365	2.36138e-52	1.63938	1.53832	1.74709
7	38037979	rs150670695	A	0.072186	0.996258	3.53616e-52	1.63791	1.53695	1.74551
7	38039137	rs6953285	C	0.465546	0.999082	1.43783e-08	0.912779	0.884428	0.94204
7	38040970	rs78140564	T	0.072182	0.996542	2.44569e-52	1.63917	1.53812	1.74684
7	38041808	rs2392527	C	0.0721831	0.996613	2.48587e-52	1.63907	1.53804	1.74674
7	38042928	rs78007943	A	0.058808	0.988824	2.00272e-11	0.791395	0.739086	0.847405
7	38043223	rs117562264	A	0.0100397	0.965354	6.40869e-15	1.97355	1.66348	2.34143
7	38043677	rs1524053	A	0.463678	1	3.29027e-09	0.909149	0.88091	0.938293
7	38043824	rs1524052	T	0.0721737	0.996877	3.53352e-52	1.63774	1.53681	1.74531
7	38043899	rs10951544	T	0.463612	0.99957	3.32911e-09	0.90918	0.880942	0.938324
7	38043904	rs1524051	T	0.0721737	0.996875	3.53789e-52	1.63774	1.5368	1.7453
7	38044200	rs10951545	G	0.46566	0.999667	1.13595e-08	0.9122	0.883871	0.941438
7	38045232	rs62444561	T	0.464872	0.998931	6.12472e-09	0.91066	0.882374	0.939852
7	38046029	rs9639782	T	0.46682	0.999151	1.80326e-08	0.913373	0.88501	0.942645
7	38046212	rs952368	T	0.0710117	0.995641	7.41571e-52	1.6416	1.53964	1.75031
7	38046404	rs952369	A	0.0710788	0.995128	1.06808e-51	1.63981	1.53803	1.74833
7	38046541	rs76737119	G	0.0710105	0.996024	6.66604e-52	1.64194	1.53997	1.75067
7	38046849	rs1524050	C	0.186777	0.993455	2.25587e-14	0.853078	0.818979	0.888596
7	38046866	rs118008598	G	0.0610456	0.990244	1.17627e-39	1.58549	1.48045	1.69799
7	38047062	rs12534806	G	0.469993	0.998769	9.36285e-09	0.911744	0.883437	0.940958
7	38049092	rs1717754	C	0.222353	0.990547	4.52254e-27	1.235	1.18848	1.28334
7	38050032	rs78011714	T	0.0710265	0.995785	8.87546e-52	1.64088	1.53898	1.74953
7	38050493	rs62444562	T	0.467887	0.998573	2.8418e-09	0.908818	0.880596	0.937944
7	38051127	rs1721406	A	0.222267	0.993392	1.10996e-26	1.23264	1.18627	1.28082
7	38051198	rs755972487	A	0.468094	0.995437	1.74604e-09	0.907517	0.879291	0.936649
7	38051483	rs10256933	G	0.467956	0.998481	2.59329e-09	0.908601	0.880387	0.93772
7	38051586	rs10227912	T	0.467986	0.998458	2.99105e-09	0.908943	0.880718	0.938073
7	38051822	rs1721405	A	0.222268	0.993307	1.14678e-26	1.23257	1.1862	1.28075
7	38052934	rs7811382	T	0.467905	0.998525	2.77012e-09	0.908751	0.88053	0.937877
7	38052973	rs1464716	A	0.0710568	0.995316	1.20166e-51	1.63969	1.53787	1.74824
7	38055126	7:38055126_GA_G	G	0.0703972	0.984227	3.26399e-52	1.65298	1.54929	1.76362
7	38055853	rs78468643	A	0.0711663	0.994606	1.82054e-51	1.63788	1.53622	1.74627
7	38056996	rs75958946	C	0.0588141	0.987618	2.01174e-11	0.79133	0.739004	0.847362
7	38057364	rs9691201	T	0.467851	0.998177	2.98034e-09	0.908921	0.880692	0.938054
7	38057446	rs9648456	A	0.061079	0.989463	1.95635e-39	1.58323	1.47836	1.69555
7	38059421	rs62444582	A	0.467864	0.998129	2.93364e-09	0.908882	0.880655	0.938015
7	38060201	rs71546622	C	0.215449	0.960979	4.67634e-19	1.19554	1.14953	1.24339
7	38060204	rs67767155	T	0.214995	0.960686	7.17076e-19	1.19456	1.14856	1.24241
7	38060438	rs7784794	G	0.46778	0.997875	3.33861e-09	0.909189	0.880951	0.938333
7	38060543	rs7784959	C	0.46778	0.997873	3.30808e-09	0.909167	0.880929	0.93831
7	38061499	rs117495740	A	0.0710833	0.994194	1.24058e-51	1.6398	1.53795	1.74839
7	38062192	rs2461302	C	0.676531	0.977294	2.36842e-08	0.907847	0.877549	0.939191
7	38062759	rs117872073	T	0.00983756	0.947061	4.1302e-13	1.89846	1.59643	2.25764
7	38064533	rs55971087	G	0.0605724	0.972705	3.39014e-41	1.61267	1.50413	1.72904
7	38064691	rs57948667	C	0.0589918	0.973001	1.96517e-41	1.62547	1.51464	1.74441
7	38064803	rs1721399	T	0.24348	0.989284	1.93546e-14	1.15513	1.11326	1.19859
7	38065091	rs73691906	A	0.0706592	0.992449	1.3159e-49	1.62506	1.5239	1.73293
7	38065472	rs1620285	A	0.252476	0.991728	1.79159e-19	1.1833	1.14083	1.22735
7	38065480	rs1721398	G	0.252479	0.991702	1.73347e-19	1.18338	1.14091	1.22743
7	38065532	rs7810393	G	0.110646	1	7.28881e-12	0.837556	0.796144	0.881122
7	38065562	rs7810404	G	0.11047	0.999566	5.83874e-12	0.836729	0.795319	0.880294
7	38065794	rs117820132	A	0.00961884	0.956395	5.54185e-13	1.89681	1.59389	2.2573
7	38066114	rs11763529	G	0.111686	0.991732	1.39282e-11	0.839747	0.798274	0.883376
7	38066957	rs6970330	A	0.110446	0.998639	5.3991e-12	0.836421	0.795009	0.87999
7	38067963	rs75539996	C	0.110282	0.997544	7.21365e-12	0.837223	0.795746	0.880862
7	38067981	7:38067981_AT_A	A	0.110296	0.996721	6.19735e-12	0.83672	0.795259	0.880343
7	38068104	rs140019100	C	0.110435	0.997709	5.29817e-12	0.83633	0.794913	0.879904
7	38069335	rs1618546	G	0.2538	0.9964	2.23401e-19	1.18198	1.13972	1.2258
7	38070274	rs61618798	A	0.0706786	0.993669	1.64862e-49	1.62372	1.52271	1.73142
7	38070504	rs75970482	G	0.110248	0.996542	7.45514e-12	0.837252	0.795753	0.880915
7	38073921	rs10278768	G	0.253867	0.997159	2.35343e-19	1.18178	1.13954	1.22558
7	38074373	rs11773112	T	0.227826	0.997067	4.00373e-16	0.854775	0.823075	0.887696
7	38074856	rs11983867	A	0.22782	0.997068	4.05538e-16	0.854801	0.8231	0.887722
7	38075650	rs1357656	T	0.227835	0.997081	4.00709e-16	0.854786	0.823088	0.887705
7	38076221	rs1721394	T	0.253734	0.997011	3.06885e-19	1.18119	1.13897	1.22499
7	38077341	7:38077341_ATG_A	A	0.313933	0.952009	4.25284e-13	1.13675	1.09802	1.17685
7	38077402	rs1717752	G	0.253797	0.997124	2.76362e-19	1.18144	1.1392	1.22523
7	38077513	rs1717751	C	0.25378	0.997083	3.22491e-19	1.18106	1.13884	1.22484
7	38077600	rs7808757	G	0.22783	0.997108	3.99576e-16	0.854777	0.823079	0.887696
7	38077755	rs143172962	T	0.00841463	0.916571	4.03362e-09	1.74309	1.4485	2.09759
7	38078195	rs77567115	C	0.0127387	0.913025	3.21182e-12	1.7179	1.47536	2.00032
7	38078748	rs2222517	T	0.22768	0.996775	3.75403e-16	0.8546	0.822896	0.887526
7	38078816	rs73336603	A	0.227835	0.997089	3.97528e-16	0.854768	0.82307	0.887686
7	38080354	rs73336604	G	0.237374	0.994894	2.27988e-10	0.886813	0.854491	0.920358
7	38082249	rs1357653	A	0.227807	0.99694	3.5782e-16	0.854535	0.82284	0.88745
7	38082531	7:38082531_CT_C	C	0.0695552	0.993103	1.00834e-47	1.61496	1.51373	1.72295
7	38083293	rs11762992	A	0.227645	0.996671	4.26892e-16	0.854842	0.823125	0.88778
7	38083597	rs7457360	C	0.227847	0.996808	3.71244e-16	0.854621	0.822926	0.887536
7	38084227	rs147103675	C	0.0128864	0.91856	2.01898e-11	1.67242	1.43898	1.94373
7	38084332	rs73336609	T	0.227846	0.996605	3.79234e-16	0.854651	0.822952	0.88757
7	38084362	rs114095375	T	0.0698264	0.993677	1.70759e-48	1.61983	1.5185	1.72793
7	38084784	rs12533478	A	0.227824	0.996613	3.80782e-16	0.854656	0.822957	0.887577
7	38085336	rs78779730	A	0.0698691	0.995546	1.42327e-48	1.61962	1.51841	1.72758
7	38086806	rs78576464	T	0.227859	0.996595	3.32582e-16	0.854393	0.822704	0.887302
7	38087708	rs34793871	G	0.227888	0.99674	3.45641e-16	0.854489	0.822802	0.887397
7	38088152	rs117078153	C	0.060477	0.988418	2.36521e-37	1.56572	1.46161	1.67724
7	38088267	rs75887565	A	0.0603247	0.989902	2.39593e-37	1.56596	1.46179	1.67755
7	38089515	rs147905839	T	0.0604492	0.989894	9.27832e-38	1.56955	1.46521	1.68132
7	38089667	rs118144468	G	0.0698763	0.996274	1.99676e-48	1.61802	1.51695	1.72581
7	38090150	rs117361340	A	0.0698776	0.996383	2.05399e-48	1.61786	1.51682	1.72564
7	38090200	rs188729376	G	0.00843296	0.917452	4.41209e-09	1.73878	1.44544	2.09166
7	38090443	rs74317305	A	0.227571	0.996619	2.81324e-16	0.853999	0.822311	0.886908
7	38091166	rs116868754	A	0.0698747	0.996599	2.2755e-48	1.61741	1.5164	1.72515
7	38091543	rs11979844	A	0.22792	0.997064	1.83515e-16	0.853243	0.821603	0.886101
7	38091940	rs11509900	C	0.0604434	0.990335	1.0589e-37	1.56888	1.4646	1.68059
7	38092516	rs1949774	A	0.0698861	0.996645	2.58017e-48	1.61684	1.51588	1.72452
7	38094759	rs2392529	A	0.467404	0.997852	3.20011e-19	1.15532	1.11941	1.19238
7	38094904	rs187085246	T	0.067783	0.99781	3.23297e-48	1.62794	1.52478	1.73808
7	38097862	rs1357651	G	0.651558	0.99836	3.68983e-20	1.16821	1.13014	1.20756
7	38098055	rs17171277	T	0.068655	0.996657	5.9376e-49	1.62947	1.52681	1.73904
7	38098327	rs7798420	T	0.467409	0.998026	3.17378e-19	1.15532	1.11941	1.19238
7	38099576	rs4301358	G	0.227588	0.999173	2.91882e-16	0.854178	0.822508	0.887068
7	38099909	rs5883629	CT	0.65199	0.996428	3.04406e-20	1.16887	1.13072	1.2083
7	38101469	rs1618737	A	0.651569	0.998637	3.94155e-20	1.16806	1.12999	1.20741
7	38101484	rs6462804	T	0.467396	0.998071	3.11903e-19	1.15536	1.11945	1.19242
7	38101935	rs1717730	C	0.252816	0.99799	1.1557e-18	1.17805	1.13592	1.22174
7	38103372	rs7787945	T	0.467494	0.99792	2.7968e-19	1.1556	1.11968	1.19267
7	38104907	rs1717726	A	0.651581	0.998754	4.28391e-20	1.16788	1.12982	1.20722
7	38104983	rs1721382	A	0.651567	0.998627	4.18022e-20	1.16793	1.12987	1.20727
7	38105033	rs1717725	G	0.252864	0.997993	1.04757e-18	1.17828	1.13614	1.22198
7	38105342	rs17171285	A	0.0677774	0.998205	2.99964e-48	1.62811	1.52496	1.73825
7	38105672	rs79124596	C	0.0677761	0.998256	3.06272e-48	1.62802	1.52488	1.73815
7	38106128	rs6952567	G	0.467482	0.998008	2.79859e-19	1.1556	1.11968	1.19267
7	38106723	rs11761472	A	0.227622	1	3.46074e-16	0.854544	0.822867	0.887441
7	38107375	rs6975930	G	0.466523	0.998103	9.85531e-20	1.15773	1.12174	1.19487
7	38107863	rs9648457	C	0.469252	0.998069	3.22365e-20	1.15996	1.12391	1.19717
7	38108176	rs9648458	C	0.0678682	0.998215	2.41788e-48	1.62834	1.52524	1.73841
7	38108279	rs9648459	A	0.0678637	0.998291	3.23664e-48	1.62721	1.52419	1.73719
7	38108601	rs1464715	A	0.470347	0.998208	1.30718e-20	1.16173	1.12563	1.19899
7	38108798	rs1464714	C	0.470359	0.99805	1.3884e-20	1.16163	1.12553	1.19889
7	38109048	rs1014842	G	0.452465	0.997927	3.13992e-21	1.16508	1.12876	1.20255
7	38109128	rs2392530	G	0.452348	0.996746	2.99794e-21	1.16524	1.12891	1.20275
7	38109142	rs6951680	C	0.452197	0.996482	3.51282e-21	1.16496	1.12863	1.20245
7	38109156	rs2392531	A	0.452343	0.996586	2.95313e-21	1.1653	1.12896	1.20281
7	38109204	rs1403989	A	0.45271	0.997968	3.26784e-21	1.16496	1.12866	1.20243
7	38109858	rs9648058	A	0.0678582	0.998539	2.77774e-48	1.62775	1.5247	1.73777
7	38109936	rs1403988	G	0.654483	0.999062	2.23687e-21	1.17453	1.13616	1.21419
7	38110032	rs6956946	G	0.654357	0.998838	2.55399e-21	1.17426	1.1359	1.21391
7	38110073	rs6974574	T	0.654324	0.998972	2.56227e-21	1.17424	1.13588	1.21389
7	38110199	rs73691948	A	0.0678518	0.998822	2.5189e-48	1.62808	1.52501	1.73811
7	38110245	rs10499601	A	0.0678543	0.998822	2.5653e-48	1.628	1.52494	1.73802
7	38110425	rs940347	G	0.65462	0.999554	2.87304e-21	1.17399	1.13565	1.21364
7	38110460	rs6975644	C	0.225213	0.999623	1.79114e-17	0.848114	0.816525	0.880925
7	38110626	rs1524068	C	0.654672	1	2.64029e-21	1.17415	1.1358	1.21379
7	38110931	7:38110931_AG_A	A	0.225319	0.999436	1.68637e-17	0.848008	0.816425	0.880813
7	38111340	rs1717721	T	0.65476	0.999918	2.77524e-21	1.17405	1.1357	1.21369
7	38111504	rs34069427	CT	0.750243	0.897422	9.0323e-14	0.864022	0.831448	0.897872
7	38111595	rs555711291	C	0.0659895	0.983446	4.20038e-47	1.63367	1.5282	1.74643
7	38111602	rs1879653	G	0.049745	0.84299	2.82551e-39	1.74032	1.60199	1.8906
7	38111941	rs1403987	G	0.654612	0.999541	3.26941e-21	1.17369	1.13536	1.21331
7	38112177	rs13223066	C	0.225238	0.999601	1.67448e-17	0.847988	0.816404	0.880794
7	38112615	rs1717720	G	0.655064	0.999212	2.56326e-21	1.17433	1.13595	1.214
7	38112622	rs1717719	A	0.654752	0.999894	2.80408e-21	1.17403	1.13568	1.21367
7	38112689	rs140387630	C	0.0084297	0.918132	4.74355e-09	1.73603	1.44336	2.08803
7	38113064	rs112699728	TTTC	0.65474	0.999128	3.39032e-21	1.17368	1.13533	1.21331
7	38113940	rs75527086	A	0.00940104	0.961786	6.79811e-13	1.90292	1.59654	2.26809
7	38114420	rs140977748	T	0.11126	0.991796	8.08077e-13	0.830647	0.789508	0.873929
7	38114774	rs1717766	C	0.270407	0.998916	2.96037e-17	1.1658	1.12504	1.20804
7	38115350	rs79443491	A	0.0678539	0.998988	2.26814e-48	1.62841	1.52533	1.73846
7	38115382	rs12535595	C	0.225237	0.99959	1.66434e-17	0.847976	0.816393	0.880782
7	38115495	rs2462184	C	0.65475	0.999869	2.79524e-21	1.17404	1.13569	1.21368
7	38118313	rs10272752	T	0.270423	0.99886	2.97616e-17	1.16579	1.12502	1.20802
7	38118400	rs10273104	C	0.270424	0.998862	2.97103e-17	1.16579	1.12503	1.20803
7	38118646	rs10229816	C	0.270407	0.998935	2.94976e-17	1.1658	1.12504	1.20804
7	38120024	rs78059488	G	0.225216	0.999569	1.45502e-17	0.847708	0.816132	0.880506
7	38120073	rs10280939	A	0.654619	0.999482	3.29203e-21	1.17368	1.13535	1.2133
7	38120508	rs117509124	T	0.0678517	0.998912	2.35212e-48	1.6283	1.52522	1.73834
7	38121319	rs76558667	T	0.225222	0.999541	1.44128e-17	0.847692	0.816116	0.880489
7	38121339	rs75832872	T	0.225222	0.999541	1.44079e-17	0.847691	0.816116	0.880488
7	38122283	rs74506755	G	0.0495308	0.978136	1.08643e-29	1.54925	1.43613	1.67128
7	38122969	rs1524067	A	0.65476	0.999843	2.83996e-21	1.17401	1.13566	1.21365
7	38123440	rs1524066	G	0.225228	0.999631	1.42399e-17	0.847676	0.816103	0.880471
7	38123604	rs1357650	C	0.270412	0.998941	2.96628e-17	1.16579	1.12503	1.20803
7	38123628	rs1357649	A	0.270416	0.998807	2.82181e-17	1.16592	1.12516	1.20817
7	38125324	rs10272346	G	0.270598	0.998786	3.7245e-17	1.16518	1.12445	1.20739
7	38125584	rs1464712	G	0.654953	0.999693	3.25125e-21	1.17376	1.13541	1.2134
7	38125785	rs35291128	G	0.225031	0.999116	1.33613e-17	0.847492	0.815911	0.880294
7	38125845	rs78193999	C	0.0678592	0.998991	2.34182e-48	1.62824	1.52518	1.73827
7	38125857	rs12536755	G	0.22503	0.999124	1.31657e-17	0.847463	0.815884	0.880265
7	38126339	rs12537350	G	0.225235	0.999593	1.41598e-17	0.847664	0.816091	0.880458
7	38126589	rs1524065	A	0.654611	0.999452	3.33355e-21	1.17365	1.13532	1.21328
7	38128326	rs6959212	C	0.654766	0.999785	2.89709e-21	1.17397	1.13563	1.21362
7	38129857	rs4394292	T	0.0094604	0.963263	1.70281e-13	1.93296	1.62221	2.30324
7	38130628	rs953299	T	0.22519	0.999017	1.07129e-17	0.847094	0.815533	0.879877
7	38131342	rs147262324	C	0.00942701	0.961137	1.26667e-13	1.94446	1.63082	2.31843
7	38132369	rs7793606	T	0.65455	0.99943	4.53106e-21	1.17302	1.13471	1.21263
7	38132589	7:38132589_CA_C	C	0.225284	0.998226	9.6629e-18	0.84687	0.815311	0.879651
7	38132913	7:38132913_CAA_C	C	0.270156	0.997657	4.30624e-17	1.165	1.12424	1.20724
7	38133136	rs76301582	A	0.0676797	0.999006	1.9464e-48	1.63024	1.52688	1.74059
7	38133331	rs151122395	A	0.22533	0.999057	1.47553e-17	0.847732	0.816154	0.880531
7	38133759	rs11760559	C	0.225432	0.998936	1.29415e-17	0.847484	0.815916	0.880274
7	38134101	rs139617156	CA	0.0677415	0.99826	1.90063e-48	1.62993	1.52665	1.74021
7	38137158	rs1524062	C	0.0676969	0.999477	2.01148e-48	1.62996	1.52664	1.74026
7	38137946	rs112903563	A	0.0676911	0.999211	1.89596e-48	1.63024	1.52689	1.74057
7	38138434	rs2140532	C	0.0676911	0.999207	1.89664e-48	1.63023	1.52689	1.74057
7	38141380	rs1524064	A	0.654617	0.998894	3.45227e-21	1.17366	1.13531	1.2133
7	38141654	rs1403983	T	0.0677738	0.99932	1.94158e-48	1.6295	1.52628	1.73969
7	38142832	rs3956749	A	0.654544	0.998654	3.86936e-21	1.17343	1.13509	1.21307
7	38143358	rs12539343	T	0.225341	0.996985	1.2407e-17	0.847299	0.815714	0.880106
7	38144783	rs73691971	T	0.0678195	1	1.82483e-48	1.62941	1.52624	1.73955
7	38144898	rs6963134	G	0.653746	0.997705	1.17573e-20	1.17102	1.13277	1.21056
7	38145204	rs142307146	A	0.0677985	0.998639	2.64333e-48	1.62863	1.52544	1.73881
7	38145295	rs12114004	T	0.0677112	0.999401	2.07143e-48	1.62975	1.52646	1.74003
7	38145296	rs553239568	A	0.00982891	0.874869	9.04357e-11	1.79859	1.50608	2.14791
7	38146610	rs118158560	A	0.0582528	0.991995	4.35075e-37	1.57546	1.46893	1.68973
7	38146624	7:38146624_AAT_A	A	0.650325	0.987626	5.09026e-19	1.16336	1.12527	1.20273
7	38146826	rs75548448	A	0.225351	0.995992	1.53e-17	0.847647	0.816038	0.88048
7	38147346	rs11762007	G	0.225359	0.995904	1.52094e-17	0.847632	0.816023	0.880466
7	38147661	rs11972702	T	0.345791	0.995571	2.09285e-20	0.854695	0.82675	0.883585
7	38147931	rs73691975	A	0.0677618	0.998491	2.23132e-48	1.62924	1.52601	1.73945
7	38148152	rs17486985	T	0.225322	0.99544	1.38164e-17	0.847409	0.8158	0.880244
7	38148484	rs76905717	T	0.225257	0.995097	1.28445e-17	0.847233	0.815622	0.88007
7	38149988	rs12154511	A	0.0677292	0.996644	1.68741e-48	1.63128	1.5278	1.74178
7	38151544	rs78399570	T	0.0679488	0.983496	1.76073e-48	1.63431	1.53023	1.74547
7	38151929	rs76866628	G	0.225544	0.974289	3.26783e-18	0.843631	0.81193	0.876569
7	38152697	rs2177470	A	0.682144	0.970527	3.45829e-17	1.159	1.11991	1.19945
7	38152981	rs34676673	G	0.0913418	0.970727	6.99256e-30	1.38987	1.31309	1.47114
7	38153112	rs6960258	C	0.225233	0.966048	3.00035e-18	0.842837	0.811029	0.875892
7	38153115	rs6960263	C	0.225214	0.96598	3.00896e-18	0.842833	0.811024	0.875891
7	38153674	rs67173558	CT	0.0887285	0.933253	1.37158e-29	1.40264	1.32266	1.48745
7	38153688	rs68092280	A	0.0916603	0.945708	3.20666e-28	1.38035	1.30341	1.46183
7	38157881	rs13246622	A	0.0696059	0.951643	6.12039e-11	1.23695	1.16059	1.31834
7	38175143	rs75306755	G	0.127708	0.978196	6.25066e-09	1.15159	1.09804	1.20775
7	38175669	7:38175669_CA_C	C	0.127192	0.967951	2.2295e-09	1.1576	1.10339	1.21448
7	38246806	rs117550770	G	0.00977553	0.881769	1.10193e-08	1.66509	1.39793	1.98331
7	116889718	rs38902	A	0.527169	0.992334	9.84393e-15	1.13319	1.09788	1.16964
7	116892846	rs38904	C	0.479676	0.99262	1.08708e-14	1.13284	1.09756	1.16924
7	116893795	rs38905	C	0.479444	0.99197	9.83751e-15	1.13308	1.0978	1.1695
7	116894865	rs38906	A	0.474652	0.992134	2.24187e-14	1.13116	1.09594	1.16752
7	116894915	rs38907	T	0.474585	0.991999	2.1558e-14	1.13126	1.09603	1.16762
7	116894926	rs38908	G	0.474477	0.99193	2.00396e-14	1.13144	1.09621	1.16781
7	116894960	rs38909	G	0.532176	0.992472	5.27683e-15	1.13476	1.09937	1.17129
7	116894997	rs38910	G	0.474604	0.992119	2.15769e-14	1.13125	1.09603	1.16761
7	116895163	rs38911	A	0.474642	0.992152	2.22069e-14	1.13118	1.09596	1.16754
7	116895254	rs5886848	TC	0.474389	0.987318	3.18181e-14	1.13069	1.09539	1.16713
7	116897043	rs71148364	GTTTT	0.526983	0.973886	3.32176e-15	1.13706	1.1013	1.17399
7	116898758	rs10253510	T	0.285941	0.993057	5.37322e-09	1.10962	1.07152	1.14908
7	116899189	7:116899189_CTGTGTGTGTGTGTGTGTGTGTG_C	C	0.527008	0.985787	4.43672e-15	1.13546	1.09998	1.1721
7	116900032	rs38916	G	0.526848	0.992478	7.50398e-15	1.1338	1.09847	1.17026
7	116901454	rs6942558	A	0.286586	0.99593	8.83823e-09	1.10772	1.06977	1.14702
7	116901864	rs6466605	A	0.285742	0.995419	4.88828e-09	1.1098	1.07174	1.14922
7	116902698	rs6947786	T	0.285749	0.995543	4.91678e-09	1.10978	1.07172	1.1492
7	116904228	rs11981089	C	0.47344	0.992769	6.64324e-15	0.881792	0.854322	0.910144
7	116904828	rs6968768	A	0.287224	0.994961	8.4378e-09	1.10786	1.0699	1.14715
7	116905217	7:116905217_CT_C	C	0.469859	0.985207	1.50747e-15	0.87866	0.85117	0.907039
7	116905287	rs13224335	A	0.468941	0.993178	1.5134e-15	0.879095	0.851693	0.907379
7	116907379	rs34911130	C	0.468476	0.992609	1.24667e-15	0.878723	0.851325	0.907003
7	116908448	rs2402176	C	0.286711	0.99321	8.03222e-09	1.10814	1.07014	1.14749
7	116910046	rs9691008	G	0.462009	0.999507	2.46568e-16	0.876204	0.848948	0.904334
7	116910091	rs9692365	T	0.462013	0.999507	2.29784e-16	0.876084	0.848832	0.904211
7	116910396	rs6944152	G	0.29323	0.992489	7.77612e-09	1.10756	1.0698	1.14664
7	116910616	rs12706145	T	0.461971	1	1.68862e-16	0.87558	0.848348	0.903686
7	116910648	rs12706146	G	0.461115	0.997245	1.99663e-16	0.8757	0.848426	0.90385
7	116910650	rs12706147	A	0.461129	0.997288	2.08755e-16	0.875778	0.848503	0.90393
7	116910801	rs7795841	T	0.293135	0.992618	6.48721e-09	1.10816	1.07038	1.14727
7	116911091	rs13246951	G	0.293135	0.992519	6.36153e-09	1.10823	1.07045	1.14734
7	116911348	rs10226248	A	0.462409	0.998682	1.85824e-16	0.875721	0.84848	0.903837
7	116911403	7:116911403_GT_G	G	0.461891	0.997244	2.84276e-16	0.876345	0.849062	0.904505
7	116911538	rs11760825	T	0.292485	0.990921	6.03312e-09	1.10853	1.0707	1.1477
7	116911986	rs4730773	C	0.462175	0.99899	2.21081e-16	0.876002	0.848748	0.90413
7	116912901	rs13227482	A	0.461206	0.998502	7.21259e-16	0.877976	0.850649	0.90618
7	116913211	rs2215552	A	0.515346	0.99542	5.11686e-10	0.904776	0.876672	0.933782
7	116913823	rs6950776	A	0.461062	0.998277	3.76562e-16	0.87683	0.849533	0.905005
7	116914043	rs6951125	A	0.461083	0.998225	3.64139e-16	0.876776	0.849481	0.904948
7	116914651	rs4727845	G	0.461135	0.998199	4.10151e-16	0.876973	0.849671	0.905153
7	116915119	rs2402177	G	0.515338	0.994988	4.63866e-10	0.904537	0.876435	0.93354
7	116915388	rs887573	T	0.46083	0.998175	4.37298e-16	0.877076	0.849769	0.905261
7	116915684	rs3735646	C	0.515123	0.995322	4.847e-10	0.904648	0.876546	0.933651
7	116916228	rs887575	G	0.515471	0.994683	4.61505e-10	0.904511	0.876406	0.933518
7	116917118	rs4730775	T	0.460102	1	6.89557e-16	0.877945	0.85063	0.906136
7	116917245	rs3840660	CA	0.515613	0.986013	6.11057e-10	0.904779	0.87655	0.933917
8	25834716	rs62499105	A	0.144466	0.968235	8.6256e-14	1.18906	1.13618	1.24441
8	25835942	rs2171079	T	0.13025	0.974315	5.61146e-14	1.19974	1.1441	1.25808
8	25838467	8:25838467_TA_T	T	0.302931	0.951214	3.00537e-18	1.16862	1.12836	1.21032
8	25838780	rs17817279	A	0.303643	0.971967	7.8567e-19	1.16954	1.12973	1.21077
8	25839309	rs371568583	TA	0.388312	0.867056	5.74593e-11	0.890868	0.860589	0.922211
8	25839829	rs17817333	A	0.304485	0.975182	7.65474e-20	1.17451	1.13459	1.21583
8	25843329	rs62499106	G	0.290913	0.991426	4.58524e-18	1.16614	1.12629	1.20741
8	25844999	rs17238923	C	0.290395	0.99513	3.26736e-18	1.16672	1.12689	1.20795
8	25845394	rs2321719	C	0.384262	0.995722	4.71083e-17	1.1489	1.11226	1.18675
8	25845515	rs4419819	A	0.290433	0.995549	4.05205e-18	1.16614	1.12635	1.20734
8	25845675	rs10866846	A	0.384155	0.996597	4.42387e-17	1.149	1.11236	1.18684
8	25845816	rs11135907	C	0.38426	0.996884	5.22931e-17	1.14858	1.11197	1.1864
8	25847613	rs62499110	C	0.384052	1	2.9008e-17	1.14974	1.11312	1.18755
8	25848649	rs10096895	A	0.457593	0.991274	7.46348e-18	1.14948	1.11359	1.18652
8	25848744	rs12543463	A	0.357464	0.997158	1.28488e-20	1.16905	1.13123	1.20813
8	25849043	rs10090281	G	0.718905	0.994873	4.20327e-08	1.10331	1.0652	1.14278
8	25850288	rs11135908	T	0.358645	0.995613	3.14071e-20	1.16718	1.12943	1.2062
8	25851140	rs4871963	T	0.359724	0.994341	1.25056e-20	1.16912	1.1313	1.20821
8	25852518	rs1967058	A	0.719383	0.993928	4.22016e-08	1.10341	1.06526	1.14292
8	25852869	rs10087606	T	0.719358	0.994116	3.87184e-08	1.1037	1.06554	1.14322
8	25854445	rs985532	C	0.384109	0.994147	1.53513e-17	1.15154	1.11478	1.18951
8	25855087	8:25855087_CA_C	C	0.473736	0.921482	1.83178e-17	1.15281	1.11564	1.19121
8	25857154	rs539681714	CT	0.385118	0.958999	1.16029e-16	1.14983	1.11248	1.18843
8	25860082	rs11404177	TC	0.36444	0.971596	2.64815e-22	1.17856	1.14013	1.21829
8	25860709	rs4573292	A	0.627521	0.990326	1.2311e-19	0.859646	0.831995	0.888216
8	25861633	rs34762684	GA	0.610119	0.97564	2.23189e-19	0.860715	0.833057	0.88929
8	25861724	rs62499122	G	0.30196	0.99808	1.26481e-20	1.17737	1.13759	1.21854
8	25861978	rs13254210	A	0.620402	0.993304	2.50498e-19	0.861404	0.833832	0.889888
8	25862355	rs58293411	A	0.30192	0.9995	2.16276e-20	1.17607	1.13636	1.21716
8	25862499	rs62499124	A	0.301899	1	2.10673e-20	1.17607	1.13637	1.21716
8	25862808	8:25862808_TA_T	T	0.442116	0.930688	2.50272e-09	1.10468	1.06911	1.14144
8	25862812	rs554111351	A	0.30131	0.995564	2.67789e-20	1.17604	1.13624	1.21724
8	25863992	rs10111167	A	0.618986	0.992942	6.07196e-19	0.862853	0.835245	0.891374
8	25866356	8:25866356_CAAA_C	C	0.713387	0.890709	3.38887e-09	0.895018	0.862704	0.928544
8	25867198	rs7018405	C	0.303377	0.997528	6.27236e-20	1.17357	1.13397	1.21455
8	25867383	rs901177	T	0.302158	0.996832	2.68638e-20	1.17578	1.13604	1.21691
8	25869608	rs17817999	C	0.202278	0.999031	4.68699e-11	1.14085	1.09694	1.18652
8	25869935	rs6997320	A	0.201759	1	1.30998e-11	1.14533	1.10119	1.19123
8	25870252	rs1485748	G	0.387443	1	1.21549e-13	1.13011	1.09416	1.16724
8	25871350	rs7003404	T	0.226249	0.996747	1.99863e-10	1.13008	1.0883	1.17348
8	25871721	rs11998023	G	0.202027	0.997106	1.63382e-11	1.14462	1.1005	1.1905
8	25872634	rs17818197	G	0.226369	0.995629	2.51062e-10	1.12935	1.08758	1.17272
8	25874670	rs760786092	TAA	0.211708	0.974759	1.35228e-09	1.12815	1.08501	1.17301
8	25875628	8:25875628_GT_G	G	0.234684	0.950032	2.95988e-10	1.12995	1.08781	1.17372
8	25876812	rs564005519	CAA	0.202219	0.977911	2.39555e-11	1.14469	1.10019	1.19098
8	25877319	rs56084268	A	0.215644	0.990063	1.71899e-09	1.12523	1.08284	1.16928
8	37471673	rs9297256	G	0.835095	0.996122	4.53791e-08	0.888306	0.851387	0.926827
8	37471692	rs2407527	G	0.834973	0.996389	3.83018e-08	0.887752	0.850862	0.92624
8	37472687	rs762126	G	0.834807	0.99951	4.71159e-08	0.888673	0.85182	0.92712
8	37472721	rs762125	G	0.834858	0.999387	4.93396e-08	0.888805	0.851937	0.927267
8	37472739	rs6468419	A	0.834867	0.999403	4.90081e-08	0.888782	0.851915	0.927243
8	37472803	rs2012567	A	0.834842	1	3.53799e-08	0.887703	0.85089	0.926107
8	37472911	rs713189	G	0.834847	0.999627	4.93354e-08	0.88882	0.851958	0.927277
8	37473070	rs713190	A	0.83483	0.999449	4.48608e-08	0.888489	0.851638	0.926935
8	37476755	rs6415419	C	0.832388	0.993245	2.47141e-08	0.886913	0.850273	0.925132
8	37478289	rs6468420	C	0.832822	0.992909	2.46216e-08	0.886683	0.84998	0.924972
8	37479018	rs7341580	A	0.832367	0.990302	2.50626e-08	0.886822	0.85014	0.925087
8	37479181	rs12542301	A	0.832426	0.990189	3.16243e-08	0.887592	0.850875	0.925893
8	37479258	rs12547133	A	0.832397	0.990292	2.99078e-08	0.887413	0.850707	0.925703
8	37479396	rs13268564	G	0.832396	0.990292	2.98412e-08	0.887406	0.8507	0.925696
8	37479657	rs12548731	C	0.832394	0.990281	2.98245e-08	0.887404	0.850698	0.925694
8	37479922	rs7016790	G	0.832395	0.990271	2.982e-08	0.887403	0.850696	0.925693
8	37480182	rs6468421	T	0.832406	0.990236	2.90864e-08	0.887314	0.85061	0.925603
8	37480553	rs6468422	G	0.83241	0.990187	2.91839e-08	0.887322	0.850617	0.925612
8	37480642	rs6468423	T	0.832376	0.990066	2.98223e-08	0.887396	0.850688	0.925689
8	37480790	rs6468424	G	0.83238	0.989983	2.967e-08	0.887374	0.850665	0.925667
8	37481137	rs13255323	T	0.832125	0.987278	2.63294e-08	0.886942	0.850239	0.925228
8	37481348	rs7004420	G	0.832344	0.988179	2.97096e-08	0.887289	0.850554	0.925612
8	37481692	rs6468425	G	0.832314	0.98624	4.56195e-08	0.888634	0.851808	0.927053
8	37481716	rs6468426	G	0.832423	0.986049	4.72632e-08	0.88872	0.851878	0.927156
8	37481732	rs6468427	A	0.832355	0.98469	4.7932e-08	0.888734	0.85188	0.927183
8	37481755	rs6468428	G	0.832363	0.985428	4.98484e-08	0.888899	0.852048	0.927343
8	37481807	rs6468429	T	0.832462	0.986021	4.39466e-08	0.888474	0.851642	0.926898
8	37482036	rs7386644	T	0.834022	0.983971	2.69785e-08	0.886304	0.849385	0.924827
8	37482129	rs6468430	T	0.836039	0.978589	2.29904e-08	0.884832	0.84766	0.923634
8	69670735	rs68191047	C	0.0797395	0.985389	1.64826e-09	0.834108	0.786344	0.884773
8	69671650	rs6472419	A	0.229765	0.995721	3.74945e-12	0.874935	0.842565	0.908549
8	69672386	rs57043258	T	0.0796294	0.98712	1.34861e-09	0.833226	0.785491	0.883862
8	69673255	rs4484685	C	0.229728	0.996447	3.57486e-12	0.874851	0.842492	0.908452
8	69673390	rs56260936	G	0.230212	0.995955	2.07481e-12	0.87359	0.841284	0.907137
8	69673416	rs4336597	G	0.230176	0.995846	2.16053e-12	0.873665	0.84135	0.90722
8	69673444	rs4621793	G	0.230233	0.995943	1.98674e-12	0.87349	0.841188	0.907033
8	69674715	rs67673719	C	0.229929	0.997464	3.04364e-12	0.874557	0.842233	0.908122
8	69675453	rs6990164	C	0.229955	0.997621	2.53759e-12	0.874133	0.841825	0.90768
8	69675736	rs7839911	C	0.229941	0.99793	2.94602e-12	0.874502	0.842185	0.908058
8	69675857	rs7821908	G	0.229803	0.99801	2.61635e-12	0.874193	0.84188	0.907746
8	69675873	rs7822136	C	0.229509	0.998757	2.72969e-12	0.874229	0.841898	0.907802
8	69676024	rs7821966	G	0.229557	0.999075	2.77638e-12	0.874299	0.841972	0.907866
8	69676069	rs7822083	T	0.229766	0.99821	2.68481e-12	0.874257	0.841943	0.907812
8	69676154	rs7822340	T	0.229762	0.998244	2.70389e-12	0.874275	0.84196	0.90783
8	69676581	rs7826665	A	0.229886	0.998215	2.79101e-12	0.874374	0.842062	0.907926
8	69676776	rs7826725	T	0.229531	0.999461	2.81467e-12	0.874344	0.84202	0.907909
8	69676843	rs7826997	A	0.229781	0.998335	2.56685e-12	0.874161	0.841853	0.907709
8	69676946	rs7845019	G	0.265638	0.998087	2.34696e-09	0.896681	0.865154	0.929357
8	69677450	rs67892878	A	0.229529	0.999741	2.82187e-12	0.874361	0.842039	0.907924
8	69677536	rs73277903	G	0.229528	0.999752	2.82927e-12	0.874367	0.842045	0.90793
8	69677645	rs16935014	C	0.229537	1	2.73719e-12	0.874297	0.84198	0.907855
8	69677699	rs73277905	T	0.229278	0.99878	2.8293e-12	0.874256	0.841908	0.907847
8	69677703	rs73277906	G	0.229086	0.998138	3.22014e-12	0.874501	0.842127	0.908119
8	69677722	rs72668527	A	0.229094	0.998216	3.22684e-12	0.874509	0.842136	0.908127
8	69678500	rs11987041	A	0.229525	0.999137	2.77985e-12	0.874295	0.841967	0.907864
8	69678632	rs10957446	T	0.22952	0.999113	2.80752e-12	0.874316	0.841987	0.907887
8	69679360	rs1016585	T	0.238413	0.997225	2.77631e-12	0.875746	0.843757	0.908947
8	69679635	rs57305638	T	0.238408	0.99709	2.77995e-12	0.875741	0.84375	0.908944
8	69679787	rs67228089	A	0.238534	0.996583	2.50717e-12	0.875494	0.843511	0.90869
8	69679792	rs66773272	G	0.238534	0.996583	2.50717e-12	0.875494	0.843511	0.90869
8	69680135	rs67492924	T	0.23007	0.997276	8.06375e-12	0.876876	0.844463	0.910532
8	69680961	rs4336598	G	0.266147	0.995688	5.19183e-09	0.898794	0.867181	0.931558
8	69681348	rs72668533	C	0.0795198	0.986551	1.38028e-09	0.833171	0.785394	0.883854
8	69681666	rs719689	G	0.229991	0.994645	7.63562e-12	0.876593	0.844149	0.910283
8	69681747	rs719690	A	0.229984	0.994339	7.58869e-12	0.876561	0.844114	0.910255
8	69682524	rs4427154	G	0.229717	0.991085	5.88404e-12	0.875717	0.843237	0.909447
8	69682592	rs60347737	A	0.22937	0.991051	2.18561e-12	0.873286	0.840876	0.906945
8	69682892	rs4351405	G	0.274226	0.988825	8.76679e-10	0.894726	0.863465	0.92712
8	69683021	rs4299986	C	0.238265	0.988961	2.665e-12	0.875202	0.843113	0.908513
8	69683934	rs67603164	C	0.238645	0.985427	7.2207e-12	0.877454	0.845253	0.910882
8	69683942	rs68094319	T	0.229685	0.98617	1.0111e-11	0.87679	0.844205	0.910632
8	69684886	rs28583055	A	0.365293	0.944117	1.39793e-08	0.907209	0.877197	0.938248
8	69837336	rs72652153	C	0.0771528	0.946934	4.49185e-09	0.83302	0.783681	0.885465
8	69898216	rs4276698	T	0.863009	0.956616	4.08992e-08	1.14048	1.08816	1.1953
8	69944694	8:69944694_TA_T	T	0.626893	0.822342	3.50897e-08	1.10619	1.06721	1.1466
8	69947908	rs17692996	G	0.150413	0.98593	2.65726e-18	1.22008	1.16676	1.27583
8	69947985	rs2912505	T	0.361725	0.980144	9.79428e-33	0.817119	0.790419	0.844721
8	69948417	rs13270005	C	0.197782	0.977968	1.64821e-33	1.28384	1.23277	1.33703
8	69949239	rs145371988	T	0.360879	0.981497	8.31819e-32	0.819662	0.792888	0.847341
8	69949548	rs13254372	G	0.198731	0.975949	2.24844e-33	1.28271	1.23176	1.33578
8	69950024	rs140421996	T	0.200564	0.97696	1.84718e-33	1.28173	1.23103	1.33452
8	69950689	rs13264856	C	0.19966	0.98658	1.00291e-33	1.28238	1.23176	1.33508
8	69950998	rs2912506	C	0.363123	0.987007	8.16362e-32	0.820331	0.793646	0.847913
8	69951249	rs2912507	A	0.363353	0.987108	1.24061e-31	0.82086	0.794164	0.848453
8	69951598	rs2981064	C	0.363321	0.987306	1.18282e-31	0.820815	0.794123	0.848405
8	69953401	rs10957460	G	0.513433	0.991597	1.6263e-45	0.795657	0.770875	0.821235
8	69953520	rs13256879	T	0.199748	0.988256	9.96552e-34	1.28204	1.23149	1.33466
8	69953977	rs13258843	A	0.199113	0.986217	4.98567e-33	1.27907	1.22855	1.33167
8	69955326	rs13269711	A	0.200878	0.988405	2.53284e-33	1.27915	1.22885	1.33151
8	69956283	rs532630132	TA	0.314772	0.97141	3.52431e-25	0.833261	0.805013	0.8625
8	69956803	rs11774326	T	0.199664	0.99033	1.07768e-33	1.2816	1.23111	1.33416
8	69957117	rs62511794	G	0.150633	0.997687	6.20948e-18	1.21582	1.16303	1.271
8	69957321	8:69957321_AAAAAC_A	A	0.408717	0.938836	3.39112e-08	1.09708	1.06157	1.13377
8	69958874	rs13276126	C	0.199629	0.991924	8.49212e-34	1.282	1.23151	1.33456
8	69959105	rs2981060	G	0.364177	0.992716	1.71518e-31	0.821758	0.795116	0.849292
8	69960721	rs56288259	A	0.150191	0.998942	1.15268e-17	1.21395	1.16122	1.26907
8	69962487	rs2981055	C	0.363602	0.993061	1.66975e-31	0.821691	0.795047	0.849229
8	69962612	8:69962612_CA_C	C	0.388514	0.920122	5.26557e-27	0.831105	0.803566	0.859587
8	69962978	8:69962978_CAG_C	C	0.150834	0.996098	1.93966e-17	1.21211	1.1595	1.2671
8	69962988	rs2981054	A	0.378196	0.966429	1.21198e-29	0.826006	0.799084	0.853834
8	69963347	rs62511797	T	0.15015	0.99897	1.16235e-17	1.21393	1.16121	1.26906
8	69963834	rs1593558	C	0.363603	0.993034	1.91111e-31	0.821855	0.795206	0.849398
8	69964831	rs1896133	G	0.363632	0.993066	1.81278e-31	0.821794	0.795147	0.849334
8	69964857	rs772914407	T	0.512276	0.991163	2.20095e-45	0.795865	0.771069	0.821459
8	69965176	rs138980253	TA	0.150156	0.998317	1.20763e-17	1.21388	1.16114	1.26902
8	69966089	rs7829232	T	0.201182	0.991684	1.93698e-33	1.27914	1.22893	1.3314
8	69966474	rs13249703	A	0.201397	0.99372	9.5613e-34	1.28051	1.23027	1.3328
8	69966702	rs57080038	C	0.196981	0.922442	3.09059e-24	1.24067	1.1901	1.29339
8	69966704	rs2912511	T	0.348827	0.971902	1.23523e-26	0.832693	0.805184	0.861142
8	69966706	rs2912512	T	0.348802	0.972126	1.20705e-26	0.832665	0.805157	0.861113
8	69966936	rs2162353	A	0.513599	0.995623	3.97273e-45	0.79682	0.77205	0.822384
8	69968143	rs62511798	G	0.150133	0.998807	1.18678e-17	1.2139	1.16116	1.26903
8	69968325	rs62511799	G	0.150133	0.998804	1.18786e-17	1.21389	1.16116	1.26902
8	69968442	rs72709940	T	0.150133	0.998867	1.18763e-17	1.2139	1.16116	1.26902
8	69968457	rs7835428	C	0.513517	0.995498	4.89695e-45	0.797	0.772223	0.822572
8	69968473	rs13251632	T	0.163227	0.905924	1.36795e-24	1.26666	1.2106	1.32531
8	69968475	rs13253658	C	0.16555	0.897682	1.99934e-24	1.26505	1.20916	1.32352
8	69974170	rs17693525	T	0.15049	0.998744	5.58308e-18	1.21615	1.16335	1.27135
8	69974507	rs1541763	A	0.201431	0.992123	2.77273e-33	1.27815	1.22802	1.33034
8	69974866	rs2912516	A	0.64626	0.992969	2.33958e-32	1.22206	1.18216	1.2633
8	69975158	rs13277901	G	0.202282	0.99213	8.32077e-33	1.27525	1.22531	1.32723
8	69975300	rs17620983	T	0.150489	0.998717	5.60054e-18	1.21614	1.16334	1.27134
8	69975665	rs12676709	T	0.351505	0.992761	2.74908e-31	0.820964	0.794129	0.848706
8	69975707	rs1426596	A	0.20226	0.993018	4.44602e-33	1.27677	1.22674	1.32884
8	69975746	rs2912517	C	0.646654	0.99264	4.91124e-32	1.22086	1.18099	1.26207
8	69976031	rs9643600	T	0.351148	0.993056	3.51292e-31	0.821247	0.794401	0.849
8	69976809	rs117957295	A	0.0322841	0.865382	6.31877e-11	1.38213	1.2543	1.52298
8	69977887	rs13254975	A	0.201487	0.994552	9.69616e-34	1.28038	1.23016	1.33265
8	69977928	rs2981042	A	0.646055	0.993491	1.89393e-32	1.22233	1.18245	1.26357
8	69978818	rs17693837	A	0.150488	0.998673	5.21974e-18	1.21639	1.16357	1.27161
8	69979828	rs1365415	T	0.201534	0.99565	5.13326e-34	1.28163	1.23138	1.33394
8	69980106	rs13274778	G	0.201885	0.995981	7.04464e-34	1.28069	1.23051	1.33291
8	69982823	rs2912521	T	0.743116	0.992935	9.6847e-36	1.26493	1.21909	1.3125
8	69983931	rs13280997	A	0.201663	0.99444	1.11351e-33	1.27982	1.22966	1.33202
8	69984948	rs612423	C	0.494569	0.997571	4.12367e-46	1.25784	1.21879	1.29814
8	69986093	rs13264794	T	0.20167	0.995141	1.09673e-33	1.27977	1.22963	1.33196
8	69987264	rs11783403	T	0.255194	0.993683	7.52571e-35	0.79273	0.76396	0.822584
8	69987789	rs17694417	T	0.14832	0.999231	5.37861e-18	1.21764	1.16447	1.27323
8	69987866	rs529838617	GA	0.146282	0.98727	1.80423e-17	1.21625	1.1626	1.27237
8	69988185	rs1426597	T	0.14832	0.999244	5.38968e-18	1.21763	1.16447	1.27322
8	69988895	rs2981040	A	0.742819	0.994121	7.09043e-36	1.26529	1.21947	1.31283
8	69989022	rs142938658	CA	0.14844	0.998948	3.01743e-18	1.21944	1.1662	1.27511
8	69989557	rs71517227	A	0.0377465	0.926714	9.48574e-10	1.30877	1.20067	1.4266
8	69989644	rs17621769	G	0.14836	0.999248	5.37859e-18	1.21761	1.16445	1.27319
8	69989722	rs17694566	G	0.14842	0.999041	5.09221e-18	1.21777	1.16461	1.27335
8	69990385	rs17694606	A	0.198347	0.994652	1.98643e-33	1.28059	1.23009	1.33317
8	69990695	rs17621906	C	0.148325	0.99981	3.5152e-18	1.219	1.16577	1.27465
8	69991207	rs17694701	T	0.0812541	1	3.69478e-09	1.19013	1.12324	1.26101
8	69991399	rs1426601	T	0.148382	1	3.29435e-18	1.21924	1.166	1.27492
8	69991586	rs7014382	G	0.202093	1	1.74998e-33	1.27809	1.22812	1.3301
8	69991684	rs62511816	T	0.148317	0.995944	3.71797e-18	1.21922	1.16589	1.27498
8	69992113	rs72709948	A	0.254033	0.99535	1.57812e-34	0.79346	0.764638	0.823369
8	69992336	rs13272514	A	0.202289	0.980707	2.45586e-32	1.27458	1.2244	1.32682
8	69992380	rs2912522	A	0.744772	1	2.44834e-35	1.26306	1.2173	1.31053
8	69992479	rs13279808	T	0.356702	0.977726	1.04624e-63	1.33291	1.28909	1.37822
8	69992814	rs62511818	G	0.154982	0.972071	1.62628e-17	1.21267	1.16004	1.26769
8	69994112	rs561985	T	0.154024	0.987868	5.01443e-18	1.2154	1.16287	1.27031
8	69994213	rs562947	C	0.153855	0.993311	9.63993e-18	1.21311	1.16073	1.26786
8	69995660	rs649871	T	0.152656	0.995611	2.79074e-17	1.21012	1.15778	1.26482
8	69997066	8:69997066_TA_T	T	0.157869	0.96705	1.65657e-17	1.21167	1.15929	1.26641
8	69997264	rs544085	C	0.152648	0.995354	2.70497e-17	1.21024	1.1579	1.26495
8	69998864	rs587704	T	0.153775	0.995	1.22432e-17	1.21215	1.15985	1.2668
8	69999501	rs551097	C	0.153791	0.995008	1.03253e-17	1.21269	1.16037	1.26737
8	70001808	rs504115	C	0.154546	0.996511	2.09736e-17	1.20983	1.15777	1.26423
8	70006121	rs2472135	A	0.443392	0.958229	1.69011e-32	1.21618	1.17751	1.25613
8	70006623	rs62511820	T	0.0448087	0.954584	5.2227e-14	1.35479	1.25179	1.46628
8	70006789	rs143098383	CA	0.105117	0.97705	1.57612e-17	0.794056	0.753036	0.83731
8	70006868	rs16935518	A	0.108315	1	1.51509e-18	0.792383	0.752309	0.834593
8	70007938	rs629535	T	0.285431	0.989401	1.25754e-62	1.35298	1.30583	1.40184
8	70008218	rs1346224	A	0.292231	0.989879	2.73267e-19	0.852226	0.822992	0.882498
8	70009082	rs644951	T	0.285175	0.991564	8.83523e-63	1.35326	1.30612	1.4021
8	70009087	rs644952	T	0.379073	0.990668	4.1924e-30	1.20922	1.17036	1.24937
8	70009238	rs559245	A	0.285247	0.992215	1.00266e-62	1.35293	1.30582	1.40174
8	70009880	rs117191533	G	0.0483778	0.964579	1.75747e-18	1.40696	1.30362	1.5185
8	70009905	rs17623055	C	0.41054	0.991519	5.60055e-45	0.793378	0.76821	0.81937
8	70009988	rs659430	A	0.327652	0.991503	9.49765e-67	1.34889	1.30382	1.39552
8	70011847	rs200007193	CCT	0.203687	0.976114	1.61621e-12	0.866562	0.832802	0.901691
8	70011887	rs688612	T	0.284689	0.995541	1.34832e-62	1.35209	1.30505	1.40082
8	70012191	rs592396	A	0.494072	0.995449	1.70653e-20	1.16118	1.1251	1.19842
8	70013767	rs62511821	G	0.209296	0.996034	9.85965e-14	0.862384	0.829407	0.896672
8	70014081	rs627382	T	0.284744	0.995726	1.90607e-62	1.3515	1.3045	1.4002
8	70014344	rs638853	A	0.131887	0.995705	6.96396e-12	0.848062	0.809047	0.888959
8	70014495	rs10504437	G	0.209391	0.995606	8.98109e-14	0.862167	0.829197	0.896448
8	70014976	rs490165	G	0.28487	0.99553	1.79643e-62	1.3516	1.30459	1.4003
8	70015047	rs641981	G	0.383775	0.997161	1.45443e-23	0.84717	0.820086	0.875149
8	70015434	rs117140056	A	0.0490722	1	3.92214e-09	1.24628	1.1582	1.34106
8	70016881	rs7844760	G	0.212528	0.996576	1.29393e-13	0.863795	0.830966	0.89792
8	70017633	rs143109780	TC	0.117845	0.992014	4.52161e-12	0.83953	0.79895	0.88217
8	70019342	8:70019342_GA_G	G	0.117447	0.992477	5.94392e-12	0.840145	0.799479	0.88288
8	70020526	rs10090360	G	0.602331	0.997002	4.77083e-31	0.826368	0.800136	0.853461
8	70023070	rs6982559	A	0.225536	0.998803	7.16956e-14	0.865346	0.833186	0.898748
8	70023432	rs62511824	T	0.0419513	0.974478	6.63358e-15	1.38035	1.27284	1.49694
8	70023498	rs681178	A	0.118057	0.995728	5.18253e-12	0.840296	0.799776	0.882869
8	70023548	rs565838	C	0.118064	0.995815	5.17593e-12	0.840299	0.79978	0.88287
8	70023919	rs683346	T	0.118025	0.995951	5.65311e-12	0.840562	0.80003	0.883148
8	70024758	rs1426603	A	0.225634	0.999389	6.42342e-14	0.865148	0.833007	0.89853
8	70025018	rs590695	T	0.494206	0.999346	1.06962e-21	0.857386	0.830788	0.884835
8	70026089	rs190956633	T	0.0155598	0.844963	3.12916e-09	1.52984	1.32911	1.76088
8	70027050	rs113240017	GCTAA	0.494577	0.996231	4.91191e-22	0.856094	0.8295	0.883541
8	70027605	rs633213	T	0.719831	0.999525	5.6956e-66	0.730666	0.704935	0.757336
8	70027726	rs633655	A	0.494312	0.999556	7.752e-22	0.856944	0.830363	0.884376
8	70027889	rs62511825	A	0.225548	0.999706	7.58823e-14	0.865522	0.833368	0.898916
8	70028436	rs6981796	A	0.225548	0.999706	7.58823e-14	0.865522	0.833368	0.898916
8	70028976	rs2472137	A	0.118019	0.99612	5.59715e-12	0.840548	0.800021	0.883128
8	70029160	rs650267	T	0.719866	0.99963	7.42319e-66	0.730875	0.705137	0.757553
8	70029214	rs2205403	G	0.602866	0.974403	6.79526e-48	0.784874	0.759659	0.810926
8	70029478	rs1426600	G	0.225583	0.999849	7.56785e-14	0.865533	0.833383	0.898923
8	70029616	rs662725	T	0.719906	0.999632	8.68876e-66	0.730996	0.705254	0.757678
8	70029644	rs1426599	G	0.225587	0.999901	7.5529e-14	0.865529	0.83338	0.898919
8	70029805	rs566763	A	0.494273	0.999671	7.67347e-22	0.856936	0.830357	0.884366
8	70030136	rs36083411	C	0.225649	0.999667	9.75085e-14	0.866105	0.833937	0.899513
8	70031152	rs695167	A	0.494352	0.999362	6.89989e-22	0.856772	0.830195	0.884199
8	70032091	rs586430	C	0.494335	0.999745	8.20915e-22	0.857033	0.830451	0.884466
8	70032092	rs486251	C	0.493121	0.993321	4.43154e-22	0.85571	0.82908	0.883195
8	70032112	rs486187	G	0.494334	0.999748	8.19149e-22	0.857031	0.830449	0.884463
8	70032438	rs598548	T	0.719928	0.99973	8.37589e-66	0.730964	0.705222	0.757645
8	70032601	rs570977	A	0.118398	0.995686	9.40859e-12	0.842367	0.801819	0.884966
8	70032811	rs600308	C	0.494344	0.999784	7.97086e-22	0.856993	0.830413	0.884424
8	70032849	rs568334	T	0.118027	0.995947	5.58679e-12	0.840555	0.800031	0.883132
8	70032908	rs568159	G	0.71993	0.99974	8.31234e-66	0.730958	0.705217	0.757639
8	70033269	rs28534888	C	0.225685	1	1.07127e-13	0.866328	0.834156	0.899741
8	70033484	rs629857	G	0.495247	1	5.79921e-21	0.859707	0.833014	0.887255
8	70033529	rs630235	G	0.719923	0.999734	1.02009e-65	0.731124	0.705377	0.75781
8	70033623	rs150975741	TC	0.203982	0.94087	6.17677e-14	0.856347	0.822354	0.891745
8	70033632	rs188014880	T	0.224942	0.998302	8.11009e-14	0.865461	0.833257	0.898909
8	70033643	rs540617	T	0.494338	0.999787	8.891e-22	0.85715	0.830565	0.884586
8	70033647	rs539956	A	0.719924	0.999728	1.01754e-65	0.731121	0.705374	0.757807
8	70033667	rs10093200	T	0.225585	0.999965	7.63493e-14	0.865556	0.833406	0.898946
8	70033676	rs539888	G	0.494338	0.999779	8.89246e-22	0.85715	0.830565	0.884586
8	70033817	rs538832	G	0.719931	0.999754	1.00237e-65	0.731109	0.705363	0.757795
8	70033870	rs4009029	C	0.720366	0.998102	8.36274e-66	0.730655	0.70489	0.757361
8	70034136	rs535999	G	0.719913	0.999683	1.02658e-65	0.731134	0.705388	0.75782
8	70034137	rs632857	A	0.719931	0.999734	9.69928e-66	0.731083	0.705338	0.757768
8	70034392	rs147276595	A	0.225541	0.999582	8.36147e-14	0.865747	0.833588	0.899147
8	70034473	rs511478	A	0.719924	0.999642	9.39022e-66	0.731052	0.705307	0.757736
8	70034570	rs510632	G	0.719922	0.999676	9.29212e-66	0.731043	0.705299	0.757727
8	70034804	rs10097240	G	0.225581	0.999901	7.72374e-14	0.86558	0.833429	0.898972
8	70034919	rs56805795	TC	0.719833	0.999229	6.16169e-66	0.730693	0.704958	0.757369
8	70034924	rs58675625	C	0.719916	0.99956	5.85441e-66	0.73065	0.704916	0.757324
8	70034981	rs10112306	C	0.494339	0.999755	8.44758e-22	0.857076	0.830493	0.88451
8	70035125	rs505873	A	0.719923	0.999688	9.42147e-66	0.731055	0.70531	0.75774
8	70035218	rs504977	A	0.494339	0.999755	8.44758e-22	0.857076	0.830493	0.88451
8	70035247	rs658407	C	0.719923	0.999688	9.42147e-66	0.731055	0.70531	0.75774
8	70035283	rs140820334	A	0.080861	0.993668	2.91924e-14	0.795422	0.74984	0.843775
8	70035317	rs559403	C	0.719171	0.997467	1.00545e-65	0.731101	0.705354	0.757788
8	70035629	rs660144	C	0.719917	0.999581	8.44361e-66	0.730961	0.705218	0.757643
8	70035790	rs660683	T	0.494346	0.999699	7.90962e-22	0.856981	0.830401	0.884412
8	70036891	rs523664	C	0.494334	0.999702	7.7361e-22	0.85695	0.830371	0.88438
8	70037434	rs497398	T	0.719873	0.999596	9.76711e-66	0.731088	0.705342	0.757773
8	70037558	rs689410	A	0.719869	0.999585	1.00719e-65	0.731117	0.705371	0.757802
8	70037741	rs36045645	A	0.0805046	0.990065	2.8694e-14	0.794666	0.748957	0.843165
8	70038589	rs576342	C	0.494325	0.999704	7.53366e-22	0.856914	0.830336	0.884342
8	70038929	8:70038929_CT_C	C	0.494286	0.999615	7.07152e-22	0.856818	0.830242	0.884245
8	70038933	rs144188291	C	0.117753	0.994419	4.83371e-12	0.839834	0.799267	0.882459
8	70039007	rs572627	G	0.71985	0.999595	9.17836e-66	0.731046	0.705303	0.757729
8	70039509	rs28838342	G	0.225543	0.999801	8.20229e-14	0.8657	0.833541	0.899099
8	70039856	rs138860972	T	0.117752	0.994416	4.84434e-12	0.83984	0.799273	0.882465
8	70040118	rs28806308	T	0.493612	0.997657	1.09846e-21	0.857384	0.830778	0.884841
8	70040119	rs28897231	A	0.493675	0.997948	1.10525e-21	0.857392	0.830786	0.88485
8	70040206	rs62511851	T	0.719884	0.999469	5.50322e-66	0.730619	0.704888	0.75729
8	70040308	rs182790773	T	0.118415	0.995538	1.06307e-11	0.84275	0.802187	0.885365
8	70040556	rs141977663	A	0.494282	0.999622	6.79452e-22	0.856768	0.830195	0.884192
8	70040727	rs138784732	T	0.225585	0.999833	7.59322e-14	0.865539	0.833389	0.89893
8	70040843	rs192285570	C	0.719892	0.999701	5.30782e-66	0.730595	0.704865	0.757265
8	70041137	rs12056657	A	0.494289	0.999755	7.12724e-22	0.856841	0.830267	0.884266
8	70041436	rs10100785	G	0.71987	0.999754	6.33326e-66	0.730754	0.705021	0.757427
8	70041531	rs10090497	C	0.225586	0.999821	7.58209e-14	0.865535	0.833385	0.898926
8	70041667	rs143146010	A	0.0461962	0.939887	3.95383e-16	1.38644	1.28154	1.49992
8	70041707	rs10090741	C	0.707077	0.997286	7.12772e-64	0.739478	0.714002	0.765864
8	70041714	rs75527898	A	0.116746	0.988387	8.9719e-12	0.840764	0.799895	0.883722
8	70041763	rs28416255	C	0.491604	0.992271	5.25082e-23	0.852684	0.826139	0.880082
8	70041769	rs28458795	C	0.372909	0.989425	1.38365e-08	0.909435	0.880103	0.939745
8	70041771	rs77906044	T	0.114848	0.977468	5.56983e-11	0.844812	0.803267	0.888505
8	70041803	8:70041803_CGCCTCCGT_C	C	0.567662	0.89304	2.10959e-38	0.800903	0.774454	0.828254
8	70041943	rs2433331	C	0.71985	0.999258	6.48952e-66	0.730778	0.705044	0.757451
8	70041973	rs642372	G	0.71987	0.999754	6.33326e-66	0.730754	0.705021	0.757427
8	70042529	rs6994342	A	0.22559	0.999797	7.46597e-14	0.8655	0.833351	0.89889
8	70043220	rs75543373	T	0.0808296	0.993981	3.09025e-14	0.795596	0.750003	0.84396
8	70043427	rs537221	G	0.343643	0.997881	2.19291e-29	0.825776	0.7987	0.853769
8	70044566	rs2433332	C	0.343604	0.997891	2.15202e-29	0.825751	0.798677	0.853744
8	70045303	rs2178955	T	0.719862	0.999837	5.77102e-66	0.730685	0.704955	0.757355
8	70046097	8:70046097_CTG_C	C	0.225835	0.998493	7.08759e-14	0.865365	0.833215	0.898755
8	70046479	rs543008083	TA	0.1213	0.933392	1.50912e-13	0.826681	0.785965	0.869506
8	70047087	rs12550328	A	0.0808647	0.993216	3.17588e-14	0.795681	0.750083	0.84405
8	70047690	rs638412	T	0.719858	0.999839	5.78833e-66	0.730689	0.704958	0.757358
8	70048699	rs2195009	A	0.225913	0.998211	5.68519e-14	0.864928	0.832806	0.898289
8	70048939	rs654604	A	0.719858	0.999847	5.75337e-66	0.730685	0.704955	0.757355
8	70049047	rs655028	C	0.719855	1	7.20679e-66	0.730861	0.705125	0.757537
8	70049400	8:70049400_CA_C	C	0.601894	0.99601	1.02741e-31	0.824565	0.798385	0.851603
8	70049581	rs540875	A	0.117929	0.995174	5.8537e-12	0.840611	0.800061	0.883215
8	70049852	rs10101765	C	0.224814	0.995057	1.00879e-13	0.86576	0.833499	0.89927
8	70049892	rs668858	G	0.344087	0.993514	2.42035e-29	0.825635	0.79852	0.853671
8	70049904	rs10086816	T	0.225125	0.993572	6.94929e-14	0.864958	0.832732	0.898431
8	70049951	rs10087122	A	0.225905	0.9974	5.34665e-14	0.864756	0.832631	0.898121
8	70050247	rs680993	A	0.719833	0.999527	5.55044e-66	0.730635	0.704904	0.757305
8	70051155	rs505279	C	0.118608	0.99471	9.88765e-12	0.842576	0.802034	0.885168
8	70051570	rs13271326	C	0.390979	0.996949	4.70285e-13	0.887777	0.8596	0.916877
8	70051773	rs10109511	C	0.390983	0.996873	4.72592e-13	0.887785	0.859607	0.916886
8	70052626	rs6981929	T	0.280909	0.985985	1.30619e-10	0.890969	0.860144	0.922899
8	70054216	rs2472141	C	0.718995	0.999132	1.04606e-66	0.729495	0.70382	0.756106
8	70054966	rs651985	A	0.719234	0.998228	4.55377e-67	0.728749	0.703089	0.755345
8	70054981	rs652012	T	0.41359	0.995089	2.07496e-08	0.912354	0.883558	0.94209
8	70055083	rs652483	A	0.719243	0.999293	6.63455e-67	0.729078	0.703412	0.755682
8	70056356	rs4737947	G	0.304935	0.996276	4.20249e-30	0.818313	0.790582	0.847016
8	70056964	rs681534	C	0.719272	0.999939	1.42585e-66	0.729743	0.704061	0.756362
8	70057149	rs542288	G	0.719274	0.999939	1.43082e-66	0.729745	0.704063	0.756364
8	70057645	rs6991284	G	0.304938	0.996336	4.11991e-30	0.818293	0.790564	0.846995
8	70059164	rs604254	G	0.719298	1	1.62817e-66	0.729838	0.704152	0.756461
8	70059371	rs16935598	T	0.0796066	0.992735	6.83835e-15	0.789327	0.743701	0.837754
8	70059584	rs477200	C	0.719272	0.999939	1.48373e-66	0.729775	0.704092	0.756395
8	70060499	rs17624544	G	0.225291	0.997935	6.4896e-14	0.865116	0.832962	0.898512
8	70061310	rs13438883	G	0.225294	0.997869	6.40385e-14	0.865082	0.832928	0.898478
8	70061375	rs5892174	CT	0.474954	0.950323	1.15754e-21	0.854645	0.827567	0.88261
8	70062101	rs17702837	T	0.225742	0.997639	7.54209e-14	0.865527	0.833377	0.898916
8	70062793	rs571682	G	0.719161	0.999116	2.38194e-66	0.730157	0.704462	0.756789
8	70062877	rs28725336	A	0.22581	0.996802	6.60466e-14	0.865231	0.833091	0.89861
8	70062884	rs549643	T	0.719163	0.999104	2.35681e-66	0.730147	0.704452	0.756779
8	70063003	rs4737269	C	0.0791471	0.993816	6.51488e-15	0.788679	0.742971	0.837199
8	70063370	rs545720	C	0.719199	0.999484	2.0986e-66	0.73004	0.704348	0.75667
8	70063455	rs6985779	C	0.225813	0.996799	6.53085e-14	0.865205	0.833066	0.898584
8	70063583	8:70063583_TG_T	T	0.719024	0.997316	1.13078e-67	0.729658	0.704181	0.756056
8	70064883	rs489206	C	0.717799	0.99634	3.52837e-68	0.728881	0.703443	0.755239
8	70064993	rs488231	C	0.719197	0.999404	2.14322e-66	0.730046	0.704352	0.756678
8	70065095	rs34492049	AG	0.22546	0.996152	7.16431e-14	0.865257	0.833079	0.898679
8	70065488	rs62511857	C	0.0424412	1	1.92497e-14	1.3641	1.25986	1.47696
8	70065642	rs614050	A	0.719345	0.999345	1.61734e-66	0.729787	0.704097	0.756413
8	70065823	rs35349684	T	0.438348	0.913861	8.51427e-29	0.828233	0.801207	0.85617
8	70065967	rs569064	G	0.719343	0.999294	1.64483e-66	0.729797	0.704107	0.756425
8	70066120	rs1841673	A	0.291537	0.988819	2.18442e-29	0.81759	0.789413	0.846773
8	70066423	rs759230844	AGCTAAC	0.188332	0.936268	2.56861e-08	0.888106	0.851776	0.925985
8	70067881	8:70067881_TTTCTTC_T	T	0.507543	0.987495	1.57258e-31	0.828121	0.802328	0.854744
8	70067882	rs761343316	T	0.511341	0.990288	5.66718e-32	0.827169	0.801438	0.853726
8	70068129	rs506931	G	0.719124	0.99883	2.25746e-66	0.730067	0.70437	0.756701
8	70068296	8:70068296_TGTA_T	T	0.651159	0.837005	5.46833e-55	0.749494	0.722857	0.777113
8	70068297	8:70068297_GTAA_G	G	0.719221	0.998556	2.49758e-66	0.730095	0.704391	0.756736
8	70068531	rs150149157	T	0.0784808	0.994572	7.54908e-15	0.78845	0.742595	0.837137
8	70068788	rs10100769	A	0.229699	0.997868	6.16425e-15	0.86082	0.829007	0.893854
8	70069226	rs6985084	T	0.286859	0.995602	4.5796e-21	0.84504	0.815944	0.875174
8	70069339	rs2162354	T	0.286835	0.995702	4.73779e-21	0.845097	0.816	0.875233
8	70069872	8:70069872_ATTGT_A	A	0.0784904	0.994222	4.37272e-15	0.786681	0.740902	0.835288
8	70069908	rs558511	A	0.718944	0.998735	4.38367e-66	0.730626	0.704914	0.757275
8	70069942	rs674429	A	0.718944	0.998734	4.39428e-66	0.730628	0.704916	0.757278
8	70070364	rs686683	A	0.718939	0.998724	4.50111e-66	0.73065	0.704938	0.7573
8	70070757	rs16935654	A	0.0784965	0.995098	7.63597e-15	0.788548	0.742701	0.837224
8	70071405	rs1462028	G	0.27288	0.995919	1.20876e-19	0.847715	0.817979	0.878532
8	70071420	rs1462027	G	0.27288	0.995919	1.20876e-19	0.847715	0.817979	0.878532
8	70071455	rs78167725	A	0.0505996	1	7.9804e-18	1.37913	1.28171	1.48397
8	70071904	rs12682472	C	0.0784949	0.995367	7.68253e-15	0.788582	0.742737	0.837256
8	70072239	rs7831238	A	0.27288	0.995935	1.20798e-19	0.847714	0.817978	0.878531
8	70072279	rs7815124	C	0.27288	0.995935	1.20798e-19	0.847714	0.817978	0.878531
8	70072423	rs7831749	A	0.272881	0.99593	1.20579e-19	0.847711	0.817975	0.878528
8	70072534	rs7818889	C	0.272881	0.995931	1.20578e-19	0.847711	0.817975	0.878528
8	70072648	8:70072648_CA_C	C	0.703132	0.971021	1.52852e-58	0.747921	0.721986	0.774787
8	70072737	rs36164769	A	0.272881	0.996004	1.20797e-19	0.847714	0.817978	0.878531
8	70072795	rs770169718	TA	0.685609	0.950687	1.40462e-60	0.745364	0.719668	0.771977
8	70073003	rs611427	A	0.446108	0.996997	3.84861e-15	0.880644	0.853169	0.909003
8	70073101	rs491630	G	0.524607	0.997503	2.36953e-33	0.82404	0.798469	0.85043
8	70073251	rs639127	G	0.718994	0.998746	3.76386e-66	0.730488	0.704779	0.757134
8	70073313	rs1903614	T	0.24371	0.998708	3.71286e-16	0.857611	0.8265	0.889894
8	70073357	rs4455842	A	0.274169	0.992877	1.92418e-19	0.848993	0.819316	0.879746
8	70073371	rs4492389	G	0.277373	0.985581	1.07057e-19	0.847953	0.818301	0.87868
8	70073464	rs5892177	AT	0.273114	0.993442	1.17094e-19	0.847974	0.818294	0.878731
8	70073672	rs12679437	G	0.272885	0.995993	1.23082e-19	0.847746	0.818008	0.878564
8	70073688	rs12677563	G	0.272888	0.995992	1.22575e-19	0.847738	0.818001	0.878557
8	70073763	rs57428962	C	0.272887	0.996018	1.22753e-19	0.847741	0.818004	0.878559
8	70073800	rs35177680	T	0.272887	0.99602	1.22765e-19	0.847741	0.818004	0.878559
8	70073977	rs520849	G	0.718993	0.998747	3.76213e-66	0.730489	0.70478	0.757136
8	70074264	rs12544895	C	0.0784956	0.995426	7.68122e-15	0.788585	0.742741	0.837258
8	70074331	rs10957467	G	0.272711	0.995591	1.04094e-19	0.847393	0.817653	0.878214
8	70074344	rs654452	G	0.718916	0.998548	5.09953e-66	0.730735	0.705019	0.75739
8	70074349	rs10957468	T	0.273128	0.995273	1.36304e-19	0.847878	0.818128	0.87871
8	70074377	rs10808766	T	0.272877	0.996074	1.18449e-19	0.84768	0.817945	0.878496
8	70074534	rs655299	T	0.719461	0.996883	4.12913e-66	0.730235	0.7045	0.756911
8	70074535	rs525610	G	0.71969	0.997262	8.02147e-66	0.730748	0.704993	0.757443
8	70074871	rs12675975	T	0.272867	0.996027	1.16398e-19	0.847647	0.817912	0.878463
8	70074949	8:70074949_TA_T	T	0.719572	0.997941	3.41176e-66	0.730177	0.704453	0.75684
8	70075455	rs11427639	CT	0.443609	0.987037	5.48332e-15	0.880606	0.85297	0.909138
8	70075466	rs669586	T	0.446085	0.997056	4.13356e-15	0.880774	0.853296	0.909137
8	70075813	rs558513	T	0.446072	0.996999	4.15932e-15	0.880781	0.853302	0.909145
8	70075977	rs62513369	G	0.243669	0.998626	3.89626e-16	0.8577	0.826584	0.889987
8	70076233	rs683567	G	0.446101	0.997167	4.05666e-15	0.880743	0.853267	0.909105
8	70076264	rs6472447	A	0.243949	1	4.54642e-16	0.858058	0.826942	0.890345
8	70076420	rs75826525	A	0.0784812	0.995982	7.81018e-15	0.788635	0.742789	0.837312
8	70076547	8:70076547_CATTA_C	C	0.244869	0.99198	9.53947e-16	0.859334	0.828127	0.891716
8	70077022	rs12549159	G	0.719142	0.996215	2.6723e-08	1.10507	1.06684	1.14467
8	70077535	rs532118034	TAGATAGAC	0.243323	0.995297	3.54067e-16	0.857218	0.826051	0.889561
8	70077631	rs7004357	C	0.524835	0.996817	5.80181e-19	1.15416	1.11827	1.1912
8	70077682	rs10087206	A	0.719157	0.995766	2.65478e-08	1.1051	1.06687	1.14471
8	70077779	rs62513371	A	0.28106	0.997165	4.14905e-67	1.36865	1.32086	1.41817
8	70077795	rs12674682	A	0.0792275	0.994387	2.31272e-15	0.785674	0.740164	0.833981
8	70077926	rs74304983	T	0.0791324	0.994713	3.09596e-15	0.786517	0.740952	0.834883
8	70078123	rs6986997	G	0.71916	0.99571	2.64746e-08	1.10512	1.06688	1.14473
8	70078127	rs62513372	G	0.243696	0.997022	3.85341e-16	0.857605	0.826476	0.889907
8	70078288	rs12676901	A	0.149774	0.852449	7.04822e-16	0.819818	0.781197	0.860348
8	70078288	rs147163507	TA	0.463442	0.967486	7.03061e-36	0.814821	0.789082	0.841399
8	70078289	rs12676902	A	0.519804	0.990641	2.99082e-53	0.780082	0.755749	0.805198
8	70078373	rs12676916	C	0.71916	0.99566	2.5769e-08	1.10521	1.06697	1.14483
8	70078691	rs7838721	T	0.437988	0.9955	4.20645e-28	0.836392	0.810165	0.863467
8	70078695	rs7822484	C	0.719229	0.995495	2.58801e-08	1.10522	1.06697	1.14483
8	70078745	rs28497644	A	0.078999	0.994052	2.49489e-15	0.785624	0.740053	0.834001
8	70078826	rs77306709	A	0.0791594	0.995036	2.77589e-15	0.786239	0.740701	0.834575
8	70079369	rs72654070	A	0.280977	0.994937	2.80087e-67	1.36976	1.32188	1.41939
8	70079386	rs375732660	CATTGTGTAATGTGTA	0.280899	0.995475	3.02259e-67	1.36963	1.32175	1.41925
8	70079387	rs796941346	CATTGTGTAATTGTGTA	0.280899	0.995475	3.02259e-67	1.36963	1.32175	1.41925
8	70079484	rs72654071	G	0.281051	0.99692	4.39048e-67	1.36863	1.32083	1.41815
8	70079498	rs16935669	T	0.0790684	0.996908	3.47089e-15	0.786845	0.741259	0.835235
8	70079763	rs35522293	A	0.0792397	0.994583	2.36809e-15	0.785756	0.740245	0.834066
8	70079866	rs12542661	A	0.0791337	0.997121	2.93586e-15	0.786405	0.740858	0.834752
8	70079913	rs12542666	T	0.0791623	0.995022	2.76115e-15	0.786225	0.740689	0.83456
8	70080071	rs12545334	C	0.0791601	0.995068	2.61511e-15	0.786056	0.740528	0.834382
8	70080229	rs16935677	A	0.0791968	0.994837	2.49546e-15	0.785919	0.7404	0.834237
8	70080353	rs11779945	C	0.719058	0.995596	3.03792e-08	1.10463	1.06641	1.14422
8	70080712	rs16935680	C	0.0791488	0.995315	2.60901e-15	0.786047	0.74052	0.834374
8	70080753	rs62513373	T	0.28104	0.996765	4.40935e-67	1.36865	1.32085	1.41818
8	70080870	rs62513374	T	0.360196	0.995977	3.63856e-33	1.22337	1.18373	1.26433
8	70080922	rs10085985	C	0.437764	0.995673	3.95987e-28	0.836285	0.810056	0.863363
8	70081231	rs72654073	A	0.281018	0.996949	4.72932e-67	1.36858	1.32078	1.41811
8	70081604	rs141760486	TAC	0.0802359	0.990387	3.6849e-14	0.79502	0.749186	0.843657
8	70081646	rs55873935	A	0.279896	0.992818	3.98993e-66	1.36697	1.31907	1.41661
8	70081657	rs60033466	T	0.0793855	0.995636	6.14374e-15	0.788849	0.743213	0.837287
8	70081665	rs61505306	C	0.079384	0.995687	6.07492e-15	0.788817	0.743183	0.837252
8	70081912	rs2380519	T	0.563204	0.977526	1.08896e-13	1.12928	1.09364	1.16609
8	70082107	rs10103420	T	0.243799	0.995864	3.29946e-16	0.857275	0.826152	0.889572
8	70082246	rs28775357	T	0.243806	0.995922	3.14476e-16	0.857183	0.826063	0.889475
8	70082283	rs149156576	CT	0.243879	0.990339	3.20986e-16	0.856856	0.825663	0.889228
8	70082339	rs28838683	C	0.243803	0.995902	3.15901e-16	0.857189	0.826068	0.889483
8	70082637	rs144604298	AT	0.243056	0.991688	4.50051e-16	0.857456	0.826226	0.889866
8	70083050	rs10107315	T	0.243807	0.995783	3.15441e-16	0.85718	0.826058	0.889475
8	70083121	rs62513375	C	0.475217	0.996164	3.21361e-33	1.21319	1.17552	1.25207
8	70083177	rs75251364	T	0.0791064	0.997844	2.76537e-15	0.786238	0.740704	0.834572
8	70083518	rs61167880	A	0.0791695	0.997341	2.28991e-15	0.785676	0.740174	0.833976
8	70083569	rs10110855	C	0.243864	0.995649	2.70775e-16	0.856881	0.825769	0.889164
8	70083695	8:70083695_AT_A	A	0.280942	0.994087	1.81964e-67	1.37067	1.32272	1.42036
8	70083840	rs28840434	C	0.243866	0.995594	2.71206e-16	0.856882	0.82577	0.889166
8	70083861	8:70083861_TTCTC_T	T	0.0791963	0.996808	2.29688e-15	0.785624	0.740111	0.833936
8	70084057	rs4305911	T	0.524835	0.996478	6.79225e-19	1.15387	1.11798	1.19091
8	70084144	rs4305912	T	0.243814	0.996089	3.00093e-16	0.857068	0.825947	0.889362
8	70084243	rs4323482	C	0.243778	0.995968	3.09428e-16	0.857117	0.825991	0.889415
8	70084244	rs4565466	A	0.24363	0.995471	3.49808e-16	0.857307	0.826163	0.889625
8	70084248	rs2890447	C	0.0791432	0.997507	2.34766e-15	0.785766	0.740263	0.834067
8	70084326	8:70084326_CA_C	C	0.0790007	0.996923	2.6296e-15	0.785838	0.740269	0.834213
8	70084332	rs2380521	T	0.079137	0.997599	2.61203e-15	0.78606	0.740533	0.834385
8	70084415	rs12545578	A	0.241468	0.98898	4.48883e-16	0.856982	0.825661	0.889492
8	70084423	rs12550429	T	0.24147	0.988985	4.2416e-16	0.856868	0.82555	0.889373
8	70084471	rs12546102	A	0.242674	0.9923	3.09808e-16	0.856683	0.825473	0.889074
8	70084496	rs144159306	GTTTTA	0.520551	0.987625	4.1596e-19	1.15561	1.11951	1.19287
8	70084509	rs78525832	A	0.24151	0.987457	8.94038e-17	0.85362	0.822372	0.886055
8	70084916	rs1462022	T	0.322915	0.995553	7.05137e-34	0.810263	0.783186	0.838275
8	70085029	rs10102019	C	0.243662	0.995763	2.89207e-16	0.856939	0.825809	0.889242
8	70085074	rs142932966	CTTCTT	0.436585	0.98913	4.48605e-28	0.835889	0.809578	0.863055
8	70085835	rs78017970	C	0.24368	0.995551	2.86449e-16	0.856916	0.825785	0.889219
8	70086213	rs10091312	T	0.243743	0.995235	2.90344e-16	0.856952	0.825823	0.889255
8	70086881	rs62513376	T	0.285619	0.993531	3.25317e-67	1.36735	1.31979	1.41663
8	70086937	rs4339650	T	0.322929	0.995861	1.26324e-33	0.810949	0.783852	0.838983
8	70087152	rs79454016	C	0.243745	0.995197	2.90286e-16	0.856948	0.825818	0.889251
8	70087715	8:70087715_GA_G	G	0.0788928	0.998482	2.30354e-15	0.785481	0.73994	0.833824
8	70088929	rs16935694	A	0.0789896	0.998897	2.01374e-15	0.785167	0.739664	0.833468
8	70089426	rs75691602	C	0.0785435	0.998352	2.48653e-15	0.785238	0.739602	0.83369
8	70090029	rs10441565	A	0.231215	0.994315	1.15148e-15	0.857225	0.82551	0.890158
8	70091080	8:70091080_AC_A	A	0.310022	0.991394	7.53525e-33	0.810714	0.783259	0.839133
8	70091401	rs10441566	T	0.231406	0.99391	1.25683e-15	0.857438	0.825724	0.89037
8	70091974	rs931001	G	0.503852	0.994396	7.5482e-51	0.785225	0.760802	0.810432
8	70092661	rs10504439	C	0.0789161	1	2.51e-15	0.785831	0.740292	0.834171
8	70092837	rs10504440	T	0.310442	0.995052	6.63712e-33	0.810926	0.783521	0.83929
8	70093514	rs17704313	C	0.310363	0.994702	8.60477e-33	0.81122	0.783803	0.839597
8	70093597	rs61520824	T	0.0788946	0.999681	2.66576e-15	0.785995	0.740444	0.834349
8	70093846	rs16935704	G	0.0788954	0.999551	2.65131e-15	0.785976	0.740425	0.83433
8	70094214	rs62513377	T	0.280854	0.995452	2.44208e-66	1.36652	1.31876	1.41601
8	70094305	rs35214637	CA	0.428792	0.895329	2.33452e-40	0.795778	0.769434	0.823025
8	70094512	rs12549339	A	0.310186	0.994569	6.81984e-33	0.810914	0.783501	0.839285
8	70095788	rs62513378	C	0.280711	0.993717	2.19485e-66	1.3671	1.31928	1.41666
8	70096906	rs79027975	T	0.0284021	1	9.58976e-09	0.749589	0.679304	0.827147
8	70097282	rs77289866	T	0.231236	0.98903	1.06209e-15	0.856772	0.825007	0.889761
8	70097988	rs17631683	T	0.231215	0.988214	8.05328e-16	0.856144	0.824386	0.889126
8	70098989	rs1462020	G	0.231189	0.987452	7.47101e-16	0.855947	0.824186	0.888933
8	70099615	rs1462019	C	0.0788118	0.992133	2.26765e-15	0.785206	0.739628	0.833592
8	70099995	rs74854561	A	0.0787507	0.995315	2.54029e-15	0.785525	0.739925	0.833936
8	70100278	rs576558141	GA	0.510632	0.982328	4.82378e-19	1.1555	1.11937	1.19281
8	70100973	rs76312179	T	0.0787863	0.992547	2.36399e-15	0.785314	0.739727	0.833711
8	70102674	rs992352	T	0.272375	0.992112	2.04812e-19	0.848345	0.818532	0.879244
8	70102971	rs16935718	G	0.0787327	0.995319	4.24854e-15	0.787127	0.741448	0.835621
8	70107736	rs56326813	A	0.280396	0.98965	4.99306e-65	1.36344	1.31565	1.41297
8	70107930	8:70107930_TA_T	T	0.0847097	0.96208	1.11835e-14	0.793527	0.748304	0.841482
8	70108300	rs147605651	AAAT	0.280171	0.985007	1.06625e-64	1.36354	1.31561	1.41321
8	70108518	rs56301437	T	0.280398	0.989619	5.18901e-65	1.36339	1.3156	1.41292
8	70108965	rs55803226	C	0.280448	0.988943	6.60503e-65	1.36303	1.31525	1.41254
8	70109102	8:70109102_GCATGTCCACACCTTAAA_G	G	0.0787717	0.994993	3.75582e-15	0.786753	0.741094	0.835224
8	70109313	rs10106566	C	0.546725	0.986445	5.86345e-14	1.12958	1.09423	1.16607
8	70109328	rs10957471	G	0.546511	0.986548	5.35059e-14	1.12977	1.09442	1.16626
8	70109862	rs10095070	G	0.468763	0.98878	2.01717e-32	1.21103	1.17329	1.24997
8	70110328	rs1599535	T	0.4703	0.988691	9.86955e-33	1.2122	1.17443	1.25119
8	70110372	rs570266551	TA	0.349722	0.960495	1.51407e-32	1.22683	1.18614	1.26892
8	70110991	rs62513381	C	0.280418	0.98935	6.25474e-65	1.36315	1.31537	1.41268
8	70111712	rs10102802	T	0.438923	0.989278	5.97604e-39	1.23632	1.19756	1.27633
8	70113013	rs112403830	C	0.28042	0.989178	6.62018e-65	1.36311	1.31532	1.41263
8	70113552	rs1381493	G	0.517605	0.98906	3.35336e-18	1.15069	1.11487	1.18766
8	70114376	rs62513418	T	0.280419	0.989111	6.88151e-65	1.36307	1.31528	1.41259
8	70115083	rs10957472	T	0.438802	0.989349	4.64015e-39	1.23672	1.19795	1.27675
8	70116877	rs117280930	G	0.0284117	0.994181	3.80898e-09	0.743972	0.674266	0.820884
8	70117527	rs36060107	G	0.0787161	0.996122	3.33901e-15	0.786387	0.740747	0.83484
8	70117994	rs16935744	T	0.0787108	0.996211	3.37376e-15	0.786421	0.740779	0.834874
8	70118292	rs7823000	T	0.438921	0.989214	7.27556e-39	1.23605	1.1973	1.27606
8	70118542	rs7826850	A	0.438925	0.989189	7.44715e-39	1.23601	1.19726	1.27602
8	70118666	rs72654090	A	0.280396	0.988878	7.31183e-65	1.36304	1.31525	1.41257
8	70119493	rs62513419	G	0.24809	0.981003	8.60567e-56	1.35145	1.30169	1.40311
8	70119534	rs1841671	G	0.483788	0.983776	1.02364e-12	1.12208	1.0871	1.1582
8	70119559	rs1841670	G	0.483727	0.983674	1.05383e-12	1.12201	1.08703	1.15813
8	70119780	rs10113522	T	0.407177	0.984806	6.36253e-31	1.20939	1.17103	1.24899
8	70120383	rs12680813	C	0.0771239	0.996633	3.67431e-15	0.7847	0.738695	0.83357
8	70120770	rs72654095	G	0.248449	0.982724	1.14811e-55	1.35044	1.30078	1.40199
8	70121140	rs10090115	T	0.407168	0.984859	6.49373e-31	1.20935	1.171	1.24896
8	70121938	rs12547313	A	0.0771364	0.996584	3.57538e-15	0.784627	0.738628	0.83349
8	70122597	rs62513420	A	0.248401	0.98256	1.1193e-55	1.35052	1.30086	1.40208
8	70122995	rs76150870	A	0.077166	0.996666	4.04384e-15	0.785043	0.739031	0.833921
8	70123450	rs56200825	A	0.245298	0.974675	7.67749e-56	1.35454	1.30432	1.40669
8	70123722	rs831737	T	0.300055	0.983634	1.25017e-12	0.882043	0.852003	0.913142
8	70124043	8:70124043_CA_C	C	0.0773003	0.99249	8.35447e-15	0.787246	0.741101	0.836264
8	70124044	rs10504442	G	0.0766949	0.991813	6.41677e-15	0.785694	0.739464	0.834814
8	70124045	rs201042411	G	0.0771237	0.998177	5.43709e-15	0.78596	0.739897	0.83489
8	70124524	rs16935752	C	0.07714	0.998726	4.22316e-15	0.785215	0.739201	0.834092
8	70124568	rs831735	G	0.45905	0.986225	4.82778e-20	0.861643	0.834643	0.889516
8	70126231	rs76968380	A	0.052535	1	8.48586e-13	0.76729	0.713571	0.825052
8	70127517	rs831719	A	0.300128	0.983314	1.47472e-12	0.882403	0.852352	0.913514
8	70127612	rs831720	G	0.300127	0.983315	1.48053e-12	0.882412	0.85236	0.913523
8	70128234	rs831722	T	0.300077	0.983135	1.21824e-12	0.881971	0.851929	0.913072
8	70130074	rs4560802	A	0.0776398	0.99783	3.88214e-15	0.785459	0.739548	0.834219
8	70131701	rs78434730	A	0.0771626	0.999066	3.73756e-15	0.784863	0.738874	0.833714
8	70132318	rs2615111	G	0.30014	0.983552	1.78857e-12	0.882827	0.852763	0.913951
8	70132402	rs12543467	C	0.0771613	0.999111	3.70347e-15	0.784832	0.738844	0.833682
8	70132626	rs931002	C	0.0771647	0.999142	3.65099e-15	0.784792	0.738807	0.833638
8	70132903	rs2015270	G	0.0771412	0.999131	3.89748e-15	0.784978	0.738981	0.83384
8	70133066	rs369544430	TA	0.366179	0.906573	3.26107e-15	0.871108	0.841719	0.901523
8	70133443	rs831724	G	0.300039	0.983168	1.89657e-12	0.882925	0.85285	0.914061
8	70133619	rs55988608	G	0.248484	0.982302	2.93056e-55	1.34896	1.29935	1.40047
8	70133785	rs831725	T	0.299921	0.983089	2.28557e-12	0.883313	0.85322	0.914468
8	70133992	rs4737270	C	0.0522931	0.997326	5.87281e-13	0.765104	0.711347	0.822923
8	70134288	rs201915270	T	0.244799	0.964494	2.08802e-55	1.35279	1.30265	1.40487
8	70134755	rs77501449	GTTT	0.247162	0.97259	1.21134e-54	1.34674	1.2972	1.39817
8	70135154	rs79002373	T	0.0770335	0.999159	3.74025e-15	0.784717	0.738702	0.833598
8	70136358	rs6984949	A	0.0767853	0.999167	9.46147e-15	0.787408	0.741201	0.836496
8	70136843	rs62513426	G	0.248493	0.982153	3.06831e-55	1.34891	1.2993	1.40041
8	70137571	rs831713	C	0.299972	0.982908	1.73505e-12	0.882709	0.852635	0.913844
8	70138891	rs62513427	T	0.248484	0.982171	3.01377e-55	1.34894	1.29933	1.40045
8	70139161	rs62513428	T	0.248493	0.982162	3.10303e-55	1.34889	1.29928	1.40039
8	70142952	8:70142952_AG_A	A	0.299764	0.969739	3.02023e-12	0.883151	0.852853	0.914524
8	70144956	rs1462023	C	0.300031	0.982719	1.84201e-12	0.882844	0.852767	0.913982
8	70145322	rs78282857	A	0.0767995	0.999167	9.40925e-15	0.787401	0.741196	0.836485
8	70145512	rs2655167	T	0.458838	0.985516	3.99984e-20	0.861301	0.8343	0.889176
8	70146628	rs56207225	A	0.248329	0.982037	1.00823e-54	1.34701	1.29746	1.39845
8	70147864	rs56260433	C	0.121606	1	8.9582e-19	1.24538	1.18629	1.30742
8	70149995	rs62513429	C	0.248413	0.981975	1.01601e-54	1.34696	1.29742	1.39839
8	70153757	rs2655169	T	0.536995	0.986048	2.81902e-41	0.803703	0.778525	0.829696
8	70154198	rs4737271	A	0.077055	1	1.36538e-14	0.788942	0.74274	0.838018
8	70154383	rs55653755	C	0.2484	0.981606	8.31808e-55	1.34735	1.29779	1.39881
8	70155420	rs80084277	G	0.0767816	0.998956	9.349e-15	0.787342	0.741132	0.836433
8	70157089	rs62511660	A	0.248174	0.981173	8.91205e-55	1.34743	1.29784	1.39891
8	70157284	rs150080488	A	0.0759802	0.995297	4.70599e-14	0.791311	0.744599	0.840954
8	70157404	rs369941939	A	0.0759176	0.992177	5.61758e-14	0.791691	0.74491	0.84141
8	70158137	rs148682560	A	0.233743	0.942272	1.18924e-50	1.34477	1.29361	1.39796
8	70158492	rs146047257	T	0.297931	0.967926	2.66607e-12	0.882582	0.852225	0.914021
8	70158509	rs185224110	T	0.0521405	0.995938	2.09317e-12	0.770035	0.715914	0.828248
8	70159004	rs202070183	T	0.0768701	0.997022	1.28516e-14	0.788393	0.742136	0.837532
8	70160100	rs78704992	T	0.0767756	0.998764	9.50806e-15	0.787376	0.74116	0.836475
8	70160381	8:70160381_AAT_A	A	0.0770287	0.99486	9.44484e-15	0.787463	0.741268	0.836538
8	70160609	rs373708733	G	0.449191	0.875757	3.3754e-34	0.809938	0.782954	0.837853
8	70161893	8:70161893_TA_T	T	0.0760903	0.986596	1.22453e-14	0.7862	0.739584	0.835753
8	70162022	8:70162022_GAT_G	G	0.0515701	0.979086	8.73134e-13	0.7634	0.708937	0.822047
8	70166178	rs80349917	C	0.0521099	0.991487	4.85449e-13	0.76344	0.709566	0.821404
8	70166687	rs62511670	T	0.291631	0.963859	4.2676e-41	1.27521	1.23075	1.32129
8	70166823	rs189869685	T	0.0264445	0.967673	7.93296e-09	0.737541	0.66508	0.817897
8	70167105	rs10111615	A	0.322886	0.952777	2.79079e-14	0.87471	0.845057	0.905403
8	70167169	rs184609612	A	0.292033	0.961981	4.03052e-41	1.27542	1.23093	1.32151
8	70167923	rs374564967	C	0.166066	0.976674	3.34116e-10	0.871193	0.834507	0.909491
8	70173188	rs2615099	T	0.414646	0.97968	4.25858e-15	0.878744	0.850826	0.907579
8	70175952	rs72656221	A	0.305042	0.884269	1.11527e-35	1.26116	1.21599	1.30801
8	70176231	rs770743526	A	0.45299	0.828458	1.54635e-17	1.16221	1.12272	1.20309
8	70176500	rs77816503	C	0.163418	0.855791	9.05682e-11	0.859157	0.82061	0.899513
8	70226919	8:70226919_CTGTG_C	C	0.376492	0.933896	1.94736e-08	1.10074	1.06448	1.13823
8	109012769	rs1443930	G	0.663002	0.933617	1.58235e-14	0.873782	0.844209	0.904391
8	109015112	rs74539532	C	0.0364052	0.967533	2.07545e-09	0.767117	0.703393	0.836614
8	109022775	rs2443781	G	0.71916	1	3.28786e-16	0.863943	0.834129	0.894823
8	109028002	rs2443784	G	0.728239	0.997198	2.07648e-16	0.861594	0.831518	0.892758
8	109028325	rs2443786	G	0.729052	0.997161	2.36695e-16	0.861739	0.831634	0.892933
8	109034012	rs2443771	A	0.290984	0.997707	1.46246e-08	0.90433	0.873412	0.936342
8	109036195	rs2514833	G	0.728996	0.996885	1.38876e-16	0.860691	0.830612	0.89186
8	109036377	rs11378195	GT	0.728865	0.995538	1.65655e-16	0.860958	0.830855	0.892152
8	109046727	rs2443779	T	0.728483	0.996675	9.27175e-17	0.859991	0.829947	0.891122
8	109054016	rs2436999	T	0.294571	0.996975	4.31346e-08	0.90774	0.876837	0.939732
8	109054668	rs16877095	T	0.156702	0.993639	6.56535e-13	0.851458	0.814931	0.889622
8	109054928	rs16877097	C	0.156829	0.993871	4.93931e-13	0.850775	0.814292	0.888893
8	109056381	rs11382572	GA	0.190003	0.961042	3.02547e-10	0.876315	0.841035	0.913075
8	109058819	rs2443777	G	0.728473	0.992163	4.67781e-17	0.858467	0.828417	0.889607
8	109059571	rs2443776	A	0.728327	0.989511	4.80132e-17	0.858387	0.828311	0.889555
8	109059594	rs6993184	G	0.192845	0.990316	2.2031e-10	0.877703	0.843047	0.913785
8	109060667	rs2514841	T	0.465145	1	1.16794e-32	0.825216	0.799516	0.851742
8	109062046	rs2514842	G	0.462419	0.995697	1.26423e-38	0.810483	0.785205	0.836576
8	109062481	rs2443775	A	0.501094	0.995239	1.25423e-35	0.818356	0.792951	0.844575
8	109063434	rs2514843	T	0.459238	1	4.29375e-40	0.807175	0.782005	0.833155
8	109063823	rs4734169	C	0.226009	0.997442	2.50227e-17	0.848179	0.81646	0.881131
8	109064809	rs2514844	G	0.501282	0.997273	3.89186e-36	0.817281	0.791931	0.843441
8	109064957	rs2443774	C	0.501201	0.997016	3.41772e-36	0.817122	0.791774	0.843282
8	109066582	rs13249751	A	0.25141	0.993722	2.4924e-21	0.836566	0.80627	0.868
8	109066716	rs13282993	T	0.253462	0.994618	1.03102e-20	0.839464	0.809174	0.870889
8	109067078	rs2440387	G	0.46675	0.997582	6.07635e-40	0.807744	0.78259	0.833707
8	109067105	rs2514846	G	0.469213	0.995939	3.89928e-41	0.804973	0.779891	0.830863
8	109067931	rs11782448	T	0.22877	0.997214	1.33121e-17	0.847541	0.815972	0.880332
8	109068514	rs7825802	C	0.228771	0.997232	1.31755e-17	0.847522	0.815954	0.880313
8	109068551	rs62535503	C	0.203828	0.996208	4.802e-17	0.844049	0.811278	0.878145
8	109068621	rs62535504	T	0.203066	0.993016	5.93994e-17	0.844049	0.811182	0.878249
8	109068624	rs7841949	T	0.225478	0.994342	3.75229e-18	0.844117	0.812448	0.877021
8	109068693	8:109068693_CA_C	C	0.268541	0.990983	2.86052e-14	0.870097	0.839444	0.901869
8	109069323	rs11776663	T	0.228208	0.997404	1.02995e-17	0.846926	0.815351	0.879724
8	109070043	rs34014507	TAC	0.225956	0.997135	3.5505e-18	0.844333	0.812725	0.87717
8	109070358	rs10627030	ATTATT	0.228376	0.997656	1.27105e-17	0.847407	0.815832	0.880204
8	109071051	rs77397203	C	0.228738	0.996137	1.2304e-17	0.847339	0.815766	0.880135
8	109071414	rs35200632	A	0.225671	0.997076	4.16554e-18	0.844574	0.812944	0.877434
8	109071781	rs4552875	A	0.228335	0.997351	1.04695e-17	0.847017	0.815451	0.879804
8	109071908	rs4431570	T	0.504027	0.994795	2.71553e-37	0.814335	0.789046	0.840433
8	109072344	rs11778087	C	0.203462	0.997584	5.71162e-17	0.84441	0.811628	0.878517
8	109072385	rs7835861	C	0.225844	0.998332	3.32489e-18	0.844273	0.812681	0.877094
8	109072425	rs7819391	G	0.228374	0.997546	1.30199e-17	0.847462	0.815887	0.880259
8	109072593	rs2443773	G	0.503514	0.996558	1.01952e-36	0.815838	0.790525	0.841961
8	109072930	rs12675327	T	0.225836	0.998311	3.40324e-18	0.844316	0.812722	0.877138
8	109073057	rs9693129	G	0.502759	0.99554	1.15648e-36	0.815896	0.790571	0.842033
8	109073669	rs7840755	G	0.228865	0.99593	1.10005e-17	0.847129	0.815563	0.879916
8	109073771	rs11779186	G	0.222256	0.98692	5.95809e-18	0.843745	0.811819	0.876927
8	109073774	rs11782399	T	0.222256	0.98692	5.95809e-18	0.843745	0.811819	0.876927
8	109074441	rs10111183	C	0.267599	0.993738	2.23447e-14	0.869384	0.838705	0.901185
8	109074887	rs4735037	G	0.228396	0.998244	1.48732e-17	0.847776	0.816203	0.880571
8	109074984	rs4735038	G	0.228375	0.998243	1.55914e-17	0.847868	0.816292	0.880666
8	109075810	rs13249702	G	0.225811	0.997976	3.41149e-18	0.84428	0.812679	0.87711
8	109076600	rs10104438	G	0.267159	0.996401	3.77129e-14	0.870568	0.839874	0.902385
8	109076968	rs144983231	G	0.203324	0.996781	5.90023e-17	0.844376	0.811572	0.878506
8	109077011	rs147557123	T	0.228375	0.998285	9.80661e-18	0.846934	0.815381	0.879709
8	109077422	rs13268600	T	0.228393	0.998779	1.4667e-17	0.847758	0.816187	0.880549
8	109078004	rs13277800	A	0.226421	0.998409	3.64325e-18	0.844605	0.813035	0.8774
8	109078678	8:109078678_CT_C	C	0.227779	0.9926	1.36264e-17	0.847074	0.815408	0.879969
8	109079381	rs7005475	C	0.228387	0.998874	1.41254e-17	0.847688	0.816121	0.880477
8	109079739	rs7006224	T	0.228394	0.998936	1.43856e-17	0.847731	0.816163	0.880519
8	109080468	rs4735039	C	0.228394	0.998913	1.40225e-17	0.847679	0.816113	0.880466
8	109081428	rs760381807	A	0.244234	0.903247	9.3165e-13	0.86859	0.835641	0.902839
8	109081487	rs13274011	A	0.228303	0.998716	1.57913e-17	0.847871	0.81629	0.880674
8	109081660	rs55634298	A	0.236402	0.997971	1.88106e-12	0.874496	0.842461	0.907749
8	109082108	rs11774185	T	0.228394	0.999084	1.42659e-17	0.847721	0.816156	0.880508
8	109082581	rs13254424	C	0.267582	0.994446	2.18293e-14	0.86937	0.8387	0.901161
8	109082646	rs13253117	A	0.225868	0.998459	3.15956e-18	0.844184	0.812597	0.877
8	109083140	rs13263135	C	0.2284	0.999353	1.38731e-17	0.847685	0.816125	0.880466
8	109084909	rs11783906	G	0.22587	0.999335	3.07135e-18	0.844194	0.812619	0.876995
8	109084997	rs11783928	G	0.228397	0.9998	1.35243e-17	0.847658	0.816103	0.880433
8	109085065	rs11777084	T	0.228432	1	2.40939e-17	0.848772	0.817179	0.881587
8	109086419	rs13256880	A	0.228467	0.9996	1.13955e-17	0.847331	0.815788	0.880094
8	109087663	rs7824565	G	0.206024	0.9982	2.27319e-16	0.848004	0.815262	0.882061
8	109087906	rs754956841	G	0.221749	0.975715	1.47869e-17	0.844587	0.812431	0.878015
8	109088058	rs13275827	A	0.225677	0.998559	3.67078e-18	0.844455	0.812855	0.877283
8	109089326	rs1031401	T	0.226855	0.998015	2.65373e-18	0.844061	0.812522	0.876825
8	109089588	rs1031402	G	0.268635	0.995561	5.07516e-14	0.87136	0.840681	0.903158
8	109090168	rs16877146	T	0.229659	0.996783	1.0126e-17	0.847225	0.815712	0.879956
8	109090197	rs16877149	A	0.226703	0.996035	2.5041e-18	0.843802	0.81224	0.876591
8	109090756	rs376575605	T	0.204624	0.993489	5.18393e-17	0.844296	0.811536	0.878379
8	109092046	rs35351453	TA	0.204728	0.992884	3.69156e-17	0.843581	0.81084	0.877643
8	109092699	rs446454	A	0.254062	0.994517	2.19872e-14	0.867362	0.836263	0.899618
8	109093578	rs423940	T	0.459517	0.995795	1.97141e-42	0.801796	0.776766	0.827632
8	109093743	rs34657911	A	0.204965	0.99584	1.57128e-17	0.84206	0.809417	0.87602
8	109094068	rs429315	A	0.46091	0.994851	4.6958e-41	0.804759	0.779627	0.830701
8	109094177	rs71308778	GA	0.205345	0.993949	6.66777e-17	0.845013	0.812272	0.879073
8	109094747	rs10955475	T	0.205634	0.995871	2.60985e-17	0.843307	0.810669	0.877258
8	109096029	rs374810	A	0.45926	0.995728	9.85149e-42	0.80331	0.77823	0.829197
8	109097676	rs388681	A	0.253735	0.995994	2.87378e-14	0.867912	0.83679	0.90019
8	109097872	rs446402	A	0.253442	0.996085	1.8697e-14	0.866951	0.835848	0.899211
8	109098053	rs750554320	AT	0.201464	0.979957	7.72751e-16	0.848225	0.814935	0.882874
8	109098742	rs672243	A	0.459368	0.996114	9.97705e-42	0.803354	0.778278	0.829239
8	109101012	rs405762	G	0.460003	0.996131	3.69966e-42	0.802446	0.777404	0.828296
8	109101263	rs702781	A	0.459189	0.994337	2.05749e-41	0.803868	0.77875	0.829796
8	109101925	rs409026	G	0.459369	0.996199	9.94896e-42	0.803358	0.778283	0.829241
8	109102391	rs10684031	CAAT	0.460403	0.991089	9.7094e-42	0.803015	0.777906	0.828935
8	109102560	rs421230	C	0.253967	0.996042	2.27364e-14	0.867451	0.836353	0.899705
8	109102889	rs62537976	T	0.205494	0.995821	2.9445e-17	0.843501	0.810847	0.877471
8	109102992	rs62537977	T	0.205483	0.995859	3.04245e-17	0.843569	0.810912	0.877541
8	109103000	rs62537978	A	0.204715	0.991083	1.14634e-16	0.845723	0.812867	0.879906
8	109103073	rs374068	A	0.25404	0.995911	2.00856e-14	0.867193	0.836104	0.899437
8	109103274	rs422847	G	0.459531	0.996082	7.36251e-42	0.803071	0.778005	0.828945
8	109103375	rs403200	T	0.459795	0.996098	1.93201e-42	0.801809	0.776783	0.827641
8	109103640	rs370662	G	0.253507	0.996078	1.59338e-14	0.866638	0.835551	0.898882
8	109104169	rs372461	G	0.254123	0.995684	2.38868e-14	0.867598	0.836506	0.899845
8	109104905	rs378515	G	0.46002	0.996259	3.60893e-42	0.802435	0.777395	0.828283
8	109105285	rs399131	C	0.46002	0.996318	3.62132e-42	0.802436	0.777395	0.828284
8	109105416	8:109105416_GT_G	G	0.205171	0.988318	2.86418e-17	0.842961	0.810219	0.877027
8	109105569	rs380845	C	0.253444	0.996351	1.8586e-14	0.866951	0.835852	0.899208
8	109106192	rs373131	T	0.253494	0.996243	2.03979e-14	0.867151	0.836045	0.899413
8	109106745	rs764340267	GA	0.246586	0.973726	1.37511e-13	0.868851	0.837089	0.901819
8	109106801	rs392783	A	0.252981	0.99665	1.62172e-14	0.866593	0.835488	0.898856
8	109107528	rs454901	A	0.254135	0.995847	2.34405e-14	0.867567	0.836478	0.899811
8	109107822	rs402658	A	0.253461	0.996464	1.82758e-14	0.866924	0.835828	0.899178
8	109108609	rs420029	G	0.254407	0.995656	1.45403e-14	0.866601	0.835552	0.898803
8	109108740	rs396149	C	0.460034	0.996406	3.52521e-42	0.802423	0.777384	0.828268
8	109109297	rs404563	C	0.253453	0.996512	1.83206e-14	0.86693	0.835833	0.899184
8	109109527	rs378168	A	0.254135	0.995852	2.341e-14	0.867564	0.836476	0.899809
8	109109973	rs859771	G	0.253456	0.996559	1.82787e-14	0.866928	0.835832	0.899181
8	109110548	rs414128	C	0.253459	0.996615	1.81492e-14	0.866916	0.835821	0.899168
8	109110657	rs390037	A	0.253407	0.996703	2.00309e-14	0.86712	0.836018	0.89938
8	109112070	rs1041791	C	0.20566	0.996392	3.08598e-17	0.843675	0.811032	0.877633
8	109112384	rs16877181	G	0.205635	0.996371	3.19147e-17	0.843732	0.811084	0.877694
8	109113017	rs392793	T	0.253463	0.996774	1.83389e-14	0.866947	0.835853	0.899197
8	109113990	rs422707	C	0.254156	0.996151	2.29858e-14	0.867545	0.836461	0.899783
8	109114209	rs376740	G	0.254156	0.996152	2.30274e-14	0.867549	0.836465	0.899787
8	109114261	rs389329	A	0.230908	0.997182	1.81981e-13	0.867999	0.835892	0.90134
8	109114426	rs13271359	T	0.259555	0.984295	8.34949e-16	0.861187	0.830411	0.893104
8	109114430	rs617072	T	0.463441	0.990148	2.13242e-41	0.803674	0.77853	0.829629
8	109114464	rs617117	C	0.248235	0.979135	3.32404e-14	0.866208	0.834649	0.898961
8	109114887	rs366766	T	0.254154	0.996153	2.312e-14	0.867557	0.836473	0.899796
8	109115072	rs399085	A	0.254155	0.996152	2.31517e-14	0.86756	0.836476	0.899799
8	109115122	rs429884	C	0.460046	0.996653	3.33659e-42	0.802384	0.777348	0.828226
8	109116323	rs646044	G	0.25416	0.996156	2.26973e-14	0.867518	0.836436	0.899756
8	109116450	rs413772	C	0.254158	0.99616	2.28581e-14	0.867533	0.83645	0.899771
8	109116604	rs388738	T	0.230913	0.99719	1.79383e-13	0.867968	0.835861	0.901307
8	109117010	rs649217	T	0.25416	0.996158	2.27249e-14	0.867521	0.836438	0.899758
8	109117232	rs409344	A	0.254145	0.996126	2.12739e-14	0.867375	0.836295	0.899609
8	109117403	rs421695	C	0.46208	0.997154	2.35153e-41	0.804326	0.77924	0.830219
8	109118006	rs13276891	C	0.205636	0.99647	2.85712e-17	0.843515	0.810876	0.877468
8	109118648	rs34545768	A	0.20564	0.996448	2.87266e-17	0.843526	0.810886	0.877479
8	109118714	rs443558	T	0.459112	0.996693	5.09365e-42	0.802734	0.77768	0.828595
8	109119088	rs434672	C	0.254158	0.996171	2.28533e-14	0.867533	0.83645	0.899771
8	109119118	rs13249625	T	0.205646	0.996456	2.77717e-17	0.843457	0.81082	0.877408
8	109119335	rs7833746	G	0.254158	0.996176	2.28927e-14	0.867537	0.836454	0.899775
8	109119455	rs435247	C	0.460066	0.996695	3.44171e-42	0.802422	0.777386	0.828264
8	109119591	rs442983	C	0.254158	0.996174	2.28527e-14	0.867533	0.83645	0.899771
8	109119692	rs447534	G	0.254159	0.996169	2.28478e-14	0.867532	0.836449	0.89977
8	109119837	rs622044	C	0.460066	0.996695	3.44171e-42	0.802422	0.777386	0.828264
8	109119977	rs111242603	A	0.205675	0.99643	2.97813e-17	0.84361	0.81097	0.877564
8	109120127	rs443680	A	0.460069	0.996709	3.39707e-42	0.80241	0.777374	0.828251
8	109120230	rs448068	G	0.254145	0.996137	2.12845e-14	0.867376	0.836296	0.89961
8	109120650	rs424554	T	0.254145	0.996137	2.12845e-14	0.867376	0.836296	0.89961
8	109120820	rs424976	A	0.460055	0.996652	3.46699e-42	0.802426	0.777389	0.828268
8	109120843	rs397956	T	0.253477	0.996799	1.76766e-14	0.866872	0.835781	0.899119
8	109120852	rs414343	A	0.254143	0.99614	2.13978e-14	0.867387	0.836307	0.899622
8	109120963	rs425205	T	0.253478	0.9968	1.75991e-14	0.866862	0.835772	0.899109
8	109121063	rs423302	C	0.254569	0.995335	1.09864e-14	0.865989	0.834954	0.898178
8	109121435	rs71524740	G	0.205752	0.996402	2.4991e-17	0.843255	0.810627	0.877196
8	109121458	rs71524741	A	0.20564	0.99636	3.57961e-17	0.843971	0.811316	0.87794
8	109121898	rs201925098	A	0.20534	0.995436	6.22079e-17	0.844947	0.812225	0.878986
8	109121945	rs13263941	C	0.254465	0.993958	7.68672e-15	0.865163	0.834134	0.897345
8	109121977	rs13261873	T	0.247832	0.981324	2.39659e-15	0.860761	0.829402	0.893305
8	109122026	rs13261677	G	0.247834	0.981533	2.38558e-15	0.860752	0.829394	0.893295
8	109122072	rs13262646	A	0.247838	0.981705	2.37433e-15	0.860743	0.829386	0.893286
8	109122334	rs112016244	A	0.231194	0.99634	1.44371e-13	0.867462	0.835368	0.900789
8	109122393	rs181621368	A	0.253768	0.996249	1.21919e-14	0.866077	0.835008	0.898302
8	109122444	rs111714439	C	0.254579	0.995342	1.07289e-14	0.865943	0.834911	0.898129
8	109123324	rs658278	A	0.268631	0.994431	6.74547e-13	0.876958	0.846103	0.908939
8	109123398	rs547082	C	0.751897	0.992859	1.81056e-25	0.821702	0.791931	0.852592
8	109123527	rs7827857	T	0.254282	0.995957	1.62967e-14	0.866822	0.835763	0.899036
8	109123631	8:109123631_TC_T	T	0.254653	0.995287	9.01478e-15	0.865587	0.834567	0.89776
8	109124018	rs398603	T	0.254268	0.995908	1.92059e-14	0.867164	0.836093	0.89939
8	109124222	rs438191	G	0.460072	0.996708	3.37259e-42	0.802403	0.777367	0.828244
8	109124593	rs416611	C	0.460074	0.996688	3.35288e-42	0.802398	0.777363	0.82824
8	109125117	rs13257351	A	0.205603	0.996376	3.95695e-17	0.844168	0.811505	0.878146
8	109125372	rs441845	A	0.254196	0.996132	1.896e-14	0.867142	0.836072	0.899366
8	109125480	rs414984	A	0.254198	0.996127	1.88486e-14	0.867129	0.836059	0.899353
8	109125547	rs442123	A	0.254242	0.995993	1.76542e-14	0.866991	0.835926	0.89921
8	109126284	rs416972	T	0.253533	0.996793	1.56523e-14	0.866627	0.835546	0.898863
8	109126318	rs422568	T	0.253641	0.996677	1.27078e-14	0.866203	0.835139	0.898422
8	109126451	rs422807	G	0.253531	0.99678	1.5608e-14	0.866619	0.835539	0.898856
8	109126735	rs34202872	CTTG	0.253335	0.992635	9.53046e-15	0.865374	0.834282	0.897624
8	109127146	rs450487	T	0.253885	0.996129	1.25326e-14	0.866216	0.835162	0.898424
8	109127278	rs450573	G	0.230846	0.997091	1.7196e-13	0.867842	0.835732	0.901186
8	109127521	rs10505119	G	0.205592	0.996311	3.97359e-17	0.84417	0.811506	0.878149
8	109127846	rs366802	T	0.253424	0.996359	1.56872e-14	0.866584	0.835494	0.898832
8	109127907	rs11774380	C	0.205604	0.996404	3.42891e-17	0.843878	0.811225	0.877845
8	109128653	rs442355	C	0.25436	0.995826	1.24351e-14	0.866263	0.835224	0.898457
8	109130620	rs371878	G	0.460073	0.996211	4.71738e-42	0.802671	0.777621	0.828529
8	109131842	rs13273665	C	0.199912	0.994275	1.45002e-16	0.8452	0.812137	0.87961
8	109133379	rs3886102	T	0.207021	0.995072	2.47967e-17	0.843491	0.81091	0.877381
8	109133701	rs4734171	G	0.205603	0.996341	3.40206e-17	0.84386	0.811207	0.877827
8	109133832	rs586257	G	0.253862	0.996729	2.2975e-14	0.867491	0.836397	0.899742
8	109133896	rs609670	G	0.253824	0.996721	2.34505e-14	0.867527	0.836429	0.899781
8	109134358	rs391517	G	0.253847	0.996766	2.34303e-14	0.867533	0.836437	0.899785
8	109134360	rs451770	C	0.253847	0.996764	2.33969e-14	0.86753	0.836434	0.899782
8	109134578	rs446070	A	0.253847	0.996763	2.33875e-14	0.867529	0.836434	0.899781
8	109135101	rs453634	C	0.460051	0.996621	3.44198e-42	0.802417	0.777381	0.82826
8	109135412	rs440443	T	0.253953	0.996292	2.62275e-14	0.867762	0.836657	0.900024
8	109135552	rs440629	T	0.253843	0.996777	2.36998e-14	0.867558	0.836462	0.899811
8	109136090	rs375646	C	0.254166	0.996084	1.36364e-14	0.866376	0.835313	0.898594
8	109136210	rs441617	T	0.254166	0.996084	1.36364e-14	0.866376	0.835313	0.898594
8	109136699	rs146265544	C	0.253982	0.996453	2.12916e-14	0.86734	0.836253	0.899583
8	109137045	rs12674774	T	0.20577	0.996052	2.807e-17	0.843481	0.810843	0.877432
8	109137151	rs113654649	G	0.253843	0.996778	2.36998e-14	0.867558	0.836462	0.899811
8	109137456	rs78251935	C	0.253851	0.996742	2.34882e-14	0.867538	0.836443	0.89979
8	109137467	rs559929	G	0.253841	0.996784	2.38644e-14	0.867573	0.836477	0.899826
8	109137646	rs584497	C	0.253841	0.996784	2.38651e-14	0.867574	0.836477	0.899826
8	109137875	rs368850	A	0.253845	0.996773	2.40033e-14	0.867585	0.836488	0.899838
8	109137898	rs369135	T	0.253844	0.996778	2.36818e-14	0.867557	0.836461	0.899809
8	109137976	8:109137976_TAGAC_T	T	0.240322	0.960942	2.11133e-13	0.867796	0.835558	0.901278
8	109137980	rs766880753	C	0.245433	0.974093	2.4224e-13	0.869767	0.837885	0.902862
8	109138107	rs669584	A	0.460052	0.996648	3.48938e-42	0.802432	0.777395	0.828275
8	109138132	rs669615	G	0.253844	0.99678	2.37156e-14	0.86756	0.836464	0.899812
8	109138451	rs379050	A	0.253841	0.996787	2.38998e-14	0.867577	0.83648	0.899829
8	109138457	rs405065	C	0.253841	0.996787	2.38998e-14	0.867577	0.83648	0.899829
8	109139045	rs381129	A	0.253844	0.996778	2.3681e-14	0.867557	0.836461	0.899809
8	109139124	rs684570	G	0.254075	0.996006	2.07331e-14	0.867299	0.836217	0.899537
8	109139302	rs13274177	A	0.205671	0.995954	3.66588e-17	0.844003	0.811344	0.877977
8	109139449	rs401227	G	0.253874	0.996617	2.31217e-14	0.867506	0.836411	0.899757
8	109140161	8:109140161_GAAGGAAGGAAGGAAGGA_G	G	0.218051	0.896244	1.04786e-14	0.851893	0.817977	0.887215
8	109140165	rs750626407	G	0.219541	0.900281	2.52572e-15	0.849377	0.815713	0.884429
8	109140177	8:109140177_GA_G	G	0.242712	0.957418	3.79559e-15	0.859125	0.827209	0.892272
8	109140468	rs28475887	C	0.253962	0.996927	2.59224e-14	0.867766	0.836668	0.900021
8	109140592	rs4735043	G	0.205606	0.996318	3.41985e-17	0.843869	0.811216	0.877837
8	109140633	rs445373	T	0.253965	0.996925	2.57446e-14	0.867751	0.836653	0.900005
8	109140745	rs392494	G	0.253965	0.996919	2.57189e-14	0.867749	0.836651	0.900003
8	109140842	rs648596	C	0.460193	0.996651	3.88205e-42	0.802528	0.777488	0.828375
8	109140932	rs565874	C	0.253963	0.996922	2.58927e-14	0.867764	0.836666	0.900018
8	109141080	rs411928	G	0.253963	0.99692	2.5887e-14	0.867764	0.836665	0.900018
8	109141325	rs365262	T	0.253963	0.99692	2.58803e-14	0.867763	0.836665	0.900017
8	109141499	8:109141499_CA_C	C	0.253786	0.995108	1.63637e-14	0.866635	0.835534	0.898894
8	109141558	rs366042	G	0.253965	0.996907	2.57361e-14	0.867751	0.836652	0.900005
8	109141570	rs418929	G	0.253963	0.996922	2.59164e-14	0.867766	0.836668	0.90002
8	109141654	rs551822034	TA	0.198484	0.971914	1.44099e-16	0.843323	0.809908	0.878116
8	109141918	rs72682265	A	0.254212	0.994091	7.60188e-15	0.865042	0.833994	0.897246
8	109142060	rs746173658	GA	0.252482	0.990834	2.11461e-14	0.866672	0.835447	0.899064
8	109142079	rs381742	T	0.460201	0.996688	3.75356e-42	0.802499	0.77746	0.828344
8	109142307	rs377057	T	0.253652	0.996956	1.71977e-14	0.866843	0.835761	0.899082
8	109142353	rs425932	G	0.253652	0.996957	1.71911e-14	0.866843	0.83576	0.899081
8	109142806	rs418882	A	0.2543	0.996981	1.74852e-14	0.866971	0.835907	0.89919
8	109143183	rs796840384	G	0.231053	0.991021	2.62778e-13	0.868606	0.83642	0.90203
8	109144748	rs1450593	C	0.205919	0.997038	1.66961e-17	0.842547	0.809966	0.876439
8	109144993	rs1450594	T	0.231396	0.997787	1.18643e-17	0.847964	0.81652	0.880619
8	109145249	rs1450595	A	0.205931	0.99698	1.64997e-17	0.842522	0.809942	0.876413
8	109145537	rs1450596	C	0.231488	0.99825	9.18268e-18	0.847494	0.81607	0.880128
8	109146025	rs62538040	A	0.205914	0.997035	1.67585e-17	0.842554	0.809973	0.876446
8	109146371	rs10103270	A	0.205907	0.996832	1.92218e-17	0.842825	0.810233	0.876727
8	109146621	rs16877283	G	0.205913	0.997032	1.67768e-17	0.842556	0.809974	0.876448
8	109147278	rs10106911	T	0.205912	0.997019	1.69092e-17	0.842571	0.809989	0.876464
8	109147375	rs13265627	A	0.205909	0.997029	1.69622e-17	0.842577	0.809995	0.87647
8	109149265	rs1450592	G	0.205911	0.997035	1.68363e-17	0.842563	0.809981	0.876455
8	109150167	rs1977940	T	0.20591	0.996891	1.68454e-17	0.842563	0.809981	0.876456
8	109150388	rs35793369	CT	0.750996	0.992217	1.76103e-24	0.825398	0.79555	0.856365
8	109151006	rs7842756	T	0.23139	0.99788	1.16833e-17	0.84794	0.816498	0.880593
8	109152042	rs621089	T	0.231891	0.995152	6.06725e-13	0.870807	0.838619	0.90423
8	109152068	rs677031	A	0.463496	0.997188	3.19399e-41	0.804598	0.779501	0.830503
8	109152621	rs13263922	A	0.205781	0.997255	1.12497e-17	0.841725	0.809165	0.875596
8	109152763	rs7823049	A	0.230466	0.99457	8.1457e-18	0.846793	0.815291	0.879513
8	109152774	rs7823303	A	0.230452	0.994505	8.25436e-18	0.846811	0.815306	0.879533
8	109152780	rs436450	G	0.232881	0.998777	3.2449e-13	0.869767	0.837717	0.903044
8	109153511	rs1376144	C	0.205777	0.99729	1.13239e-17	0.841741	0.809181	0.875611
8	109153936	rs6469163	T	0.231248	0.998316	8.83554e-18	0.847391	0.815964	0.880028
8	109154233	rs408506	T	0.464238	1	1.90104e-41	0.80435	0.779296	0.830209
8	109154408	rs405534	A	0.464232	0.999957	1.9714e-41	0.804389	0.779335	0.83025
8	109154549	rs564791	T	0.23289	0.998884	3.33481e-13	0.869836	0.837785	0.903114
8	109154584	rs404930	A	0.232835	0.998672	3.51327e-13	0.869934	0.837874	0.903221
8	109154652	rs424012	G	0.501234	0.998433	5.05508e-37	0.815142	0.789855	0.84124
8	109154752	rs11780793	T	0.205706	0.997454	1.64079e-17	0.842469	0.809881	0.876368
8	109155015	rs375444	A	0.232894	0.998874	3.32605e-13	0.869831	0.837781	0.903109
8	109155517	rs12234996	C	0.230792	0.998338	3.57977e-18	0.845578	0.814191	0.878176
8	109155801	rs13259211	A	0.205685	0.99738	1.46444e-17	0.842224	0.809641	0.876118
8	109155821	8:109155821_AAAT_A	A	0.224531	0.981672	1.25213e-17	0.845444	0.813516	0.878626
8	109156024	rs7841442	T	0.231271	0.998433	4.1426e-18	0.845928	0.814545	0.87852
8	109156314	rs7012949	G	0.20844	0.997861	3.40923e-17	0.844666	0.812161	0.878471
8	109156532	rs395815	A	0.233226	0.99736	6.70683e-13	0.871452	0.83935	0.904782
8	109156782	rs407432	A	0.230657	0.991103	2.38637e-13	0.868177	0.835952	0.901644
8	109156783	rs396498	A	0.230636	0.991001	2.40441e-13	0.868184	0.835957	0.901654
8	109157030	rs748949324	A	0.461324	0.997107	3.23684e-42	0.802423	0.777395	0.828256
8	109157819	rs640950	A	0.491348	0.997162	1.07499e-36	0.815632	0.790286	0.84179
8	109158002	rs640068	C	0.457524	0.996698	4.93716e-39	0.809272	0.783992	0.835368
8	109158526	rs13252266	G	0.205501	0.997994	1.02624e-17	0.8415	0.808938	0.875372
8	109158718	rs13253078	G	0.205489	0.997946	1.05488e-17	0.841552	0.808988	0.875426
8	109158753	rs687933	T	0.223314	0.998835	5.65562e-13	0.869089	0.836557	0.902885
8	109160146	rs596703	A	0.428944	0.998015	3.26416e-39	0.807591	0.782179	0.833828
8	109160212	rs609666	G	0.21298	0.991317	8.02808e-13	0.867331	0.83419	0.901788
8	109160306	rs12682016	A	0.2055	0.998043	1.0376e-17	0.841523	0.808961	0.875396
8	109161003	rs610891	G	0.460146	0.997966	7.85046e-39	0.809878	0.7846	0.835971
8	109161413	rs685358	C	0.428906	0.998035	3.61731e-39	0.807699	0.782285	0.833939
8	109161579	rs674032	A	0.223132	0.998602	4.7387e-13	0.868634	0.836107	0.902427
8	109164182	rs672161	A	0.428721	0.997985	2.56106e-39	0.807331	0.781925	0.833563
8	109164223	rs672552	G	0.428354	0.997689	2.76065e-39	0.807362	0.781949	0.833602
8	109165919	rs574389452	GA	0.427769	0.996839	3.69939e-39	0.807519	0.782081	0.833785
8	109165949	rs613261	G	0.428718	0.997974	2.20378e-39	0.807178	0.781776	0.833405
8	109166006	rs613179	A	0.428715	0.99799	2.22843e-39	0.80719	0.781788	0.833418
8	109167304	rs2348800	T	0.428685	0.997925	2.65192e-39	0.807358	0.78195	0.833592
8	109167337	rs2348801	T	0.454158	0.999042	3.30525e-41	0.804289	0.779154	0.830236
8	109167551	rs10435539	A	0.205169	0.996175	8.8731e-18	0.840977	0.808384	0.874885
8	109167581	rs10435540	C	0.205312	0.997005	1.32518e-17	0.841893	0.809293	0.875806
8	109168375	8:109168375_AGAAAG_A	A	0.429312	0.995169	5.31234e-39	0.807855	0.782403	0.834136
8	109169152	rs638238	G	0.428853	0.997984	3.49961e-39	0.807655	0.782241	0.833895
8	109169436	rs595443	A	0.223516	0.999014	4.65853e-13	0.868702	0.8362	0.902467
8	109170502	rs665043	A	0.450339	0.992085	2.32226e-40	0.805447	0.78017	0.831542
8	109170519	rs610702	T	0.44797	0.991338	1.08304e-40	0.804586	0.77932	0.830671
8	109170925	rs666862	C	0.428967	0.998577	6.71479e-39	0.808373	0.782945	0.834626
8	109171170	8:109171170_AT_A	A	0.205105	0.998072	2.59803e-17	0.843274	0.810632	0.877229
8	109171573	rs702792	T	0.428806	0.998543	5.14945e-39	0.80809	0.782669	0.834337
8	109171627	rs702793	T	0.428806	0.998547	5.15137e-39	0.80809	0.782669	0.834337
8	109172043	rs76740786	T	0.203377	0.990986	9.99178e-18	0.840319	0.807556	0.874412
8	109172090	rs62538041	T	0.205551	0.998027	1.09374e-17	0.841653	0.809092	0.875524
8	109173843	rs656406	A	0.428865	0.998066	3.17096e-39	0.807553	0.782142	0.833791
8	109173848	rs35965413	AT	0.221814	0.985013	2.9351e-13	0.866428	0.833697	0.900445
8	109174702	rs633794	G	0.428876	0.998009	3.04029e-39	0.807512	0.782101	0.833748
8	109174803	rs634216	G	0.429344	0.997956	3.9312e-39	0.807795	0.782379	0.834036
8	109175862	rs620272	G	0.222872	0.998719	7.00809e-13	0.869521	0.836957	0.903353
8	109177539	rs677288	C	0.453957	0.999977	9.75884e-42	0.803177	0.778085	0.829079
8	109177572	rs677330	G	0.453967	1	1.56498e-41	0.803599	0.778489	0.829519
8	109178048	rs660816	T	0.453959	0.999978	9.74537e-42	0.803176	0.778083	0.829078
8	109178521	rs7828856	T	0.232011	0.996403	1.68627e-18	0.844218	0.812887	0.876756
8	109178612	8:109178612_TA_T	T	0.454168	0.997662	1.00134e-41	0.803008	0.777894	0.828934
8	109178634	rs584716	T	0.453957	0.99998	9.78089e-42	0.80318	0.778087	0.829082
8	109179195	rs676084	A	0.453956	0.999848	1.10146e-41	0.803293	0.778196	0.829198
8	109179476	rs598774	C	0.45387	0.998845	8.50096e-42	0.803025	0.777934	0.828925
8	109179846	rs201322000	G	0.453963	0.999974	1.12277e-41	0.803313	0.778216	0.829219
8	109179914	rs13258380	G	0.453963	0.999974	1.12277e-41	0.803313	0.778216	0.829219
8	109179993	rs200191813	G	0.445351	0.997933	9.56319e-43	0.800407	0.775322	0.826303
8	109180143	rs74746700	C	0.453416	0.999331	1.58337e-41	0.803591	0.778479	0.829514
8	109180190	rs190686473	A	0.223348	0.999214	3.32042e-13	0.867885	0.835402	0.90163
8	109180279	rs11992860	A	0.453963	0.999919	1.12273e-41	0.803313	0.778216	0.829219
8	109180403	rs11985647	C	0.453483	0.999512	1.51169e-41	0.803564	0.778455	0.829483
8	109180609	rs584941	A	0.453963	0.999974	1.12277e-41	0.803313	0.778216	0.829219
8	109180737	rs614751	C	0.453963	0.999974	1.12277e-41	0.803313	0.778216	0.829219
8	109180764	rs614777	C	0.428182	0.998794	2.21556e-39	0.807197	0.781796	0.833422
8	109181209	rs111916848	G	0.454001	0.999836	9.23431e-42	0.803112	0.778019	0.829013
8	109181515	rs62539602	G	0.428236	0.998889	2.40149e-39	0.807289	0.781888	0.833516
8	109181622	rs28773795	G	0.453964	0.999964	1.12274e-41	0.803312	0.778216	0.829218
8	109181895	rs7815875	C	0.45391	0.998676	1.1802e-41	0.803348	0.778249	0.829257
8	109182031	rs7832220	G	0.453903	0.999395	1.23304e-41	0.803382	0.77828	0.829293
8	109182244	rs7816434	C	0.249062	0.998176	3.88899e-14	0.867799	0.836495	0.900274
8	109182788	rs150663427	G	0.453963	0.999968	1.1228e-41	0.803313	0.778216	0.829219
8	109182864	rs78533780	C	0.491502	0.998123	3.80338e-37	0.814628	0.789323	0.840744
8	109183159	rs200909391	C	0.453423	0.999286	1.52267e-41	0.803555	0.778444	0.829476
8	109183738	rs36142508	T	0.42768	0.998281	2.33428e-39	0.807192	0.781783	0.833426
8	109183833	rs13268976	C	0.225512	0.8071	8.9185e-19	0.825504	0.791172	0.861326
8	109183924	rs13266664	G	0.354024	0.89476	3.21105e-30	0.815335	0.787268	0.844402
8	109184192	rs112700594	G	0.223132	0.999405	2.9898e-13	0.867599	0.835116	0.901346
8	109184209	rs11775829	G	0.453855	0.999721	1.04728e-41	0.803223	0.778126	0.829129
8	109184963	rs1786760	G	0.223036	0.999645	4.40995e-13	0.868516	0.836006	0.902291
8	109185159	rs673356	T	0.453963	0.999971	9.85776e-42	0.803184	0.778091	0.829086
8	109185305	rs6981262	A	0.206642	0.994266	1.23624e-17	0.841921	0.809356	0.875796
8	109185461	rs677004	G	0.45842	0.990247	1.9678e-41	0.803128	0.777935	0.829136
8	109185463	rs674780	T	0.453922	0.999842	1.01917e-41	0.803204	0.778108	0.829109
8	109185666	8:109185666_CTTTA_C	C	0.453964	0.99997	1.1211e-41	0.803311	0.778214	0.829217
8	109185746	rs678380	C	0.223067	0.999597	4.105e-13	0.868354	0.83585	0.902122
8	109185807	8:109185807_AT_A	A	0.453966	0.999936	1.11388e-41	0.803304	0.778208	0.82921
8	109186398	rs689256	A	0.453963	0.999975	9.82115e-42	0.80318	0.778087	0.829083
8	109187166	rs595183	G	0.453963	0.999974	9.92294e-42	0.80319	0.778097	0.829093
8	109187246	rs587573	T	0.223067	0.99956	4.10652e-13	0.868355	0.835851	0.902123
8	109187295	rs595733	C	0.453963	0.999974	9.92294e-42	0.80319	0.778097	0.829093
8	109187718	rs597649	G	0.453913	0.999797	1.00469e-41	0.803183	0.778087	0.829089
8	109187759	rs598022	T	0.453963	0.999975	9.82115e-42	0.80318	0.778087	0.829083
8	109187874	rs598477	T	0.453963	0.999975	9.82115e-42	0.80318	0.778087	0.829083
8	109188185	rs602384	C	0.453963	0.999975	9.82115e-42	0.80318	0.778087	0.829083
8	109188263	rs610452	C	0.453963	0.999975	9.82115e-42	0.80318	0.778087	0.829083
8	109188650	rs612265	G	0.453963	0.999975	9.82115e-42	0.80318	0.778087	0.829083
8	109188994	rs613644	A	0.453963	0.999974	9.82446e-42	0.803181	0.778087	0.829083
8	109189220	8:109189220_TTA_T	T	0.454054	0.997862	7.9194e-42	0.802788	0.77768	0.828705
8	109189425	rs628340	G	0.453963	0.999974	9.82446e-42	0.803181	0.778087	0.829083
8	109189448	rs626211	C	0.428447	0.998731	1.09516e-39	0.806508	0.781132	0.83271
8	109189620	rs35724104	TAC	0.222111	0.991111	1.44453e-12	0.870608	0.837844	0.904654
8	109189819	rs627604	G	0.453963	0.999971	9.82464e-42	0.803181	0.778088	0.829083
8	109190032	rs631031	A	0.456386	1	1.27062e-41	0.802597	0.777406	0.828605
8	109190044	rs34511754	TA	0.453557	0.999413	1.05119e-41	0.803074	0.77796	0.828999
8	109190717	rs641820	C	0.453963	0.999974	9.82015e-42	0.80318	0.778087	0.829083
8	109190809	rs544726244	CAA	0.451758	0.99833	4.5181e-42	0.802289	0.777203	0.828185
8	109190963	rs645241	T	0.453801	0.999882	7.42335e-42	0.802898	0.777812	0.828794
8	109191260	rs671139	T	0.453963	0.999974	9.82446e-42	0.803181	0.778087	0.829083
8	109191432	rs56858470	CGT	0.453927	0.999664	1.0809e-41	0.803252	0.778154	0.82916
8	109191433	rs57723916	T	0.453959	0.999861	1.15605e-41	0.803334	0.778236	0.829242
8	109191586	rs672580	T	0.223068	0.999595	4.0793e-13	0.86834	0.835836	0.902107
8	109191669	rs673015	T	0.453964	0.99997	9.81998e-42	0.80318	0.778087	0.829082
8	109191700	rs1668178	G	0.453964	0.99997	9.81667e-42	0.80318	0.778087	0.829082
8	109191838	rs673854	A	0.459248	0.999166	2.76196e-40	0.806538	0.781359	0.832529
8	109191917	rs673981	A	0.453964	0.99997	9.87447e-42	0.803185	0.778092	0.829088
8	109191932	rs660065	C	0.453964	0.999971	9.87342e-42	0.803185	0.778092	0.829088
8	109192023	rs4735050	C	0.205338	0.998013	6.4248e-18	0.84052	0.807982	0.874369
8	109192145	rs685690	G	0.453963	0.999971	9.87899e-42	0.803186	0.778093	0.829089
8	109192357	rs686584	A	0.453963	0.999969	9.87389e-42	0.803185	0.778092	0.829088
8	109192439	rs574356595	AT	0.451149	0.987673	1.80653e-42	0.800317	0.775139	0.826313
8	109192453	rs672591	A	0.453963	0.999969	9.87389e-42	0.803185	0.778092	0.829088
8	109193204	8:109193204_AAAAG_A	A	0.408982	0.914415	1.13755e-37	0.80226	0.775704	0.829726
8	109193205	rs757700775	A	0.453359	0.998464	6.07039e-42	0.802605	0.777514	0.828506
8	109193580	rs717761	C	0.206506	0.994891	1.17341e-17	0.841832	0.809273	0.875701
8	109193607	rs594405	G	0.453963	0.999969	9.87389e-42	0.803185	0.778092	0.829088
8	109193784	rs595266	G	0.453963	0.999969	9.87389e-42	0.803185	0.778092	0.829088
8	109193808	rs597992	T	0.453964	0.999967	9.86831e-42	0.803185	0.778092	0.829087
8	109193881	rs34950131	TA	0.448154	0.991126	1.09377e-40	0.804486	0.779208	0.830585
8	109193903	rs57426641	GT	0.446533	0.988619	1.05527e-41	0.801903	0.776661	0.827965
8	109194160	rs599357	C	0.453963	0.999969	9.87389e-42	0.803185	0.778092	0.829088
8	109194436	8:109194436_TGAGAG_T	T	0.452454	0.992607	3.27985e-41	0.803592	0.778381	0.82962
8	109194522	rs13280260	T	0.204954	0.998154	1.53541e-17	0.842164	0.80955	0.876093
8	109194535	8:109194535_CA_C	C	0.438563	0.971383	1.66831e-41	0.800572	0.775123	0.826856
8	109194601	8:109194601_CA_C	C	0.256067	0.961116	2.32819e-14	0.865848	0.8344	0.898482
8	109194850	rs612722	T	0.453974	0.999941	9.63436e-42	0.80316	0.778067	0.829062
8	109195034	rs35453646	G	0.20666	0.994285	1.39363e-17	0.842177	0.809606	0.876057
8	109195267	rs34709059	TA	0.454011	0.999809	1.37489e-41	0.803491	0.778386	0.829405
8	109195665	rs666031	A	0.223056	0.999558	3.73062e-13	0.86813	0.835633	0.901891
8	109196115	rs628843	G	0.453963	0.999969	9.81697e-42	0.80318	0.778087	0.829082
8	109196151	rs653633	G	0.453963	0.999969	9.87371e-42	0.803185	0.778092	0.829088
8	109196322	8:109196322_TG_T	T	0.453955	0.999735	1.12703e-41	0.803299	0.778201	0.829207
8	109196472	rs550135309	GA	0.453953	0.999797	1.1556e-41	0.80333	0.778231	0.829238
8	109196571	rs651814	G	0.453962	0.999962	9.91256e-42	0.803189	0.778095	0.829092
8	109196725	rs650925	C	0.428446	0.998732	1.11115e-39	0.806522	0.781144	0.832724
8	109196854	rs650401	T	0.453964	0.999964	9.89547e-42	0.803187	0.778094	0.82909
8	109197030	rs643054	G	0.223037	0.999645	4.3943e-13	0.868508	0.835998	0.902282
8	109197454	rs637358	T	0.453953	0.999965	9.2538e-42	0.803121	0.77803	0.829022
8	109197482	rs655320	A	0.453961	0.999971	9.91757e-42	0.80319	0.778097	0.829093
8	109197530	rs655707	C	0.453358	0.998268	1.04638e-41	0.80307	0.777956	0.828994
8	109197541	rs655722	A	0.453789	0.999864	7.59935e-42	0.80292	0.777833	0.828817
8	109197565	rs636904	C	0.453939	0.999929	1.02029e-41	0.803214	0.77812	0.829118
8	109197799	rs635624	C	0.453789	0.999841	7.60482e-42	0.802921	0.777834	0.828817
8	109198079	rs2600614	A	0.453785	0.999863	7.7014e-42	0.802932	0.777845	0.828829
8	109198185	rs2848619	C	0.453942	0.999929	1.01634e-41	0.80321	0.778116	0.829114
8	109198286	rs5893909	CA	0.451252	0.990451	1.79284e-41	0.802989	0.777794	0.829
8	109198401	rs2212703	C	0.428419	0.998673	1.25191e-39	0.806638	0.781257	0.832844
8	109198415	rs2212704	T	0.453963	0.999969	9.87969e-42	0.803186	0.778093	0.829089
8	109198907	rs686251	A	0.453937	0.999929	1.02535e-41	0.80322	0.778125	0.829124
8	109199296	rs768520969	C	0.454032	0.999743	1.06876e-41	0.80324	0.778142	0.829148
8	109199355	rs684093	C	0.453937	0.999929	1.03192e-41	0.803224	0.778129	0.829128
8	109199383	8:109199383_TC_T	T	0.452899	0.996892	1.65502e-41	0.803325	0.778178	0.829286
8	109199417	rs684904	A	0.453937	0.999931	1.02529e-41	0.80322	0.778125	0.829124
8	109199526	rs685347	G	0.22303	0.999632	3.92115e-13	0.868243	0.835741	0.902008
8	109199763	rs686265	G	0.453945	0.999902	1.02869e-41	0.803221	0.778126	0.829125
8	109200446	rs591792	C	0.453961	0.99997	9.91498e-42	0.80319	0.778096	0.829092
8	109201170	rs2600615	A	0.453963	0.9999	9.54296e-42	0.803143	0.77805	0.829046
8	109202696	rs652485	A	0.453963	0.999902	9.53934e-42	0.803143	0.77805	0.829046
8	109203406	rs638905	G	0.453963	0.9999	9.54017e-42	0.803143	0.77805	0.829046
8	109203876	rs654520	C	0.221905	0.940231	8.06655e-21	0.828105	0.796031	0.861471
8	109203954	rs654911	A	0.453806	0.999828	8.72637e-42	0.80305	0.777958	0.828951
8	109204313	rs666821	A	0.453963	0.99986	9.60322e-42	0.803145	0.778051	0.829049
8	109204436	rs71524758	A	0.204949	0.998071	1.57533e-17	0.842209	0.809591	0.876141
8	109204437	rs624311	G	0.453959	0.999776	9.71698e-42	0.803154	0.77806	0.829058
8	109205023	8:109205023_GAAA_G	G	0.446335	0.944542	4.53522e-40	0.801956	0.776197	0.828571
8	109207183	rs16877401	A	0.205417	0.997902	6.68584e-18	0.84061	0.808071	0.87446
8	109207886	rs1452021	G	0.45396	0.999825	1.17583e-41	0.803323	0.778222	0.829235
8	109208596	rs75784444	T	0.20546	0.997996	5.89362e-18	0.840379	0.807851	0.874216
8	109208745	rs533030129	TAA	0.318455	0.926917	6.91563e-26	0.826956	0.798197	0.856752
8	109208822	rs654693	C	0.222984	0.999767	4.67362e-13	0.868647	0.836131	0.902427
8	109210326	rs682007	C	0.454082	0.999766	8.78063e-42	0.803043	0.77795	0.828946
8	109210396	rs745930286	C	0.222252	0.996898	7.24731e-13	0.869384	0.836768	0.903271
8	109210559	rs682954	T	0.454082	0.999804	8.78399e-42	0.803044	0.777951	0.828946
8	109210808	rs550504885	AT	0.453995	0.999578	7.1026e-42	0.802825	0.777737	0.828723
8	109210905	rs684412	A	0.45406	0.999755	8.95639e-42	0.803056	0.777962	0.82896
8	109210927	rs650437	G	0.453922	0.999559	5.47531e-42	0.802566	0.777484	0.828457
8	109211055	rs650968	G	0.45407	0.999778	8.91157e-42	0.803054	0.77796	0.828957
8	109211358	rs662591	T	0.454046	0.999801	9.89886e-42	0.803153	0.778056	0.82906
8	109211802	rs702801	C	0.454055	0.999829	9.75463e-42	0.803143	0.778047	0.829049
8	109211879	rs4735051	A	0.205265	0.998033	6.84843e-18	0.840632	0.808086	0.874488
8	109212468	rs677842	G	0.454046	0.999799	9.89325e-42	0.803153	0.778056	0.82906
8	109213088	rs661036	T	0.454056	0.999825	9.7941e-42	0.803146	0.77805	0.829052
8	109213496	rs55891751	A	0.40536	0.926558	9.88134e-35	0.810574	0.783881	0.838175
8	109213500	rs1668180	A	0.405361	0.926489	9.82982e-35	0.810567	0.783875	0.838168
8	109213826	rs377909	C	0.746758	0.987686	9.54469e-25	0.825565	0.795911	0.856323
8	109213893	rs603571	C	0.454213	0.999809	1.20326e-41	0.80335	0.778248	0.829261
8	109215100	rs619227	A	0.428679	0.998688	1.4861e-39	0.806795	0.781406	0.833008
8	109215368	rs630492	C	0.454059	0.999769	9.60092e-42	0.80312	0.778024	0.829026
8	109215441	8:109215441_TGCACTGTATAGAGATGACAATA_T	T	0.203183	0.985846	2.02315e-16	0.846129	0.813085	0.880516
8	109215910	rs617285	C	0.223611	1	5.19923e-13	0.869017	0.83652	0.902776
8	109216345	rs645070	C	0.454055	0.999825	9.82663e-42	0.803149	0.778053	0.829055
8	109217009	8:109217009_GAC_G	G	0.430082	0.866145	6.74495e-32	0.814691	0.787319	0.843015
8	109217489	rs600224	C	0.223539	0.999386	5.11062e-13	0.868955	0.836455	0.902719
8	109217841	rs34607515	C	0.205381	0.997962	5.39667e-18	0.840162	0.807633	0.874002
8	109218012	rs34286220	TA	0.454269	0.999785	8.06807e-42	0.802975	0.777886	0.828874
8	109218238	rs702802	A	0.454061	0.999838	1.0388e-41	0.803203	0.778105	0.829111
8	109218612	rs584555	C	0.454238	0.999859	1.2675e-41	0.803407	0.778304	0.829319
8	109218817	rs140964651	ATG	0.241926	0.81366	1.54053e-17	0.837081	0.803542	0.872019
8	109218821	8:109218821_GCA_G	G	0.434875	0.991515	2.45878e-38	0.809461	0.783966	0.835784
8	109218824	rs527272483	T	0.434875	0.991515	2.45878e-38	0.809461	0.783966	0.835784
8	109218825	rs541065759	G	0.434875	0.991515	2.45878e-38	0.809461	0.783966	0.835784
8	109218892	rs681099	C	0.454061	0.999841	1.02837e-41	0.803193	0.778095	0.829101
8	109220269	rs1989388	T	0.454062	0.99984	1.03789e-41	0.803202	0.778104	0.82911
8	109221090	rs2597654	G	0.454063	0.999837	1.03157e-41	0.803195	0.778097	0.829103
8	109221327	rs142533030	TAGAA	0.454128	0.999102	5.68815e-42	0.802568	0.777481	0.828464
8	109221574	rs612249	T	0.223432	0.999847	5.19514e-13	0.868997	0.836496	0.902761
8	109221659	rs662714	A	0.454062	0.99984	1.03787e-41	0.803202	0.778104	0.82911
8	109222017	rs10955481	G	0.205274	0.998127	6.78505e-18	0.840617	0.808073	0.874472
8	109222271	8:109222271_CT_C	C	0.433473	0.965388	3.61912e-39	0.805312	0.779627	0.831843
8	109222544	rs627019	A	0.454062	0.99984	1.03787e-41	0.803202	0.778104	0.82911
8	109223210	rs702804	C	0.223438	0.99982	5.10458e-13	0.868957	0.836458	0.902719
8	109224232	rs603889	T	0.454058	0.999823	1.03653e-41	0.8032	0.778102	0.829108
8	109224390	rs672408	G	0.454056	0.999825	1.03685e-41	0.8032	0.778102	0.829108
8	109224500	rs427145	G	0.750605	1	8.75816e-25	0.824794	0.79505	0.855651
8	109225035	8:109225035_CA_C	C	0.4547	0.998714	9.17431e-42	0.803026	0.777925	0.828937
8	109225105	8:109225105_GA_G	G	0.429047	0.997439	2.53919e-39	0.807248	0.781833	0.833488
8	109225493	rs16877456	T	0.206649	0.998061	4.4097e-18	0.840097	0.807641	0.873857
8	109225725	rs688746	A	0.454212	0.999872	1.36407e-41	0.803476	0.778371	0.82939
8	109227406	rs609102	G	0.45421	0.99987	1.3641e-41	0.803475	0.77837	0.82939
8	109227570	rs859788	G	0.454212	0.999874	1.364e-41	0.803476	0.778371	0.82939
8	109227585	rs859787	T	0.454034	0.999842	1.12875e-41	0.803282	0.778181	0.829192
8	109227822	rs651951	G	0.454034	0.999842	1.12875e-41	0.803282	0.778181	0.829192
8	109227826	rs610873	G	0.454034	0.999842	1.12875e-41	0.803282	0.778181	0.829192
8	109228008	rs611744	G	0.454423	1	3.33635e-41	0.804003	0.778835	0.829985
8	109229228	rs34870481	C	0.206643	0.998041	5.17286e-18	0.840419	0.807953	0.874189
8	109229243	rs635219	T	0.454207	0.999851	1.39283e-41	0.803495	0.77839	0.829411
8	109229529	rs760203782	T	0.454817	0.998521	1.07095e-41	0.8032	0.778097	0.829112
8	109230140	rs641721	A	0.454183	0.999462	1.056e-41	0.80319	0.778088	0.829102
8	109230383	rs653081	T	0.454025	0.999829	1.15195e-41	0.8033	0.778199	0.829211
8	109230411	rs780728502	A	0.4539	0.998007	1.4006e-41	0.803319	0.778193	0.829256
8	109230722	rs536860	C	0.45403	0.999844	1.13721e-41	0.803289	0.778188	0.8292
8	109231948	rs608115	A	0.454209	0.999862	1.39126e-41	0.803496	0.778391	0.829411
8	109232383	rs34250397	AC	0.438631	0.975129	1.25049e-38	0.80736	0.781725	0.833835
8	109233239	rs686630	C	0.454031	0.999844	1.13702e-41	0.803289	0.778189	0.8292
8	109233433	rs559089	G	0.222031	0.999699	8.11296e-13	0.869762	0.837163	0.903631
8	109234035	rs609197	A	0.453957	0.999645	6.74584e-42	0.802776	0.777689	0.828672
8	109234404	rs3837187	TG	0.45409	0.999562	7.69378e-42	0.802905	0.777814	0.828804
8	109234825	rs639746	C	0.454027	0.999832	1.14924e-41	0.803299	0.778197	0.82921
8	109235078	rs1148148	A	0.621946	0.889056	3.74183e-12	0.885517	0.855654	0.916422
8	109235457	rs635941	A	0.428657	0.998734	1.71469e-39	0.80694	0.781547	0.833157
8	109235569	rs636399	A	0.454019	0.999815	1.17198e-41	0.803317	0.778215	0.829228
8	109235785	rs637626	T	0.454027	0.999829	1.14921e-41	0.803299	0.778197	0.82921
8	109235849	rs4734172	C	0.206624	0.998087	4.65679e-18	0.840201	0.80774	0.873966
8	109235858	rs475865	C	0.454204	0.99985	1.4027e-41	0.803503	0.778397	0.829418
8	109235929	rs702805	A	0.454028	0.999828	1.14819e-41	0.803298	0.778197	0.829209
8	109236119	rs639059	A	0.453985	0.999063	1.35295e-41	0.803447	0.77834	0.829364
8	109237606	rs35790023	C	0.20664	0.998077	4.4522e-18	0.840118	0.807661	0.873879
8	109238183	rs668663	G	0.222053	0.999651	7.67229e-13	0.869629	0.837033	0.903493
8	109238420	8:109238420_CTT_C	C	0.464909	0.9892	3.62614e-39	0.808583	0.783268	0.834715
8	109238571	rs34556181	C	0.20664	0.998096	4.45185e-18	0.840118	0.807661	0.873878
8	109238580	rs680848	A	0.222021	0.999734	7.13198e-13	0.869456	0.836867	0.903315
8	109238721	rs604698	A	0.454026	0.999823	1.14338e-41	0.803293	0.778191	0.829204
8	109238753	rs602900	T	0.222021	0.999734	7.13154e-13	0.869456	0.836866	0.903315
8	109239207	rs569701	A	0.454027	0.999822	1.13814e-41	0.803288	0.778187	0.829199
8	109239324	rs695028	C	0.454027	0.999822	1.13814e-41	0.803288	0.778187	0.829199
8	109240695	rs596747	A	0.22202	0.99974	7.15426e-13	0.869464	0.836874	0.903322
8	109240822	rs596245	A	0.454037	0.999637	1.22603e-41	0.803344	0.778239	0.829259
8	109241085	rs605269	A	0.248112	0.990147	9.89671e-25	1.21353	1.16952	1.2592
8	109241822	rs689275	C	0.574438	0.999955	1.11785e-36	0.814266	0.788752	0.840606
8	109242303	rs676654	G	0.574782	0.998829	9.72993e-37	0.814057	0.78854	0.8404
8	109242730	rs678387	C	0.452907	0.997316	8.1645e-42	0.802698	0.777577	0.82863
8	109242803	rs674391	A	0.574441	0.999951	1.1034e-36	0.814253	0.788739	0.840592
8	109242981	rs633901	T	0.574416	0.999943	1.20703e-36	0.81435	0.788834	0.840692
8	109243959	rs3808593	A	0.158857	0.995354	1.76127e-13	0.848808	0.812579	0.886651
8	109244742	rs679077	T	0.454044	0.999601	1.26546e-41	0.80337	0.778263	0.829286
8	109245123	rs34717096	CT	0.326968	0.997825	7.434e-11	0.894369	0.864816	0.924933
8	109245497	rs585077	T	0.574442	0.999956	1.10436e-36	0.814254	0.788741	0.840593
8	109245991	rs612744	A	0.574442	0.999956	1.10436e-36	0.814254	0.788741	0.840593
8	109246032	rs587340	A	0.574442	0.999956	1.10436e-36	0.814254	0.788741	0.840593
8	109247189	rs370403371	C	0.642992	0.90905	3.45352e-30	0.818341	0.790655	0.846996
8	109247619	rs615126	T	0.574619	0.999968	1.30705e-36	0.814421	0.788901	0.840767
8	109247691	rs615524	T	0.222046	0.999218	7.12576e-13	0.869435	0.836841	0.903298
8	109247873	rs628206	G	0.574442	0.999958	1.10513e-36	0.814255	0.788741	0.840594
8	109249274	rs12156220	G	0.327046	0.99829	5.27007e-11	0.893605	0.864084	0.924135
8	109249300	rs864166	G	0.574442	0.999959	1.10438e-36	0.814254	0.788741	0.840593
8	109249551	rs2848620	T	0.57444	0.999953	1.11361e-36	0.814262	0.788748	0.840601
8	109251374	rs647907	C	0.57462	0.999961	1.29514e-36	0.81441	0.788891	0.840756
8	109251690	rs674580	G	0.549078	0.998834	6.29707e-34	0.822094	0.796505	0.848506
8	109251795	8:109251795_CT_C	C	0.574655	0.998269	9.58307e-37	0.813953	0.788426	0.840307
8	109252554	rs702808	C	0.574441	0.999968	1.11023e-36	0.81426	0.788747	0.840599
8	109252746	rs631775	C	0.574467	0.999937	1.00684e-36	0.814156	0.788645	0.840492
8	109253208	8:109253208_CA_C	C	0.575005	0.995952	3.21682e-36	0.815001	0.789408	0.841423
8	109253929	rs589347	A	0.574618	0.999982	1.31538e-36	0.814428	0.788908	0.840774
8	109254003	rs667742	C	0.574441	0.999937	1.11221e-36	0.814262	0.788749	0.840601
8	109254262	rs615233	T	0.574554	0.999936	1.28851e-36	0.814404	0.788884	0.84075
8	109254677	rs627392	T	0.574517	0.999657	1.45271e-36	0.81451	0.788984	0.840862
8	109254842	rs579162	G	0.5746	0.999875	1.35968e-36	0.814459	0.788937	0.840806
8	109255032	rs681963	A	0.574442	0.999967	1.10525e-36	0.814255	0.788741	0.840594
8	109255206	rs629996	T	0.549063	0.998744	6.58741e-34	0.822141	0.79655	0.848555
8	109255727	rs678820	A	0.574442	0.999967	1.10525e-36	0.814255	0.788741	0.840594
8	109255732	rs639609	T	0.549042	0.998707	6.47968e-34	0.822117	0.796526	0.848531
8	109255989	rs2594357	G	0.574441	0.99997	1.11221e-36	0.814262	0.788749	0.840601
8	109256014	rs2597658	T	0.574557	1	8.94808e-37	0.814073	0.78857	0.8404
8	109256018	rs2594358	G	0.57415	0.999861	1.2639e-36	0.814403	0.788886	0.840745
8	109258333	rs13251024	C	0.574505	0.999875	9.57719e-37	0.814096	0.788586	0.840432
8	109258513	rs778014067	T	0.376589	0.944593	1.79406e-14	0.877365	0.848496	0.907215
8	109260581	rs9969614	G	0.574449	0.999973	1.0679e-36	0.814218	0.788705	0.840556
8	109260776	rs4735053	G	0.574418	1	1.07053e-36	0.814188	0.788671	0.84053
8	109261318	rs1457211	G	0.574627	0.99998	1.26066e-36	0.814382	0.788863	0.840726
8	109261562	rs1457210	T	0.574627	0.999978	1.26061e-36	0.814382	0.788862	0.840726
8	109261780	rs4735054	T	0.549074	0.998819	6.31702e-34	0.822095	0.796505	0.848507
8	109262050	rs11782976	A	0.325806	0.998173	4.90011e-11	0.893344	0.863804	0.923894
8	109262204	rs7015240	A	0.574428	0.999858	1.02882e-36	0.814172	0.788659	0.840509
8	109262296	rs59930666	C	0.549096	0.99871	5.83267e-34	0.822005	0.796417	0.848415
8	109262570	rs7015513	C	0.574962	0.999829	9.46486e-37	0.814059	0.788547	0.840397
8	109262744	rs13272937	T	0.319392	0.990667	5.92309e-11	0.89284	0.863045	0.923663
8	109262752	rs7016198	A	0.568547	0.999834	3.81238e-35	0.818261	0.792664	0.844684
8	109263043	rs13282220	C	0.61214	0.998695	1.36084e-33	0.819307	0.793236	0.846235
8	109263237	rs13282825	C	0.568953	0.999809	3.61666e-35	0.818185	0.792588	0.844609
8	109263240	rs13280454	G	0.56913	0.999816	4.2629e-35	0.818352	0.792748	0.844782
8	109263399	rs1584373	A	0.568954	0.999809	3.60942e-35	0.818183	0.792586	0.844607
8	109263497	rs2859813	A	0.568951	0.999782	3.62663e-35	0.818187	0.792589	0.844611
8	109263705	rs1584374	G	0.568947	0.999411	3.58898e-35	0.818153	0.792554	0.84458
8	109263757	rs56287691	A	0.217767	0.998623	5.32306e-12	0.873329	0.840351	0.9076
8	109263886	rs575444369	CA	0.21583	0.987543	2.17038e-12	0.87011	0.836971	0.904561
8	109264917	rs11778886	G	0.325797	0.997525	4.56279e-11	0.893152	0.86361	0.923705
8	109264933	rs11785776	T	0.567632	0.998849	2.13149e-35	0.817637	0.792059	0.844041
8	109266694	rs6981420	G	0.567649	0.998895	2.04382e-35	0.81759	0.792013	0.843993
8	109266925	rs13248933	C	0.325821	0.997491	4.39937e-11	0.893068	0.863529	0.923619
8	109267392	rs770996590	T	0.567266	0.998201	2.64762e-35	0.817843	0.792255	0.844258
8	109268710	rs10106246	C	0.567633	0.998845	2.08227e-35	0.817609	0.792031	0.844012
8	109268805	rs12675265	T	0.567631	0.998795	2.07704e-35	0.817606	0.792029	0.84401
8	109269232	rs1609472	G	0.567631	0.998792	2.07251e-35	0.817604	0.792026	0.844007
8	109269281	rs62537573	T	0.541835	0.99772	4.75788e-33	0.824442	0.798801	0.850906
8	109270263	rs13280487	C	0.567131	0.998486	1.20426e-35	0.817044	0.791487	0.843427
8	109270633	rs7832668	C	0.567378	0.998738	1.10971e-35	0.816954	0.791398	0.843334
8	109270701	8:109270701_CA_C	C	0.350029	0.975271	1.81203e-10	0.897123	0.86768	0.927565
8	109271426	rs2298603	T	0.567116	0.998526	1.24998e-35	0.817088	0.79153	0.843472
8	109271776	rs2298604	G	0.216299	0.998094	2.86798e-12	0.871478	0.838474	0.90578
8	109272006	rs2298605	C	0.541839	0.997804	4.71037e-33	0.824431	0.79879	0.850895
8	109273185	rs13257548	A	0.541836	0.997752	4.74791e-33	0.824436	0.798795	0.850901
8	109273306	rs11774851	A	0.325525	0.997335	3.2056e-11	0.892317	0.862792	0.922852
8	109273435	rs11774904	A	0.567115	0.998463	1.24227e-35	0.817077	0.791519	0.843461
8	109274817	rs57495711	G	0.216545	0.997565	2.86331e-12	0.871535	0.838547	0.905822
8	109275071	rs60862542	A	0.216546	0.997591	2.85378e-12	0.871528	0.83854	0.905814
8	109276161	rs1448150	C	0.568398	0.997362	6.61838e-36	0.816271	0.790716	0.842652
8	109276283	rs1448151	A	0.568393	0.997284	6.62306e-36	0.81627	0.790714	0.842651
8	109276606	rs1379336	T	0.567531	0.995562	3.70993e-36	0.815568	0.790021	0.841941
8	109276662	rs1379335	C	0.215539	0.993069	5.30715e-12	0.872599	0.839451	0.907055
8	109276731	rs1457209	T	0.22086	0.990865	6.56764e-13	0.868548	0.835804	0.902574
8	109277811	rs62537576	C	0.323034	0.991622	2.72989e-11	0.891494	0.861865	0.922141
8	109277829	rs753034163	C	0.22899	0.944366	1.1938e-24	1.22539	1.17867	1.27396
8	109277830	rs79668362	G	0.247719	0.993953	2.64446e-25	1.21619	1.17212	1.26192
8	109278249	rs1448152	T	0.565581	0.99451	4.01345e-36	0.815654	0.790105	0.84203
8	109278689	rs11779824	A	0.565562	0.994527	4.30057e-36	0.815732	0.790181	0.842109
8	109279120	rs57045491	C	0.567196	0.995592	2.19401e-36	0.815026	0.789497	0.841381
8	109279122	rs58605513	C	0.567196	0.995592	2.19401e-36	0.815026	0.789497	0.841381
8	109279124	rs763489441	C	0.558173	0.977389	1.72541e-36	0.81357	0.787905	0.840071
8	109279148	rs13281106	T	0.34966	0.992826	2.58298e-12	0.888387	0.859425	0.918324
8	109279557	rs68066080	T	0.216903	0.994455	1.80276e-12	0.870293	0.837315	0.904569
8	109279714	rs72685906	T	0.216896	0.994488	1.82495e-12	0.870322	0.837343	0.904599
8	109280069	rs1448153	A	0.323172	0.991793	2.26923e-11	0.891088	0.861477	0.921718
8	109280359	rs765317642	CTT	0.213239	0.98223	6.67417e-13	0.866319	0.833066	0.9009
8	109280487	rs16877589	G	0.216897	0.994482	1.8308e-12	0.87033	0.837351	0.904607
8	109280643	rs72685908	C	0.216897	0.994481	1.83792e-12	0.870339	0.83736	0.904617
8	109281053	rs1448154	C	0.565553	0.994359	3.93389e-36	0.815624	0.790075	0.842001
8	109281054	rs1448155	T	0.215245	0.985713	6.09856e-12	0.872422	0.839139	0.907025
8	109281195	rs1448156	T	0.216892	0.994431	1.80665e-12	0.870294	0.837315	0.904571
8	109281875	rs67125734	G	0.21691	0.994445	1.81413e-12	0.870308	0.83733	0.904585
8	109281988	rs67505613	C	0.216899	0.994456	1.85934e-12	0.870367	0.837387	0.904646
8	109282449	rs4734173	C	0.323151	0.99182	2.20421e-11	0.891025	0.861416	0.921652
8	109284154	rs16877598	T	0.323129	0.991875	2.2274e-11	0.891047	0.861437	0.921675
8	109284539	rs72685910	C	0.216629	0.994915	2.04136e-12	0.87053	0.837527	0.904833
8	109285833	rs13248461	T	0.567029	0.995722	1.39618e-36	0.814617	0.78911	0.840948
8	109286192	8:109286192_GTTA_G	G	0.216257	0.99513	2.00092e-12	0.87042	0.837405	0.904737
8	109286407	rs1471115	A	0.325727	0.99454	5.33302e-12	0.888218	0.858794	0.918651
8	109286642	rs4735055	A	0.57398	0.995239	2.97059e-35	0.817428	0.791771	0.843917
8	109288367	rs11779483	A	0.325278	0.994066	8.1927e-12	0.889092	0.85962	0.919573
8	109288399	rs6469168	T	0.574155	0.995387	2.00575e-35	0.817015	0.791372	0.84349
8	109288442	rs7826090	G	0.226645	0.996703	5.39017e-11	0.880799	0.84802	0.914844
8	109288656	rs11786350	C	0.325282	0.994286	8.84777e-12	0.889263	0.859787	0.91975
8	109290366	rs72685914	T	0.223724	0.999035	3.29755e-11	0.879102	0.846257	0.913222
8	109290554	rs111853094	A	0.223729	0.999048	3.29034e-11	0.879098	0.846254	0.913217
8	109290834	rs10955482	C	0.337097	0.994157	9.13199e-13	0.885369	0.856279	0.915447
8	109291180	rs12679469	A	0.234407	0.999236	1.46345e-11	0.878932	0.846613	0.912484
8	109291233	rs1975804	C	0.243847	0.993844	3.35506e-26	1.22205	1.17752	1.26827
8	109292092	rs6469169	T	0.237199	0.997233	4.15739e-11	0.881944	0.84964	0.915477
8	109292780	rs1375017	T	0.24617	0.999575	2.84851e-12	0.876976	0.845259	0.909883
8	109292942	rs1375018	A	0.246546	1	3.33188e-12	0.877366	0.845643	0.91028
8	109293018	rs764665962	A	0.246162	0.999419	2.29224e-12	0.876449	0.844744	0.909343
8	109293216	rs1992882	A	0.325287	0.994312	7.68553e-12	0.888955	0.85949	0.919431
8	109293503	rs4735056	T	0.325287	0.99417	7.67522e-12	0.888952	0.859487	0.919428
8	109294038	rs7829106	T	0.248835	0.99762	6.03574e-12	0.879116	0.847429	0.911988
8	109294442	rs72685919	C	0.223737	0.999189	3.46421e-11	0.879241	0.846395	0.913361
8	109294858	rs11991891	A	0.574139	0.995156	2.07604e-35	0.817033	0.791386	0.843511
8	109296016	rs10091101	C	0.249	0.997321	6.89135e-12	0.879459	0.847768	0.912335
8	109296555	rs72685922	A	0.223749	0.99895	3.31494e-11	0.879126	0.846283	0.913243
8	109298577	rs72685924	A	0.223813	0.998733	3.68052e-11	0.879394	0.846542	0.91352
8	109298794	rs7815105	T	0.610583	0.994851	6.15713e-35	0.815735	0.78975	0.842574
8	109299635	8:109299635_CA_C	C	0.224439	0.995556	4.25931e-11	0.879697	0.846815	0.913855
8	109300144	rs76138364	A	0.209292	0.98817	6.30489e-23	1.21812	1.17126	1.26686
8	109300500	rs13268634	C	0.249053	0.996837	7.62048e-12	0.879682	0.847979	0.91257
8	109301371	rs7829196	T	0.325294	0.993655	7.16366e-12	0.888779	0.859313	0.919255
8	109301610	rs72685926	G	0.223804	0.998408	3.54013e-11	0.879277	0.846424	0.913404
8	109302710	rs12679803	T	0.249097	0.996157	6.82531e-12	0.879393	0.847692	0.912279
8	109304868	8:109304868_GAA_G	G	0.331437	0.988093	2.94866e-10	0.897546	0.867871	0.928235
8	109305277	rs6469170	C	0.579229	0.994425	5.60719e-33	0.82283	0.796955	0.849545
8	109305469	rs55801011	G	0.221265	0.988797	2.61473e-11	0.877492	0.844417	0.911862
8	109305471	rs56118116	C	0.22121	0.988545	2.52981e-11	0.877383	0.844305	0.911757
8	109307570	rs13250756	G	0.248912	0.995656	7.20638e-12	0.879465	0.847747	0.912371
8	109307585	rs13248658	A	0.248839	0.995461	7.16811e-12	0.879433	0.84771	0.912343
8	109307810	rs17332864	G	0.223864	0.997794	3.1874e-11	0.878988	0.84614	0.913112
8	109309326	rs12675622	T	0.223397	0.997565	8.03479e-12	0.875427	0.842671	0.909456
8	109310562	rs76527227	A	0.223397	0.997493	8.07492e-12	0.875437	0.84268	0.909467
8	109311341	rs9297408	C	0.248652	0.995899	1.65587e-12	0.87598	0.844367	0.908777
8	109312281	rs55924151	G	0.229932	0.994707	6.19017e-10	0.887705	0.854824	0.921851
8	109313100	rs111917175	T	0.223502	0.997001	1.26685e-11	0.876547	0.84375	0.910619
8	109313479	rs72685931	G	0.22349	0.996934	1.29833e-11	0.876602	0.843802	0.910678
8	109313750	rs72685932	A	0.223183	0.995397	1.36194e-11	0.876575	0.843735	0.910694
8	109313761	rs72685933	C	0.223181	0.995282	1.44213e-11	0.876716	0.84387	0.91084
8	109314386	rs17424071	A	0.223564	0.994202	1.24912e-11	0.876375	0.843546	0.910482
8	109314664	rs11775680	C	0.330582	0.990912	8.77588e-10	0.900273	0.870536	0.931027
8	109315427	rs4735057	T	0.330505	0.991271	9.8119e-10	0.900563	0.870821	0.931321
8	109317053	rs72685934	G	0.239078	0.994207	6.17006e-10	0.889107	0.856605	0.922843
8	109319207	rs10453071	C	0.264241	0.992589	1.09845e-10	0.888127	0.856692	0.920716
8	109319702	rs10453059	T	0.631146	0.992892	8.75733e-31	0.824649	0.798072	0.852111
8	109320997	rs12056875	C	0.223443	0.990557	4.005e-23	1.21358	1.16797	1.26097
8	109321083	8:109321083_CTTTAGTCTTCATTTACCCATTTCTTTATATG_C	C	0.505284	0.878069	2.72386e-23	0.843595	0.815778	0.87236
8	109321417	rs763825065	C	0.238348	0.991186	1.14133e-09	0.890533	0.857908	0.924398
8	109324820	rs1579923	C	0.330646	0.990459	8.53385e-10	0.900198	0.870461	0.930951
8	109324884	rs1579924	T	0.630829	0.991934	7.95211e-31	0.824548	0.797977	0.852004
8	109328700	rs1448144	G	0.330612	0.990416	9.68824e-10	0.900504	0.870755	0.931269
8	109328756	rs1448145	T	0.239067	0.993678	5.96298e-10	0.888982	0.856474	0.922724
8	109328871	rs34571616	AT	0.240686	0.979717	4.11798e-09	0.893927	0.861128	0.927975
8	109329695	rs9987298	A	0.239071	0.9937	5.9943e-10	0.888996	0.856487	0.922739
8	109329856	rs143982372	TTC	0.2387	0.990953	8.55359e-10	0.889786	0.857199	0.923612
8	109331724	rs1448146	T	0.264288	0.991893	1.24715e-10	0.888415	0.856962	0.921023
8	109331895	rs1448147	C	0.238975	0.99318	7.25409e-10	0.889471	0.856934	0.923243
8	109333050	rs35275796	A	0.330509	0.990608	1.06327e-09	0.900736	0.870981	0.931509
8	109333074	rs1448148	A	0.594798	0.992012	4.88433e-31	0.826805	0.800626	0.853841
8	109333542	rs2121900	C	0.630961	0.991465	1.63157e-30	0.82536	0.798755	0.852851
8	109336216	rs17424182	A	0.2388	0.993075	8.57784e-10	0.889884	0.857321	0.923684
8	109337766	8:109337766_AT_A	A	0.33032	0.986409	7.92086e-10	0.899802	0.870013	0.930612
8	109338299	rs13259593	C	0.264014	0.991292	1.5783e-10	0.888933	0.857441	0.921581
8	109339587	rs13267980	G	0.264404	0.990951	1.05406e-10	0.887947	0.856495	0.920554
8	109340148	rs1448159	A	0.264422	0.99087	1.01862e-10	0.887859	0.85641	0.920464
8	109340756	rs10112980	C	0.264416	0.990964	1.03555e-10	0.887905	0.856455	0.92051
8	109340949	rs17333173	T	0.239206	0.992679	5.56574e-10	0.88875	0.856236	0.922499
8	109341289	rs13251881	C	0.264397	0.991005	1.06268e-10	0.887969	0.856517	0.920576
8	109341380	rs12676795	A	0.264324	0.990709	1.06619e-10	0.887952	0.856494	0.920566
8	109341897	rs12676347	A	0.239193	0.992599	5.12235e-10	0.88852	0.856011	0.922263
8	109343102	rs72685937	C	0.239654	0.992015	5.91593e-10	0.888963	0.856456	0.922703
8	109343105	rs13253581	G	0.594652	0.991489	3.72356e-31	0.826463	0.800291	0.853492
8	109343201	rs13253916	G	0.330211	0.989821	1.02723e-09	0.900585	0.870814	0.931374
8	109344415	rs7840686	T	0.264393	0.98974	9.90675e-11	0.887731	0.856269	0.92035
8	109344924	rs9656876	C	0.264419	0.988471	9.91863e-11	0.887679	0.856203	0.920313
8	109345028	rs9656877	A	0.264392	0.988049	9.16567e-11	0.887456	0.85598	0.920091
8	109346121	rs72685938	A	0.239233	0.986559	6.42038e-10	0.888834	0.856226	0.922684
8	109346453	rs11777526	A	0.330207	0.987094	1.42334e-09	0.901269	0.871437	0.932123
8	109346957	rs12549092	C	0.230123	0.977757	3.70945e-19	1.18951	1.14513	1.23561
8	109348150	rs6994837	A	0.547768	0.996938	1.43827e-18	0.867619	0.840591	0.895517
8	109348282	rs1563570	A	0.64701	0.998664	1.57768e-26	0.835722	0.808594	0.863759
8	109349485	rs35686094	CA	0.547775	0.996057	1.88004e-18	0.867998	0.840948	0.895918
8	109349944	rs1375024	G	0.647024	0.998855	1.56234e-26	0.83572	0.808594	0.863755
8	109350484	rs112054779	AG	0.64893	0.992011	2.23009e-26	0.835466	0.80822	0.86363
8	109350648	rs2121902	C	0.647021	0.998927	1.60088e-26	0.835756	0.808631	0.863792
8	109352093	rs7837304	C	0.647025	0.999129	1.62119e-26	0.835786	0.808661	0.86382
8	109353654	rs4735058	C	0.647043	0.999368	1.60156e-26	0.835784	0.808662	0.863816
8	109353740	rs11417740	TG	0.647037	0.999239	2.11653e-26	0.836141	0.809006	0.864186
8	109354102	rs4734174	G	0.647029	1	2.55718e-26	0.836405	0.809264	0.864456
8	109355766	rs13252844	A	0.353118	0.990968	7.31535e-10	0.901307	0.871991	0.931609
8	109356458	rs9297409	A	0.647112	0.99646	2.08401e-26	0.835922	0.808759	0.863998
8	109356528	8:109356528_TATAC_T	T	0.404261	0.950909	1.96306e-09	0.904335	0.875115	0.934529
8	109359028	rs10283139	C	0.647147	0.99597	2.10146e-26	0.835899	0.80873	0.86398
8	109360865	rs1375022	C	0.353117	0.990552	7.31402e-10	0.901289	0.871968	0.931596
8	109361256	8:109361256_TTA_T	T	0.353018	0.98636	6.1203e-10	0.900653	0.87129	0.931007
8	109362157	rs16877683	A	0.353125	0.989704	8.25089e-10	0.901547	0.872207	0.931873
8	109362588	rs1563571	T	0.548008	0.992521	2.56912e-18	0.868264	0.841157	0.896245
8	109364840	rs572759106	C	0.417679	0.986368	5.6419e-12	0.893017	0.864724	0.922236
8	109364894	rs13261269	T	0.4198	0.992594	1.64151e-11	0.89574	0.867493	0.924908
8	109364919	rs6469173	A	0.340557	0.992007	1.2652e-10	0.896287	0.866872	0.9267
8	109365100	rs13262361	A	0.287456	0.993677	1.2015e-09	0.897394	0.866615	0.929265
8	109365718	rs7012370	C	0.569576	0.998835	9.02859e-22	0.855982	0.829198	0.883631
8	109365883	rs35936710	T	0.291032	0.998159	3.79802e-10	0.895063	0.864538	0.926666
8	109366585	rs4734175	T	0.291034	0.998148	3.77623e-10	0.895049	0.864525	0.926651
8	109367647	rs11984478	T	0.646764	0.999638	8.83171e-26	0.838045	0.810851	0.866151
8	109369170	8:109369170_CA_C	C	0.478201	0.839201	1.10283e-16	0.865118	0.835996	0.895256
8	109369659	8:109369659_TA_T	T	0.649778	0.992601	6.50945e-26	0.836872	0.809577	0.865086
8	109369913	rs2121903	T	0.291007	0.998218	3.97658e-10	0.895178	0.864649	0.926784
8	109370715	rs11987604	A	0.56957	0.998872	9.11738e-22	0.855994	0.829209	0.883644
8	109371253	rs7817350	C	0.646764	0.999642	8.83282e-26	0.838045	0.810851	0.866151
8	109371468	rs35014161	AT	0.290461	0.990852	2.35644e-10	0.893418	0.862808	0.925114
8	109372609	rs16877689	A	0.29105	0.998394	3.68611e-10	0.895001	0.864482	0.926598
8	109373112	rs62539201	C	0.291054	0.998413	3.91995e-10	0.895157	0.864633	0.926758
8	109373125	rs1448160	C	0.646764	0.999642	8.83282e-26	0.838045	0.810851	0.866151
8	109373272	rs13256260	C	0.291055	0.998408	3.9165e-10	0.895154	0.864631	0.926755
8	109373321	8:109373321_GTATA_G	G	0.646894	0.99941	5.73938e-26	0.837449	0.81027	0.865539
8	109374342	rs13264127	C	0.291056	0.998444	3.91541e-10	0.895155	0.864631	0.926755
8	109374894	rs1597145	T	0.646679	0.999566	9.82237e-26	0.838193	0.810995	0.866303
8	109375993	rs7815270	T	0.646763	0.999653	8.8199e-26	0.838044	0.81085	0.86615
8	109377423	rs530215243	TA	0.288627	0.995212	3.8668e-10	0.894692	0.864055	0.926417
8	109378270	rs773566622	T	0.603917	0.972721	7.98952e-23	0.849187	0.821967	0.87731
8	109378291	rs35308948	CT	0.54708	0.96768	8.84404e-21	0.857776	0.830626	0.885812
8	109378912	rs11780184	T	0.646763	0.999653	8.96268e-26	0.838066	0.810871	0.866172
8	109379113	rs78318840	A	0.291025	0.9979	3.87911e-10	0.895096	0.864565	0.926706
8	109379369	8:109379369_AT_A	A	0.548011	0.881966	1.01138e-11	0.889801	0.860375	0.920234
8	109379543	rs12056624	A	0.179342	0.979871	3.203e-16	1.18967	1.14109	1.24031
8	109379633	rs2121904	C	0.647186	1	1.82107e-25	0.838888	0.811644	0.867046
8	109380130	rs16877699	A	0.291065	0.998459	3.85654e-10	0.895118	0.864596	0.926717
8	109380606	rs7006446	T	0.646739	0.999565	8.98197e-26	0.838066	0.81087	0.866173
8	109381451	rs6469175	T	0.646847	0.999356	8.2851e-26	0.837929	0.810734	0.866037
8	109383786	rs16877723	T	0.290998	0.998048	3.68186e-10	0.894975	0.864449	0.926578
8	109384777	rs10623162	CAT	0.646866	0.999432	5.61261e-26	0.837418	0.81024	0.865508
8	109384991	rs4735061	C	0.291063	0.99848	3.87658e-10	0.895131	0.864609	0.926731
8	109386301	rs11784051	G	0.29114	0.998182	3.55438e-10	0.894914	0.864398	0.926507
8	109387326	rs11781761	C	0.291092	0.998458	4.01931e-10	0.895225	0.864701	0.926826
8	109389118	rs4551323	C	0.569593	0.998794	7.91627e-22	0.855793	0.829015	0.883437
8	109389128	rs13275805	T	0.291092	0.998458	4.02117e-10	0.895226	0.864702	0.926827
8	109389370	rs4478547	G	0.646784	0.999583	7.49603e-26	0.837827	0.81064	0.865925
8	109390257	rs2023100	T	0.646784	0.999582	7.49635e-26	0.837827	0.81064	0.865925
8	109391369	rs10091170	C	0.646803	0.999559	5.83192e-26	0.837491	0.810315	0.865579
8	109391375	rs533651332	CA	0.475206	0.83604	1.82168e-14	0.874386	0.844874	0.90493
8	109391709	rs13262329	T	0.291092	0.998458	4.02592e-10	0.895229	0.864705	0.926831
8	109392461	rs9650035	T	0.291091	0.998474	4.02723e-10	0.895231	0.864707	0.926832
8	109394450	rs13276145	C	0.291095	0.998586	4.02394e-10	0.895235	0.864713	0.926834
8	109394587	rs13274113	G	0.646775	0.999383	6.13978e-26	0.837547	0.810366	0.865639
8	109394630	rs35003718	A	0.291093	0.998627	4.03295e-10	0.895241	0.864719	0.926841
8	109394785	rs35056814	T	0.291093	0.998628	4.03588e-10	0.895243	0.864721	0.926842
8	109394835	rs34116205	CA	0.290405	0.994722	5.23048e-10	0.895653	0.865046	0.927343
8	109395448	rs57146469	G	0.646807	0.99951	5.48104e-26	0.837401	0.810226	0.865488
8	109396080	rs28608820	C	0.647922	0.997244	2.57618e-26	0.836158	0.808979	0.86425
8	109396087	rs28410074	T	0.647922	0.997244	2.57618e-26	0.836158	0.808979	0.86425
8	109396090	rs28573092	G	0.647922	0.997244	2.57618e-26	0.836158	0.808979	0.86425
8	109396259	rs28617279	C	0.569619	0.998911	5.8869e-22	0.855372	0.828607	0.883001
8	109396626	rs11781805	A	0.789428	0.996605	1.75373e-18	0.840037	0.807949	0.873399
8	109396911	rs10108399	C	0.646807	0.999505	5.40512e-26	0.837384	0.81021	0.865469
8	109397091	rs151320020	AT	0.568135	0.994977	5.79403e-22	0.855143	0.828345	0.882809
8	109398026	rs58814267	C	0.291101	0.998627	3.95335e-10	0.895193	0.864673	0.92679
8	109398145	rs7812466	G	0.646806	0.999522	5.41657e-26	0.837387	0.810212	0.865472
8	109398449	rs57682610	A	0.569619	0.998906	5.91021e-22	0.855377	0.828612	0.883007
8	109399094	rs11774516	C	0.290988	0.998235	3.93275e-10	0.895143	0.864613	0.926751
8	109399469	rs34145242	T	0.29097	0.998258	4.0394e-10	0.89521	0.864678	0.92682
8	109399706	rs35959907	C	0.291091	0.998663	4.01496e-10	0.895232	0.864711	0.92683
8	109402111	rs11782363	T	0.64678	0.999468	4.67797e-26	0.837191	0.810023	0.865271
8	109402654	rs4363174	T	0.646781	0.999443	4.67922e-26	0.837191	0.810023	0.865271
8	109403269	rs4236793	C	0.646817	0.99944	4.70052e-26	0.837188	0.810019	0.865269
8	109403377	rs16877790	G	0.327552	0.9968	2.04118e-11	0.891369	0.861894	0.921851
8	109404043	rs2187485	A	0.569609	0.998841	6.44709e-22	0.855499	0.828729	0.883133
8	109404420	rs5893916	CT	0.64693	0.997924	6.84275e-26	0.837586	0.810386	0.8657
8	109404885	rs1893888	T	0.646786	0.999438	5.09735e-26	0.837305	0.810134	0.865389
8	109407393	rs6983169	C	0.646697	0.998994	3.81577e-26	0.8369	0.809737	0.864974
8	109407785	rs13281088	T	0.646718	0.997894	4.96069e-26	0.837212	0.810033	0.865303
8	109408549	rs2156740	G	0.646661	0.998703	4.78113e-26	0.837202	0.81003	0.865285
8	109409955	rs1893887	G	0.646646	0.998792	4.35403e-26	0.837084	0.809917	0.865162
8	109410073	rs1893886	C	0.646646	0.998763	4.35076e-26	0.837082	0.809916	0.865161
8	109410331	rs2156739	C	0.646646	0.998762	4.34746e-26	0.837081	0.809914	0.865159
8	109410596	rs2156738	T	0.569455	0.998734	6.89646e-22	0.855599	0.828828	0.883236
8	109411575	8:109411575_CAAA_C	C	0.531691	0.957578	1.03158e-11	0.894478	0.866193	0.923687
8	109411654	rs7816445	A	0.597436	0.998354	4.0463e-23	0.850217	0.823345	0.877965
8	109411866	rs1955025	C	0.646662	0.998736	4.32392e-26	0.83707	0.809903	0.865149
8	109413253	rs60112604	A	0.290662	0.99803	3.21002e-10	0.894517	0.863971	0.926143
8	109414221	rs2023107	C	0.646404	0.998689	2.87994e-26	0.836556	0.809409	0.864613
8	109415126	rs2023106	G	0.569101	0.998196	5.03517e-22	0.855162	0.828406	0.882782
8	109415417	rs2023104	G	0.646425	0.998505	3.83409e-26	0.836928	0.809768	0.864998
8	109415440	8:109415440_AAAGTT_A	A	0.290289	0.996742	5.03448e-10	0.895534	0.864924	0.927228
8	109415550	rs16877821	T	0.290589	0.998215	2.98837e-10	0.89434	0.8638	0.92596
8	109418927	rs13275153	T	0.646467	0.998325	4.84496e-26	0.837225	0.810054	0.865308
8	109421758	rs7010652	A	0.647162	0.99872	3.73629e-26	0.836839	0.809673	0.864918
8	109422651	rs35018725	G	0.291635	0.998688	3.47741e-10	0.894927	0.864431	0.926498
8	109422900	rs4735062	G	0.647432	0.998595	5.27438e-26	0.837265	0.810079	0.865363
8	109423496	rs4735063	A	0.647398	0.998534	5.08902e-26	0.837212	0.810027	0.86531
8	109424495	rs7017751	C	0.570231	0.998541	5.36116e-22	0.855214	0.828449	0.882844
8	109424599	rs6997695	G	0.647417	0.99873	4.34824e-26	0.837012	0.809835	0.865101
8	109424801	rs6998163	T	0.647433	0.998694	4.92135e-26	0.837173	0.80999	0.865268
8	109425192	rs13249775	C	0.647332	0.998473	4.00673e-26	0.836894	0.809719	0.864981
8	109425852	rs62540768	C	0.291625	0.99888	3.34603e-10	0.894836	0.864344	0.926403
8	109426294	rs1955032	G	0.64745	0.998752	5.30942e-26	0.837276	0.810091	0.865374
8	109426495	rs13260628	C	0.647415	0.998744	4.36032e-26	0.837017	0.80984	0.865106
8	109426878	rs10955486	T	0.64741	0.998638	4.53387e-26	0.837069	0.80989	0.865159
8	109428521	rs10098022	G	0.647409	0.998645	4.32746e-26	0.837001	0.809823	0.86509
8	109428650	rs11783868	A	0.291599	0.998756	3.32316e-10	0.894814	0.864322	0.926382
8	109430044	rs13261851	A	0.291379	0.998658	3.28397e-10	0.894757	0.864258	0.926332
8	109430394	rs62540769	A	0.290657	0.998711	5.1436e-10	0.895801	0.865247	0.927435
8	109431163	rs16877845	G	0.290656	0.998739	5.33765e-10	0.895808	0.865227	0.927469
8	109432630	rs13266460	A	0.290559	0.998836	5.23526e-10	0.89575	0.865168	0.927413
8	109435820	rs201080142	GTTAC	0.630349	0.992161	2.7046e-25	0.840524	0.813429	0.868522
8	109436576	rs781167090	T	0.603456	0.996499	7.77456e-24	0.847543	0.820681	0.875284
8	109436614	rs62540771	G	0.290857	0.999655	4.60119e-10	0.895493	0.86494	0.927126
8	109436785	8:109436785_CT_C	C	0.640704	0.97702	6.45753e-23	0.846206	0.818566	0.874779
8	109437624	rs2156743	T	0.290859	0.999713	4.57025e-10	0.895479	0.864927	0.92711
8	109437667	rs2156744	T	0.290859	0.999683	4.56631e-10	0.895477	0.864924	0.927108
8	109437949	rs1893889	G	0.308573	0.994799	4.84289e-12	0.886458	0.856667	0.917286
8	109438683	rs11433231	AC	0.631976	0.997129	2.36484e-25	0.840589	0.813536	0.868541
8	109438963	rs6469185	T	0.631891	0.996478	1.65232e-25	0.840049	0.813002	0.867996
8	109439590	rs4628234	T	0.788388	0.997532	4.74743e-18	0.842297	0.810204	0.875661
8	109443376	8:109443376_GA_G	G	0.632285	0.997818	4.10912e-25	0.841332	0.814256	0.869309
8	109443494	rs34398215	T	0.290864	0.999776	4.07043e-10	0.895191	0.864649	0.926813
8	109444242	rs7350129	T	0.290837	1	5.6874e-10	0.896041	0.865475	0.927687
8	109444747	8:109444747_CAAAAAAAAA_C	C	0.626431	0.985597	4.48304e-21	0.854523	0.827025	0.882935
8	109445009	rs13270785	A	0.290817	0.999336	4.33063e-10	0.895317	0.864762	0.926952
8	109445179	8:109445179_CT_C	C	0.632846	0.996847	2.54296e-25	0.840598	0.813528	0.868568
8	109446346	rs13281770	C	0.290803	0.997766	4.42451e-10	0.895379	0.864824	0.927013
8	109446494	rs10086196	C	0.631849	0.997904	2.73098e-25	0.840826	0.813774	0.868778
8	109446642	rs10099619	T	0.631671	0.997469	2.46043e-25	0.840673	0.813623	0.868622
8	109446828	rs10089406	C	0.596366	0.98692	5.18893e-22	0.85317	0.826076	0.881152
8	109446943	rs13254945	A	0.633286	0.989378	8.60515e-26	0.838465	0.81134	0.866498
8	109447825	rs7357406	T	0.617478	0.999345	2.73587e-24	0.845077	0.818099	0.872945
8	109447837	rs7357443	A	0.617462	0.999374	2.45022e-24	0.84493	0.817957	0.872793
8	109448240	rs7357448	A	0.617687	0.999888	2.20409e-24	0.844811	0.817846	0.872665
8	109448986	rs13277012	C	0.617753	0.999862	1.83867e-24	0.844559	0.817601	0.872405
8	109449940	rs13251794	G	0.617665	0.999923	2.01636e-24	0.844691	0.81773	0.872541
8	109450176	rs10086707	G	0.617703	0.999841	1.83223e-24	0.844555	0.817597	0.872401
8	109450881	rs7838332	A	0.617665	0.999924	2.01606e-24	0.844691	0.81773	0.87254
8	109451531	rs11993038	A	0.617665	0.999923	2.01484e-24	0.84469	0.817729	0.87254
8	109451816	rs11993067	T	0.61769	0.99991	2.24407e-24	0.844836	0.81787	0.87269
8	109451919	rs11995528	G	0.617681	1	2.47769e-24	0.844901	0.817921	0.872772
8	109452201	rs13253202	T	0.617729	0.999892	1.68607e-24	0.844441	0.817487	0.872284
8	109453572	rs35446939	AT	0.61012	0.98575	6.41075e-23	0.84924	0.822088	0.877289
8	109453978	8:109453978_GT_G	G	0.540408	0.999297	1.07116e-20	0.860415	0.833662	0.888027
8	109454093	rs10096532	C	0.617729	0.999893	1.68352e-24	0.84444	0.817486	0.872283
8	109454125	rs10109646	G	0.617729	0.999865	1.68247e-24	0.844439	0.817486	0.872282
8	109454437	rs3758099	C	0.617729	0.999865	1.6825e-24	0.844439	0.817486	0.872282
8	109454655	rs113834976	A	0.616141	0.956706	8.26171e-17	0.869083	0.84085	0.898265
8	109454890	rs7815555	C	0.619247	0.999747	6.17223e-24	0.846118	0.819093	0.874035
8	109455234	rs10100704	C	0.54211	0.999234	2.50766e-20	0.861629	0.834829	0.889289
8	109455614	rs3737499	C	0.618925	0.998538	8.119e-24	0.84644	0.819394	0.874379
8	109455672	rs3737500	A	0.619364	0.999652	5.1073e-24	0.845835	0.818814	0.873747
8	109455802	rs3737501	A	0.542118	0.999413	2.9036e-20	0.861853	0.835048	0.889519
8	109455863	rs3737502	T	0.289757	0.998942	4.28147e-10	0.895164	0.864577	0.926834
8	109458229	rs10112460	A	0.545054	0.999216	2.2288e-21	0.857972	0.831263	0.885539
8	109459332	rs4734176	G	0.292885	0.999327	4.25002e-11	0.890016	0.859725	0.921375
8	109460159	rs7840317	A	0.622549	0.999446	3.61515e-25	0.841913	0.814956	0.869762
8	109460304	rs7822449	A	0.622406	0.999122	3.8818e-25	0.841995	0.815033	0.869849
8	109461504	8:109461504_CT_C	C	0.608444	0.974131	4.82697e-25	0.841517	0.814429	0.869506
8	109461542	rs13272781	G	0.62248	0.99973	2.83784e-25	0.841615	0.814672	0.869449
8	109461661	rs7017532	C	0.622474	0.999738	2.87234e-25	0.841632	0.814688	0.869466
8	109461881	rs7010863	G	0.622376	0.999362	2.76634e-25	0.84156	0.814614	0.869396
8	109462791	rs4540386	G	0.622466	0.999737	2.76952e-25	0.841584	0.814642	0.869416
8	109463444	rs200789824	G	0.622002	0.999297	4.43677e-25	0.842232	0.815273	0.870083
8	109463905	rs34526331	GT	0.545322	0.999137	2.94456e-21	0.858359	0.831635	0.885942
8	109464219	rs10955487	G	0.54523	0.999699	2.83808e-21	0.858346	0.831631	0.88592
8	109464415	rs7816000	G	0.62257	0.999739	2.92897e-25	0.841647	0.8147	0.869484
8	109464435	rs7816458	A	0.622569	0.999743	2.93024e-25	0.841647	0.814701	0.869484
8	109465929	rs10094953	C	0.62257	0.999747	2.91607e-25	0.841641	0.814695	0.869478
8	109466584	rs28782940	T	0.545112	0.99941	2.21582e-21	0.857989	0.831285	0.885551
8	109467269	rs4735064	C	0.545266	0.999555	2.70126e-21	0.858265	0.83155	0.885838
8	109467444	rs4735065	T	0.62257	0.999747	2.91607e-25	0.841641	0.814695	0.869478
8	109468230	rs10646253	TAGAA	0.62193	0.998199	3.22138e-25	0.841709	0.81475	0.869561
8	109468422	rs6469186	C	0.62257	0.999747	2.91607e-25	0.841641	0.814695	0.869478
8	109468573	8:109468573_AAAAG_A	A	0.532962	0.976298	6.98734e-17	0.872894	0.845471	0.901206
8	109468576	8:109468576_AG_A	A	0.643823	0.948597	3.64627e-25	0.836107	0.808275	0.864898
8	109468692	rs9297411	G	0.54523	0.999698	2.83813e-21	0.858346	0.831631	0.88592
8	109469655	rs11782390	G	0.62257	0.999749	2.91674e-25	0.841641	0.814695	0.869478
8	109470033	rs13275292	C	0.62256	0.999713	3.58927e-25	0.841915	0.81496	0.869762
8	109470889	rs10464817	A	0.62257	0.99975	2.91899e-25	0.841642	0.814696	0.869479
8	109470981	rs10464818	G	0.545224	0.999681	2.86171e-21	0.858357	0.831641	0.885932
8	109471202	rs4279562	C	0.62257	0.999749	2.91674e-25	0.841641	0.814695	0.869478
8	109471574	rs2199897	C	0.62257	0.99975	2.91899e-25	0.841642	0.814696	0.869479
8	109471774	rs12335102	G	0.62257	0.999742	2.91735e-25	0.841641	0.814696	0.869478
8	109471909	rs11786855	A	0.292936	0.999352	5.04077e-11	0.89042	0.860116	0.921791
8	109472122	rs13275440	T	0.62253	0.999646	3.08105e-25	0.841713	0.814764	0.869552
8	109472410	rs1531672	T	0.62257	0.999749	2.91674e-25	0.841641	0.814695	0.869478
8	109474026	rs3824237	T	0.54523	0.999665	2.83194e-21	0.858343	0.831627	0.885916
8	109474048	rs11989497	C	0.622569	0.999754	2.91881e-25	0.841643	0.814697	0.86948
8	109474162	rs113969572	G	0.292935	0.999324	5.0389e-11	0.890419	0.860115	0.92179
8	109474311	rs10955488	C	0.622594	0.999742	3.25864e-25	0.841789	0.814839	0.869631
8	109475205	rs7014792	T	0.622038	0.999218	2.95305e-25	0.841645	0.814697	0.869485
8	109475601	rs11993996	T	0.62257	0.999753	2.91649e-25	0.841641	0.814696	0.869478
8	109477433	rs1351401	A	0.622569	0.999754	2.91881e-25	0.841643	0.814697	0.86948
8	109478033	rs3802244	A	0.622569	0.999754	2.91881e-25	0.841643	0.814697	0.86948
8	109478258	rs7823720	G	0.622569	0.999751	2.91884e-25	0.841643	0.814697	0.86948
8	109478354	rs7842272	G	0.62257	0.999751	2.91498e-25	0.841641	0.814695	0.869478
8	109478536	rs6469188	C	0.62257	0.999753	2.91649e-25	0.841641	0.814696	0.869478
8	109479253	rs7828721	G	0.622352	0.999675	4.78221e-25	0.842316	0.815351	0.870172
8	109479736	rs766047297	C	0.543769	0.997381	6.51302e-21	0.859432	0.832658	0.887067
8	109479799	rs13277048	T	0.622374	0.999656	4.52823e-25	0.842241	0.815278	0.870095
8	109480452	rs7817707	C	0.545116	0.999496	4.0979e-21	0.858868	0.832134	0.88646
8	109481236	rs35541867	A	0.292975	0.99953	4.92736e-11	0.890372	0.860072	0.92174
8	109482674	rs1552088	G	0.545135	0.99941	4.02706e-21	0.858837	0.832103	0.88643
8	109483336	rs7832889	G	0.622352	0.999674	4.77398e-25	0.842313	0.815349	0.87017
8	109483933	rs13258219	C	0.622352	0.999675	4.77986e-25	0.842315	0.81535	0.870172
8	109484972	rs7842401	C	0.622326	0.999709	4.28213e-25	0.842173	0.815214	0.870024
8	109485492	rs9297412	A	0.622352	0.999673	4.7702e-25	0.842312	0.815347	0.870169
8	109485501	rs13268934	G	0.292976	0.999524	4.92358e-11	0.89037	0.86007	0.921738
8	109485901	rs35018949	CA	0.620341	0.995129	4.73944e-25	0.842154	0.815166	0.870034
8	109485946	rs2023103	G	0.622334	0.999639	5.00685e-25	0.842373	0.815406	0.870233
8	109486617	rs1383351	A	0.183717	0.989826	2.53055e-16	1.18731	1.13953	1.23708
8	109487966	rs3736113	G	0.292964	0.999484	4.99741e-11	0.890401	0.860099	0.921772
8	109488590	rs62536010	G	0.292978	0.999315	4.82629e-11	0.890313	0.860012	0.921683
8	109488937	rs1871685	G	0.623707	0.998676	4.37994e-25	0.841998	0.815007	0.869884
8	109489270	rs2291171	A	0.622238	0.999381	4.7095e-25	0.842283	0.815317	0.870141
8	109489391	rs2291170	A	0.622328	0.999689	4.5737e-25	0.842262	0.815299	0.870115
8	109489510	rs2291169	A	0.255268	0.992339	2.85815e-10	0.889749	0.858025	0.922646
8	109490742	rs7817023	C	0.622328	0.999706	4.56749e-25	0.84226	0.815298	0.870114
8	109490931	rs6469189	T	0.622328	0.999705	4.56387e-25	0.842259	0.815297	0.870112
8	109491399	rs2252767	T	0.622308	0.999629	4.42935e-25	0.842214	0.815253	0.870068
8	109492421	rs2127734	A	0.622328	0.999706	4.56749e-25	0.84226	0.815298	0.870114
8	109492570	rs2127733	G	0.622353	0.999693	5.099e-25	0.842407	0.81544	0.870266
8	109493378	rs1065243	T	0.622307	0.999616	4.61514e-25	0.842269	0.815306	0.870124
8	109494059	rs2348949	C	0.293006	0.999566	4.6289e-11	0.89023	0.859936	0.921592
8	109494655	rs13271967	A	0.622328	0.999708	4.57674e-25	0.842263	0.815301	0.870117
8	109494838	8:109494838_CTGGT_C	C	0.622403	0.999519	4.43995e-25	0.842197	0.815232	0.870053
8	109496174	rs3802246	T	0.622194	0.999448	5.24929e-25	0.84244	0.815471	0.870301
8	109496280	rs3802247	T	0.622328	0.999706	4.56749e-25	0.84226	0.815298	0.870114
8	109496692	rs10104143	C	0.545116	0.99949	4.08138e-21	0.858865	0.832132	0.886457
8	109497561	rs11775598	C	0.622349	0.999632	4.88232e-25	0.842342	0.815376	0.8702
8	109498289	rs3779920	C	0.622326	0.999737	4.96356e-25	0.842369	0.815403	0.870227
8	109498435	rs10638559	CAT	0.623105	0.997622	5.51952e-25	0.842299	0.815297	0.870197
8	109498656	rs10111934	G	0.622383	0.999868	4.4573e-25	0.842232	0.815271	0.870083
8	109499182	rs35203728	G	0.292984	0.999501	4.8493e-11	0.890335	0.860036	0.921702
8	109500395	8:109500395_CT_C	C	0.639386	0.927402	2.75201e-21	0.848404	0.820027	0.877762
8	109501031	rs747690	G	0.545145	0.999688	3.66372e-21	0.858718	0.831991	0.886303
8	109502159	8:109502159_TAAA_T	T	0.295174	0.99187	2.27713e-10	0.893872	0.863406	0.925412
8	109502185	rs35820447	G	0.293065	0.999292	5.08232e-11	0.890444	0.860141	0.921815
8	109502301	rs6469192	A	0.622383	0.999868	4.4573e-25	0.842232	0.815271	0.870083
8	109502480	rs34291921	T	0.293004	0.999536	4.70662e-11	0.890269	0.859974	0.921632
8	109503149	rs10046769	A	0.622383	0.999868	4.4573e-25	0.842232	0.815271	0.870083
8	109503183	rs10046659	G	0.622383	0.999868	4.4573e-25	0.842232	0.815271	0.870083
8	109503876	rs7814334	A	0.622383	0.999868	4.4573e-25	0.842232	0.815271	0.870083
8	109504034	rs13281101	T	0.546159	0.988715	1.53947e-20	0.86007	0.833148	0.887862
8	109504035	rs7814370	A	0.622383	0.999868	4.4573e-25	0.842232	0.815271	0.870083
8	109504167	rs7814794	A	0.622383	0.999868	4.4573e-25	0.842232	0.815271	0.870083
8	109505151	rs10103545	A	0.622363	0.999792	4.46607e-25	0.84223	0.815269	0.870083
8	109505247	rs10103333	T	0.622243	0.999436	3.89284e-25	0.842025	0.815066	0.869875
8	109505268	rs13258784	C	0.622272	0.999444	4.34514e-25	0.842173	0.81521	0.870027
8	109507540	rs922645	G	0.622383	0.999868	4.4573e-25	0.842232	0.815271	0.870083
8	109507699	rs28575394	G	0.545092	0.99948	4.04383e-21	0.858858	0.832126	0.886448
8	109508503	rs11781096	G	0.622383	0.99987	4.46633e-25	0.842234	0.815274	0.870086
8	109508530	rs59120830	CT	0.622323	0.999491	3.91286e-25	0.84205	0.815094	0.869897
8	109509027	rs34960580	CT	0.58958	0.970954	3.86698e-21	0.855332	0.828016	0.88355
8	109509425	rs13263727	C	0.605032	0.980116	1.759e-23	0.847364	0.820261	0.875364
8	109509609	rs11985955	A	0.622383	0.999868	4.4573e-25	0.842232	0.815271	0.870083
8	109510143	rs4735066	A	0.622383	0.99987	4.46633e-25	0.842234	0.815274	0.870086
8	109511787	8:109511787_CT_C	C	0.650717	0.979048	4.89326e-24	0.841497	0.813815	0.870121
8	109511858	rs13272210	G	0.622383	0.999868	4.4573e-25	0.842232	0.815271	0.870083
8	109512201	rs13275476	C	0.622385	0.999865	4.44226e-25	0.842226	0.815266	0.870078
8	109512601	rs62536016	C	0.292812	0.999561	4.28919e-11	0.89003	0.859736	0.921392
8	109513025	rs62537473	C	0.547512	0.997451	4.68282e-21	0.85889	0.832121	0.88652
8	109513214	rs7832623	T	0.622376	0.999774	4.23118e-25	0.842158	0.815199	0.870008
8	109513397	rs78641516	G	0.544992	0.999667	4.33148e-21	0.858963	0.832229	0.886556
8	109513556	rs7833180	T	0.622379	0.999815	4.19902e-25	0.842148	0.81519	0.869998
8	109513937	rs8180977	G	0.291283	0.997554	1.13691e-10	0.891968	0.861501	0.923512
8	109514132	rs9694225	C	0.622269	0.999343	5.08511e-25	0.842401	0.815434	0.87026
8	109515357	rs4427143	G	0.622412	0.999789	4.57673e-25	0.842262	0.815299	0.870116
8	109515783	rs4326361	C	0.545031	0.999753	3.97493e-21	0.858843	0.832114	0.886431
8	109515831	rs4431571	G	0.622379	0.999815	4.19902e-25	0.842148	0.81519	0.869998
8	109516666	rs2097126	C	0.622379	0.999815	4.19902e-25	0.842148	0.81519	0.869998
8	109516696	rs2097125	A	0.180041	0.999615	1.15944e-16	1.19039	1.14232	1.24048
8	109516862	rs4735067	C	0.622379	0.999814	4.19694e-25	0.842148	0.815189	0.869997
8	109517114	rs13252275	C	0.292813	0.99953	4.31384e-11	0.890043	0.859749	0.921405
8	109517221	rs10808422	A	0.545027	0.99978	4.03351e-21	0.858864	0.832134	0.886452
8	109517259	rs10808423	G	0.622381	0.999845	4.92417e-25	0.842366	0.815402	0.870222
8	109517875	rs7821881	G	0.622381	0.999845	4.92417e-25	0.842366	0.815402	0.870222
8	109517959	rs9656880	T	0.545146	0.999638	3.87289e-21	0.858799	0.832069	0.886386
8	109518148	rs13262639	T	0.292775	0.99952	4.59689e-11	0.890187	0.859886	0.921555
8	109518149	rs11989514	G	0.545003	0.999554	4.76614e-21	0.859105	0.832367	0.886702
8	109518194	rs13263170	A	0.292806	0.999014	4.88673e-11	0.890327	0.860021	0.921701
8	109518327	rs11993358	G	0.622853	0.997174	6.00263e-25	0.842394	0.815384	0.870297
8	109519594	rs6469194	A	0.62238	0.999883	4.83204e-25	0.842342	0.815378	0.870197
8	109519723	rs10808424	G	0.608668	0.986084	5.19918e-24	0.845588	0.818525	0.873547
8	109520281	rs7002520	G	0.54513	0.99951	3.96207e-21	0.85883	0.8321	0.886419
8	109520503	rs7002968	G	0.622367	0.999834	4.86578e-25	0.842349	0.815385	0.870205
8	109520732	rs3739245	T	0.545146	0.999627	3.872e-21	0.858798	0.832069	0.886386
8	109520852	rs3739246	T	0.62238	0.999883	4.83127e-25	0.842341	0.815378	0.870197
8	109521202	rs1055763	C	0.62238	0.999883	4.83127e-25	0.842341	0.815378	0.870197
8	109521317	rs112153973	AAGTC	0.622292	0.998988	7.62551e-25	0.842909	0.815919	0.870792
8	109521521	rs11996419	C	0.62238	0.999883	4.83127e-25	0.842341	0.815378	0.870197
8	109521943	rs13251279	C	0.62238	0.999883	4.83127e-25	0.842341	0.815378	0.870197
8	109522412	8:109522412_TAA_T	T	0.622448	0.998891	5.1815e-25	0.842401	0.815429	0.870265
8	109522590	rs6985604	A	0.622307	0.999761	5.44592e-25	0.842495	0.815526	0.870357
8	109522813	rs7005845	C	0.62238	0.999883	4.83127e-25	0.842341	0.815378	0.870197
8	109523482	rs35987039	T	0.292926	0.99941	4.60485e-11	0.890211	0.859915	0.921574
8	109524080	rs6995085	C	0.62238	0.999883	4.83127e-25	0.842341	0.815378	0.870197
8	109524469	rs899878	A	0.544787	0.999699	5.95961e-21	0.85944	0.832693	0.887045
8	109524714	rs899879	C	0.622379	0.999883	4.85851e-25	0.842349	0.815385	0.870204
8	109524994	rs11465036	TA	0.622381	0.999844	4.92473e-25	0.842366	0.815402	0.870223
8	109525191	rs7831111	C	0.622379	0.999883	4.85851e-25	0.842349	0.815385	0.870204
8	109525343	rs13280036	T	0.622379	0.999883	4.85851e-25	0.842349	0.815385	0.870204
8	109525517	rs13280425	T	0.622379	0.999883	4.85851e-25	0.842349	0.815385	0.870204
8	109526015	rs11984989	T	0.62238	0.999883	4.8344e-25	0.842341	0.815378	0.870197
8	109526076	rs34732340	CAAA	0.571482	0.973987	3.09475e-23	0.849549	0.822642	0.877336
8	109526717	rs7007095	T	0.62238	0.999883	4.8344e-25	0.842341	0.815378	0.870197
8	109526728	rs1789964	A	0.14585	0.98519	2.52333e-14	1.19167	1.13912	1.24665
8	109526827	rs2127736	A	0.62238	0.999883	4.8344e-25	0.842341	0.815378	0.870197
8	109527068	rs2170220	C	0.545026	0.999666	4.1597e-21	0.858909	0.832177	0.886499
8	109527300	rs7011600	G	0.62238	0.999883	4.84604e-25	0.842344	0.815381	0.8702
8	109527839	rs12156150	T	0.545147	0.999055	4.8543e-21	0.859096	0.832352	0.8867
8	109528478	rs10097052	A	0.622271	0.999838	5.6016e-25	0.842578	0.815614	0.870434
8	109528530	rs12335319	C	0.62221	1	1.59491e-24	0.844051	0.817051	0.871944
8	109529957	rs9297413	T	0.622243	0.999733	5.77801e-25	0.842617	0.815651	0.870474
8	109530711	rs6651201	G	0.622272	0.999842	5.59958e-25	0.842578	0.815614	0.870433
8	109530859	rs10107901	G	0.622272	0.999842	5.59958e-25	0.842578	0.815614	0.870433
8	109531922	rs1116406	A	0.622258	0.999823	5.70276e-25	0.842601	0.815636	0.870458
8	109532019	rs1116407	G	0.622272	0.999842	5.59958e-25	0.842578	0.815614	0.870433
8	109532238	rs1580347	A	0.614284	0.978236	5.7213e-24	0.844779	0.817565	0.8729
8	109532242	rs1580348	A	0.622209	0.999701	4.48581e-25	0.842312	0.815362	0.870153
8	109532301	8:109532301_CGT_C	C	0.623076	0.982618	1.55586e-24	0.842712	0.815513	0.870818
8	109532622	rs1600592	C	0.622282	0.999828	5.43705e-25	0.842536	0.815573	0.870391
8	109533567	rs9632803	C	0.622279	0.999808	5.35191e-25	0.842514	0.815551	0.870368
8	109534114	rs9632817	C	0.622286	0.999831	5.397e-25	0.842527	0.815564	0.870381
8	109534628	rs6983374	G	0.622427	0.999361	6.36504e-25	0.842701	0.815724	0.87057
8	109535165	8:109535165_AT_A	A	0.614969	0.98549	1.70412e-24	0.84359	0.816503	0.871576
8	109536300	rs5893923	AT	0.593553	0.993824	4.78606e-24	0.847094	0.820286	0.874778
8	109536396	rs979010	T	0.54506	0.999695	3.93471e-21	0.858827	0.832098	0.886415
8	109538021	rs11984683	A	0.545113	0.999378	4.05404e-21	0.858858	0.832125	0.886449
8	109538188	rs2061966	G	0.622963	0.999699	1.0237e-24	0.843298	0.816293	0.871195
8	109538524	rs12234988	G	0.292999	0.999356	5.1824e-11	0.890489	0.860184	0.921862
8	109538823	8:109538823_TC_T	T	0.622978	0.998868	1.42925e-24	0.843689	0.816662	0.871612
8	109539789	rs12114121	A	0.622989	0.999693	1.14018e-24	0.843443	0.816434	0.871345
8	109539847	rs1679666	A	0.179187	1	2.03591e-16	1.189	1.14092	1.23911
8	109539956	rs7014876	T	0.622964	0.999696	1.02338e-24	0.843297	0.816293	0.871195
8	109540753	rs7016200	A	0.622917	0.999664	9.65675e-25	0.843225	0.816224	0.871119
8	109540932	rs13279563	T	0.338095	0.95808	4.80219e-14	0.877473	0.848148	0.907811
8	109541058	rs11777094	C	0.622964	0.999698	1.02337e-24	0.843297	0.816293	0.871195
8	109541384	rs4604406	G	0.622875	0.999579	9.95906e-25	0.843265	0.816263	0.871161
8	109543503	rs11397930	TA	0.621057	0.994819	5.98629e-25	0.842428	0.815424	0.870325
8	109543812	rs10086484	G	0.622962	0.999685	1.03354e-24	0.843312	0.816307	0.87121
8	109543968	rs12677143	C	0.622962	0.999685	1.03354e-24	0.843312	0.816307	0.87121
8	109543978	rs7007611	G	0.545117	0.999426	4.04439e-21	0.858855	0.832123	0.886446
8	109544874	rs2348950	A	0.622962	0.999685	1.03354e-24	0.843312	0.816307	0.87121
8	109545035	rs6995280	G	0.62315	0.998761	1.044e-24	0.843245	0.816228	0.871157
8	109545134	rs7013250	G	0.622978	0.999025	8.15486e-25	0.842941	0.815939	0.870837
8	109545370	rs142339120	GCAGTGTTTTCCCAGCATCTCT	0.620699	0.994305	1.82549e-24	0.843875	0.816813	0.871832
8	109545747	rs9297414	A	0.623002	0.999024	9.10724e-25	0.84309	0.816083	0.87099
8	109546289	rs1480558	T	0.62292	0.998987	6.46557e-25	0.842631	0.81564	0.870516
8	109546785	rs7813717	A	0.545185	0.998655	2.89765e-21	0.85833	0.831606	0.885913
8	109546877	rs16878049	T	0.293011	0.999379	3.19249e-11	0.889349	0.85908	0.920685
8	109547319	rs6986531	C	0.622938	0.998946	6.57034e-25	0.842648	0.815655	0.870534
8	109548837	rs979745	A	0.545082	0.99875	2.68452e-21	0.858221	0.831501	0.8858
8	109549693	rs796170601	T	0.463849	0.905192	7.73406e-14	0.881374	0.852668	0.911045
8	109549695	8:109549695_TG_T	T	0.463849	0.905192	7.73406e-14	0.881374	0.852668	0.911045
8	109549737	rs5893926	T	0.55216	0.989484	2.11095e-21	0.857207	0.830384	0.884895
8	109549830	rs4734179	G	0.292927	0.999529	3.52481e-11	0.889581	0.859305	0.920924
8	109550093	rs4734180	T	0.622924	0.998999	6.56672e-25	0.842652	0.81566	0.870538
8	109550287	rs10113639	T	0.545058	0.998751	2.42034e-21	0.858072	0.831356	0.885646
8	109550288	rs10113560	G	0.622924	0.998996	6.56808e-25	0.842653	0.81566	0.870538
8	109550299	rs1679668	G	0.180022	0.998945	8.53249e-17	1.19141	1.14328	1.24158
8	109552146	rs10505124	C	0.292924	0.999702	3.54267e-11	0.889598	0.859322	0.92094
8	109552168	rs1955030	A	0.622918	0.998971	6.62171e-25	0.842662	0.81567	0.870548
8	109553011	rs9643038	G	0.545087	0.9987	2.63985e-21	0.858196	0.831477	0.885775
8	109553146	rs9643039	A	0.622924	0.999	6.57203e-25	0.842654	0.815661	0.870539
8	109554328	rs13269702	T	0.54509	0.998692	2.6149e-21	0.858182	0.831463	0.88576
8	109554576	rs13270332	G	0.292923	0.999713	3.55098e-11	0.889604	0.859328	0.920946
8	109554923	rs13278208	C	0.292962	1	3.67531e-11	0.889562	0.859253	0.920941
8	109555219	rs11991269	A	0.622924	0.999	6.57203e-25	0.842654	0.815661	0.870539
8	109556576	rs6988786	C	0.622919	0.998991	6.67452e-25	0.842674	0.815681	0.87056
8	109557167	rs34176486	C	0.292868	0.999862	4.532e-11	0.890058	0.859734	0.921451
8	109557229	rs10955491	G	0.622917	0.99898	6.76837e-25	0.842692	0.815699	0.870579
8	109557405	rs4735069	T	0.623063	0.998518	6.15143e-25	0.842517	0.815521	0.870407
8	109557966	rs1383352	T	0.292925	0.999717	3.53249e-11	0.889592	0.859317	0.920934
8	109558278	rs7016948	T	0.622916	0.998978	6.78705e-25	0.842696	0.815702	0.870583
8	109558610	rs6999625	C	0.622916	0.998959	6.78331e-25	0.842695	0.815702	0.870582
8	109559106	rs13249024	A	0.622951	0.99889	6.07813e-25	0.842536	0.815546	0.87042
8	109560026	rs997642	A	0.545061	0.996028	2.75667e-21	0.858095	0.831346	0.885705
8	109560911	rs1021050	C	0.622877	0.994739	5.70665e-25	0.842183	0.815154	0.870108
8	109560930	rs4734181	C	0.292843	0.995347	3.5784e-11	0.889404	0.859073	0.920806
8	109561418	rs60672066	GCT	0.62319	0.987531	2.05246e-24	0.843381	0.816215	0.871452
8	109562961	8:109562961_ACTT_A	A	0.623146	0.980508	2.57756e-24	0.843215	0.815964	0.871376
8	109563097	rs976816	G	0.573298	0.98659	3.13637e-22	0.85341	0.826497	0.881198
8	109563317	rs17345505	A	0.545137	0.986862	4.16987e-21	0.858148	0.831286	0.885877
8	109565358	rs7837696	G	0.623164	0.986651	9.94596e-25	0.842359	0.815219	0.870403
8	109566225	rs10955492	A	0.623149	0.983596	1.17052e-24	0.842374	0.815195	0.870459
8	109567140	rs10110856	G	0.622451	0.980449	1.09052e-24	0.842095	0.814891	0.870207
8	109567224	rs33942566	TG	0.622683	0.970164	2.43555e-24	0.842436	0.81508	0.87071
8	109568589	rs1383354	T	0.594113	0.978526	3.32006e-23	0.848678	0.821614	0.876634
8	109571076	rs1480559	T	0.622376	0.977859	9.91702e-25	0.841777	0.814548	0.869915
8	109571545	rs1871686	G	0.544998	0.977371	1.22979e-20	0.859139	0.832124	0.887031
8	109571660	rs1871687	A	0.622398	0.975344	1.09427e-24	0.841732	0.814472	0.869904
8	109571973	rs4735070	T	0.594512	0.975128	7.73093e-23	0.849607	0.822462	0.877647
8	109572322	rs10096869	C	0.1793	0.957948	5.91601e-17	1.1971	1.1477	1.24863
8	109572560	rs9297415	T	0.62243	0.975487	1.22064e-24	0.841891	0.814628	0.870067
8	109572851	rs1480560	G	0.594783	0.975978	7.59147e-23	0.849628	0.822492	0.877659
8	109573770	rs16782	G	0.594808	0.975946	7.37676e-23	0.849585	0.82245	0.877615
8	109575049	rs6995121	C	0.594799	0.975944	7.35654e-23	0.849582	0.822447	0.877612
8	109575599	rs1480565	G	0.292378	0.976559	8.25087e-11	0.890422	0.85978	0.922155
8	109575835	rs4735071	G	0.544969	0.97565	1.14616e-20	0.858926	0.831895	0.886834
8	109575891	rs957715	T	0.594741	0.975916	6.7166e-23	0.849454	0.822323	0.877479
8	109576060	rs957716	G	0.594745	0.975924	6.63258e-23	0.849437	0.822307	0.877462
8	109576276	rs7812567	G	0.594746	0.9759	6.62025e-23	0.849432	0.822302	0.877458
8	109576387	rs7831079	C	0.594746	0.9759	6.62025e-23	0.849432	0.822302	0.877458
8	109576431	rs7812742	G	0.622379	0.975367	1.10078e-24	0.841745	0.814485	0.869917
8	109577547	rs7817783	C	0.622423	0.975388	1.24897e-24	0.841918	0.814653	0.870095
8	109577739	8:109577739_TAG_T	T	0.349376	0.955295	5.84378e-11	0.893308	0.863642	0.923993
8	109577887	rs13261211	T	0.292397	0.976479	7.92168e-11	0.890326	0.859688	0.922055
8	109578030	rs13263854	C	0.292397	0.976479	7.92168e-11	0.890326	0.859688	0.922055
8	109578706	rs1480564	A	0.594747	0.975848	6.68184e-23	0.849442	0.822311	0.877468
8	109578941	rs1480563	T	0.594746	0.975847	6.68167e-23	0.849442	0.822311	0.877468
8	109579214	rs10109461	C	0.59474	0.975831	6.78141e-23	0.849463	0.822331	0.87749
8	109580059	rs1480562	G	0.622382	0.975309	1.10612e-24	0.841747	0.814486	0.86992
8	109580458	rs12678529	T	0.544966	0.975521	1.12952e-20	0.858898	0.831868	0.886807
8	109580680	rs10100996	A	0.62237	0.975266	1.11432e-24	0.841756	0.814495	0.869929
8	109580903	rs756730709	A	0.54633	0.960473	3.50752e-20	0.859515	0.832242	0.887681
8	109581008	rs10104125	A	0.622364	0.975144	1.13464e-24	0.841772	0.814509	0.869948
8	109583083	8:109583083_AAG_A	A	0.649277	0.955855	1.28292e-22	0.844737	0.816669	0.873769
8	109584147	rs13257259	A	0.292429	0.974402	1.23137e-10	0.891291	0.860592	0.923085
8	109584272	rs7836314	T	0.594764	0.974572	7.28236e-23	0.849477	0.822329	0.877522
8	109585514	rs13268145	G	0.544838	0.959033	2.71706e-20	0.859143	0.831886	0.887294
8	109585517	rs34835769	G	0.592991	0.953525	2.55565e-22	0.849916	0.82249	0.878257
8	109586239	rs59917883	G	0.54479	0.971932	1.18709e-20	0.858751	0.83168	0.886703
8	109586273	rs7846070	C	0.594479	0.97228	6.90476e-23	0.849263	0.822095	0.87733
8	109586756	rs4364608	C	0.622403	0.971499	1.39116e-24	0.841801	0.81449	0.870027
8	109587144	rs7816073	G	0.622435	0.971237	1.40827e-24	0.841794	0.81448	0.870025
8	109587552	rs34516160	A	0.292312	0.970592	6.61482e-11	0.889614	0.858919	0.921406
8	109587652	rs16878162	T	0.292467	0.969889	6.07171e-11	0.889385	0.858691	0.921176
8	109587774	rs1480561	G	0.622424	0.969886	1.32742e-24	0.841619	0.814293	0.869862
8	109587930	rs16878164	T	0.292496	0.967865	5.27164e-11	0.888965	0.858261	0.920767
8	109588240	rs6990000	G	0.34311	0.960523	2.93037e-11	0.891637	0.861999	0.922294
8	109588327	rs1904828	T	0.594574	0.96034	1.05197e-22	0.849071	0.821756	0.877295
8	109595712	rs1979443	C	0.333171	0.974769	6.55174e-10	1.11218	1.07528	1.15035
8	109599969	rs10089785	C	0.380991	0.978099	4.77054e-09	1.10269	1.06719	1.13937
8	109611220	rs2928825	A	0.331483	0.977094	1.30078e-09	1.11012	1.07328	1.14822
8	109613412	rs142734363	TGGA	0.220965	0.96296	3.61443e-08	1.11448	1.07232	1.1583
8	109617334	rs3019410	C	0.221387	0.964971	4.2511e-08	1.11363	1.07158	1.15734
8	109621548	rs367559967	TGTTTAA	0.220477	0.96225	2.84989e-08	1.11553	1.07328	1.15944
8	109621561	rs2928832	T	0.221375	0.964889	4.27226e-08	1.11362	1.07156	1.15732
8	109629726	rs2935777	A	0.331456	0.995236	7.24276e-10	1.11094	1.07437	1.14876
8	109637251	rs3019384	T	0.331558	0.995258	1.09199e-09	1.1097	1.07317	1.14747
8	109639362	rs1497639	A	0.380973	0.99429	3.64638e-09	1.10274	1.06749	1.13916
8	109641852	rs2201741	A	0.331622	0.995424	1.12783e-09	1.10959	1.07307	1.14735
8	109642549	rs143646050	TC	0.206907	0.964164	2.71842e-08	1.11869	1.07531	1.16381
8	109648770	rs871620	G	0.331608	0.995229	1.15401e-09	1.10953	1.07301	1.1473
8	109649711	rs2012356	A	0.331574	0.994604	1.09845e-09	1.10971	1.07318	1.1475
8	109654638	rs3019399	A	0.325951	0.984071	7.92991e-10	1.11175	1.07482	1.14995
8	141822013	rs4425800	C	0.296429	0.996805	3.8652e-08	0.907727	0.876927	0.939608
8	141822261	rs4406451	T	0.296642	0.996948	3.13654e-08	0.907153	0.876378	0.93901
8	141873724	rs58081397	C	0.272987	0.995632	2.66311e-08	0.904291	0.872795	0.936924
8	141875230	rs62521882	A	0.273013	0.994681	3.53748e-08	0.90506	0.873522	0.937737
8	141910996	rs555061582	GA	0.272156	0.99207	1.78799e-08	0.902933	0.871408	0.935599
8	141944540	8:141944540_AT_A	A	0.293068	0.995052	3.38412e-08	0.906952	0.876042	0.938954
8	141983912	rs11167013	C	0.272591	0.996099	3.87652e-08	0.905382	0.873852	0.938049
8	142002390	rs34880880	CG	0.696177	0.980543	4.27356e-08	1.10152	1.06407	1.14028
8	145501485	rs4074678	C	0.620248	0.934994	9.66723e-10	0.900958	0.871337	0.931587
8	145504343	rs7838717	C	0.634733	0.960674	4.36517e-09	0.905391	0.875836	0.935942
8	145506363	rs6599533	C	0.682504	0.92673	1.24004e-08	0.903314	0.872244	0.935491
8	145507304	rs4977213	T	0.618454	0.995345	3.41833e-09	0.906923	0.87801	0.936788
8	145507509	rs4977214	C	0.618086	0.995151	3.2701e-09	0.906832	0.877928	0.936688
8	145508000	rs4265220	G	0.618408	0.995648	3.7465e-09	0.907164	0.878248	0.937033
8	145509128	rs7828303	C	0.618467	0.996323	3.55425e-09	0.907058	0.878153	0.936915
8	145510756	rs4977217	G	0.647956	0.981691	2.0364e-09	0.903512	0.874031	0.933988
8	145511201	rs4977218	A	0.61801	0.994599	3.90267e-09	0.907294	0.878382	0.937157
8	145525277	rs13268508	T	0.379275	0.988561	5.15724e-09	1.10178	1.06653	1.1382
8	145536056	rs62530366	G	0.385505	0.979396	1.45918e-08	1.09865	1.06347	1.135
8	145537328	rs62530368	G	0.512578	0.901909	1.32874e-08	0.908455	0.878862	0.939044
8	145544720	rs3890400	A	0.380381	0.995863	5.35441e-09	1.1012	1.06612	1.13744
8	145545546	rs3757974	G	0.380684	0.998304	5.48977e-09	1.10106	1.066	1.13726
8	145545749	rs3757973	A	0.380641	0.9972	5.69159e-09	1.10095	1.06589	1.13715
8	145545920	rs3757972	T	0.380143	1	4.86596e-09	1.10139	1.06633	1.1376
8	145545949	rs3757971	C	0.380296	0.998546	5.81678e-09	1.10091	1.06585	1.13712
8	145546036	rs3757970	G	0.380132	0.998338	4.73801e-09	1.10154	1.06646	1.13778
8	145551199	rs3757969	G	0.37536	0.969902	4.35016e-09	1.10353	1.06782	1.14043
8	145551200	rs3757968	G	0.375483	0.970035	4.1764e-09	1.10364	1.06793	1.14054
9	1197632	rs10809638	T	0.563506	0.914042	6.52067e-16	1.14584	1.10862	1.18432
9	1198020	9:1198020_AT_A	A	0.197858	0.991008	5.7195e-28	1.2525	1.20309	1.30394
9	1198044	rs6474677	A	0.57721	0.963134	4.65638e-17	1.14889	1.11226	1.18673
9	1198130	rs7034196	T	0.197766	0.996308	2.20442e-28	1.25406	1.2047	1.30544
9	1198422	rs7034617	T	0.21568	0.999339	1.6838e-27	1.2399	1.19272	1.28893
9	1198518	rs34726507	TG	0.21636	0.998219	1.89997e-27	1.23944	1.19232	1.28843
9	1198563	rs7020628	G	0.21589	1	2.23175e-27	1.23912	1.192	1.2881
9	1198680	rs10809639	A	0.215711	0.999122	1.72991e-27	1.23983	1.19266	1.28887
9	1198973	rs10809640	C	0.212983	0.997772	5.68127e-28	1.24383	1.19625	1.2933
9	1199221	rs10809641	A	0.212834	0.996702	5.62292e-28	1.24404	1.19642	1.29356
9	1199339	rs4741185	G	0.270896	0.98769	3.86935e-15	0.866587	0.836186	0.898093
9	1199448	rs10809642	T	0.213568	0.993622	4.92618e-28	1.24432	1.19669	1.29385
9	1199457	rs10809643	T	0.213546	0.993494	4.72643e-28	1.24444	1.1968	1.29398
9	1199471	rs10809644	A	0.213719	0.993806	4.77523e-28	1.24429	1.19668	1.2938
9	1199529	rs10809646	A	0.214189	0.995154	6.1638e-28	1.24331	1.19581	1.2927
9	1199951	rs7853458	G	0.196622	0.993107	9.32769e-29	1.25706	1.20741	1.30876
9	1200011	rs7863802	G	0.214403	0.993813	5.00696e-28	1.24383	1.1963	1.29325
9	1200045	rs7863819	G	0.196549	0.992856	8.74725e-29	1.25728	1.2076	1.30899
9	1200108	rs10960360	G	0.0830397	0.9827	6.42259e-09	1.18632	1.11982	1.25676
9	1200391	rs7864211	G	0.196405	0.991232	1.01097e-28	1.25714	1.20744	1.30889
9	1200400	rs7867335	C	0.1964	0.991134	1.1824e-28	1.25678	1.20709	1.30851
9	1200477	rs7867369	C	0.200445	0.986064	1.06358e-27	1.25004	1.2009	1.30119
9	1200491	rs7864344	C	0.19828	0.977287	2.16558e-26	1.2452	1.19585	1.29658
9	1200494	rs7849307	G	0.199009	0.982072	6.46424e-28	1.25255	1.20308	1.30405
9	1200508	rs7867480	C	0.199108	0.982159	1.19185e-27	1.25102	1.20163	1.30244
9	1200703	rs10960363	C	0.155023	0.971808	3.96314e-24	1.25947	1.2045	1.31695
9	1200771	rs12336853	C	0.109401	0.958449	4.49275e-12	1.20029	1.13981	1.26399
9	1200784	rs868085	A	0.260795	0.987029	2.45465e-13	0.873703	0.842687	0.905861
9	1200946	rs12341136	A	0.0792974	0.979675	1.29847e-08	1.18665	1.11868	1.25876
9	1201091	rs867579	C	0.209311	0.979837	5.96271e-25	1.23094	1.1833	1.28051
9	1201156	rs12342106	A	0.257327	0.99112	1.49595e-31	1.24398	1.19925	1.29037
9	1201248	rs10960372	G	0.114616	0.99558	4.32728e-18	1.24802	1.18705	1.31212
9	1202151	rs7048569	C	0.257678	0.993692	2.09211e-31	1.24286	1.19825	1.28914
9	1202371	rs10809650	G	0.272247	1	7.61993e-15	0.868539	0.838217	0.899958
9	1202523	rs62530430	T	0.114251	1	7.86135e-17	1.23703	1.17667	1.3005
9	1202545	rs59561587	A	0.257641	0.993808	2.1891e-31	1.24279	1.19818	1.28906
9	1202797	rs12353046	T	0.257009	0.99262	2.05803e-31	1.24332	1.19863	1.28969
9	1202824	rs12353067	T	0.226387	0.993634	1.73647e-25	1.22523	1.17936	1.27288
9	1202855	rs12340528	A	0.256981	0.992672	1.06097e-31	1.2447	1.19994	1.29112
9	1203843	rs10960391	A	0.27095	0.997798	1.58447e-14	0.869795	0.839376	0.901316
9	1203848	rs10960392	C	0.271006	0.997804	1.45978e-14	0.869637	0.839226	0.901151
9	1204264	rs10809653	C	0.259333	0.994299	5.27661e-30	1.23564	1.19142	1.2815
9	1204989	rs10960398	G	0.114329	0.995477	6.63716e-18	1.24666	1.18571	1.31074
9	1205747	rs2184943	A	0.27009	1	2.07442e-14	0.870327	0.839886	0.901871
9	1206835	rs10960408	A	0.390465	0.994181	5.50389e-15	0.87896	0.850975	0.907867
9	1206863	rs10960409	T	0.0828026	0.989271	1.72713e-12	1.23093	1.16189	1.30408
9	1207261	rs10809657	G	0.261424	1	2.46252e-30	1.23621	1.19212	1.28192
9	1207380	rs12552414	G	0.263482	0.992728	6.60928e-13	0.876438	0.845476	0.908534
9	1207469	rs10960412	T	0.081568	0.988985	9.56519e-13	1.23594	1.16609	1.30997
9	1209190	rs12343642	T	0.147041	0.993461	3.46642e-10	1.15358	1.10324	1.20622
9	1209265	rs10809665	G	0.224488	0.990218	2.16321e-20	1.1974	1.15257	1.24397
9	1209532	rs10809667	A	0.224472	0.99028	2.11027e-20	1.19745	1.15262	1.24402
9	1209585	rs2095677	G	0.295245	0.989019	1.64901e-13	0.877479	0.847521	0.908497
9	1209659	rs12348505	G	0.224401	0.987723	1.12209e-20	1.19957	1.15455	1.24634
9	1210806	9:1210806_TACATATGTAACAAACCTGCAC_T	T	0.289464	0.983536	1.43026e-13	0.876145	0.845966	0.907401
9	1211931	rs62533474	A	0.156786	1	3.92487e-09	1.13889	1.09063	1.18929
9	1212533	rs4740512	A	0.279557	0.991829	6.28639e-12	0.883526	0.852869	0.915285
9	1212691	rs55672873	G	0.196102	0.996386	9.02539e-14	1.16351	1.11809	1.21078
9	1213481	rs10960451	G	0.279914	0.991737	4.63138e-12	0.88302	0.852432	0.914706
9	1213583	rs10960452	C	0.280013	0.991771	5.56e-12	0.883449	0.85285	0.915145
9	1214563	rs1890126	A	0.279316	0.991886	4.99018e-12	0.882988	0.852346	0.914732
9	1214742	rs78328258	T	0.157523	0.99748	7.86659e-10	1.14535	1.09685	1.196
9	1215432	rs62533477	C	0.160102	0.996952	7.9561e-09	1.13479	1.08707	1.1846
9	1215568	rs62533478	C	0.164067	0.996922	3.08333e-08	1.12762	1.08068	1.1766
9	1215908	rs62533479	A	0.158513	0.996816	4.41731e-08	1.12795	1.08035	1.17765
9	1216007	rs12236917	G	0.28062	0.991958	5.81664e-12	0.883654	0.853076	0.915327
9	1217413	rs36010273	C	0.281234	0.992236	2.00033e-11	0.886577	0.855924	0.918327
9	1219329	rs10960480	C	0.39985	1	1.38165e-09	0.905217	0.876515	0.934858
9	1221968	rs12348212	A	0.0943255	0.985435	1.14768e-08	1.17121	1.10934	1.23654
9	4362624	rs10758611	G	0.881297	0.988194	7.92097e-09	0.865771	0.824403	0.909213
9	4366497	rs74573085	C	0.123736	0.984831	7.31523e-09	1.1529	1.09863	1.20985
9	117880792	rs2071520	G	0.339108	0.989085	4.04703e-08	1.09789	1.06188	1.13513
9	117882387	rs1537016	T	0.338936	0.989414	2.94548e-08	1.09894	1.06289	1.13621
9	117884015	rs1335332	T	0.338838	0.989615	2.89115e-08	1.099	1.06295	1.13627
9	117886024	rs945256	A	0.338458	0.990393	2.92259e-08	1.09896	1.06291	1.13622
9	117886416	rs10125663	T	0.349837	0.990348	4.82816e-08	1.09658	1.06086	1.13349
9	117889206	rs10817713	A	0.33821	0.98996	2.92871e-08	1.09898	1.06293	1.13626
9	117893470	rs7853883	C	0.352183	0.991063	2.90272e-08	1.09796	1.0623	1.13482
9	117894092	rs884290	C	0.351876	0.99103	2.3657e-08	1.09864	1.06295	1.13553
9	117897543	rs1537720	C	0.357745	0.992721	2.05065e-08	1.09867	1.06312	1.13541
9	117898821	rs10982553	A	0.351615	0.992481	2.9768e-08	1.09786	1.06221	1.13471
9	117905653	rs1414137	C	0.357458	0.992767	1.66021e-08	1.09936	1.06378	1.13612
9	117909576	rs4978621	G	0.306697	0.990858	1.18932e-08	1.10466	1.0675	1.14311
9	117909607	rs7033521	T	0.306686	0.99087	1.19018e-08	1.10466	1.0675	1.14311
9	117910022	rs7034038	T	0.3068	0.991248	1.19409e-08	1.10462	1.06747	1.14306
9	117910513	rs4979505	G	0.30673	0.991045	1.15638e-08	1.10474	1.06758	1.1432
9	117910517	rs6478133	G	0.304727	0.985714	8.42325e-09	1.1063	1.06892	1.145
9	117910705	rs6478134	G	0.306729	0.991042	1.14932e-08	1.10476	1.0676	1.14322
9	117910969	rs60632414	T	0.306799	0.991223	1.20834e-08	1.10458	1.06743	1.14302
9	117910994	rs57341375	CA	0.306554	0.986163	1.57549e-08	1.10403	1.06679	1.14257
9	117911504	rs1335333	T	0.306459	0.991262	1.22136e-08	1.10458	1.06742	1.14303
9	117915090	rs12337198	A	0.277745	0.958097	1.85774e-08	1.10821	1.06924	1.14861
9	117915294	rs10982567	T	0.29534	0.990599	6.43369e-09	1.10786	1.0702	1.14684
9	117915586	rs79364110	C	0.29379	0.981443	2.67944e-09	1.11148	1.07345	1.15086
9	117915589	rs142524390	TG	0.296328	0.985928	3.14811e-09	1.11037	1.07256	1.1495
9	117915590	rs115533089	G	0.296061	0.98653	2.81208e-09	1.11072	1.07291	1.14987
X	129246494	rs210022	G	0.488807	0.996458	3.32629e-09	0.928899	0.906471	0.951882
X	129247539	rs209986	C	0.488662	0.997244	3.81218e-09	0.929173	0.906743	0.952158
X	129248903	rs209987	A	0.479483	0.998157	1.00797e-08	0.931034	0.90855	0.954075
X	129249132	rs10622586	TCC	0.486091	0.995971	3.09268e-09	0.928716	0.906277	0.951709
X	129249279	rs209988	A	0.485304	1	2.85925e-09	0.928652	0.906242	0.951615
X	129251524	rs169728	C	0.409127	0.979796	2.61732e-11	0.918518	0.89585	0.941759
X	129251559	rs210034	G	0.409124	0.979953	2.42249e-11	0.91839	0.895726	0.941626
X	129253538	rs210033	G	0.40499	0.986727	2.74425e-10	0.922695	0.89993	0.946035
X	129253756	rs210032	A	0.404996	0.986775	2.94781e-10	0.922825	0.900058	0.946169
X	129256335	rs210031	A	0.405144	0.987354	2.29783e-10	0.922391	0.899639	0.945717
X	129256405	rs210030	A	0.4055	0.987378	2.31006e-10	0.922408	0.899658	0.945732
X	129257098	rs210029	C	0.404326	0.985928	3.04956e-10	0.922843	0.900062	0.946201
X	129257440	rs210028	G	0.405385	0.988206	2.61679e-10	0.922656	0.899907	0.94598
X	129257662	rs210027	A	0.404451	0.980292	2.2959e-10	0.922174	0.899363	0.945564
X	129257738	rs210026	G	0.405762	0.988197	2.35269e-10	0.922473	0.899731	0.945789
X	129260471	rs767975720	GA	0.404609	0.975387	1.96733e-10	0.92181	0.898983	0.945217
X	129261695	rs210024	C	0.404152	0.980144	9.63385e-11	0.920598	0.897822	0.943953
X	129265394	rs210023	G	0.405351	0.987907	2.42452e-10	0.922509	0.899761	0.945832
X	129267605	X:129267605_AT_A	A	0.405276	0.981537	2.11989e-10	0.922105	0.899318	0.945469
X	129268389	rs586041	A	0.40446	0.9889	3.22675e-10	0.923027	0.900266	0.946364
X	129269780	rs209997	C	0.404391	0.988319	2.8867e-10	0.922819	0.900061	0.946152
X	129269980	rs209998	A	0.404447	0.989051	3.25617e-10	0.923047	0.900286	0.946383
X	129273248	rs209999	G	0.403906	0.978821	1.98924e-10	0.921882	0.899069	0.945275
X	129274956	rs210000	T	0.404331	0.978732	1.22856e-10	0.921026	0.898237	0.944393
X	129277093	rs188336	G	0.404082	0.979172	1.75181e-10	0.921667	0.898863	0.945049
X	129277671	rs11390300	CA	0.404686	0.98551	1.93236e-10	0.922002	0.899238	0.945343
X	129277888	rs176708	T	0.403948	0.978811	1.92534e-10	0.921825	0.899014	0.945215
X	129280280	rs210001	A	0.404043	0.979328	1.8374e-10	0.921755	0.898949	0.945139
X	129280720	rs210002	G	0.403977	0.979165	1.9673e-10	0.921874	0.899064	0.945262
X	129280768	rs210003	T	0.404051	0.979285	1.82337e-10	0.921741	0.898936	0.945124
X	129282231	rs210004	T	0.40404	0.979051	1.76764e-10	0.92168	0.898875	0.945064
X	129282583	rs188337	T	0.403926	0.979114	2.11583e-10	0.922003	0.899189	0.945395
X	129283125	rs35075538	A	0.404051	0.979283	1.8329e-10	0.92175	0.898945	0.945134
X	129283520	rs1139851	G	0.404099	0.979098	1.7439e-10	0.921661	0.898859	0.945043
X	129283786	rs3213522	G	0.404376	0.978989	1.25744e-10	0.921075	0.898286	0.944441
X	129284396	rs7058548	C	0.410158	0.974102	4.75525e-10	0.923521	0.900681	0.946941
X	129284952	rs759870161	CAAAAAAAAAAA	0.385079	0.967881	7.07589e-10	0.923281	0.900143	0.947014
X	129285409	rs209535	T	0.403891	0.978388	1.64597e-10	0.921525	0.898716	0.944913
X	129287126	rs209537	G	0.405642	0.984701	1.89389e-10	0.921977	0.899216	0.945313
X	129290699	rs189994	C	0.404065	0.979171	1.82785e-10	0.921743	0.898938	0.945128
X	129291184	rs5977216	A	0.404092	0.979133	1.62996e-10	0.921537	0.898737	0.944916
X	129291711	rs523234	C	0.404075	0.979006	1.7844e-10	0.921698	0.898893	0.945082
X	129292984	rs694727	T	0.4041	0.979158	1.74256e-10	0.921658	0.898855	0.94504
X	129293761	rs396278	C	0.404072	0.979332	1.94598e-10	0.921859	0.899051	0.945245
X	129293898	rs496225	G	0.404109	0.979226	1.72898e-10	0.921645	0.898843	0.945026
X	129294302	rs5930380	C	0.40408	0.979258	1.93008e-10	0.921844	0.899036	0.94523
X	129296394	rs23963	C	0.404117	0.979226	1.83982e-10	0.921758	0.898953	0.945142
X	129296414	rs23962	C	0.404119	0.979216	1.83401e-10	0.921752	0.898947	0.945136
X	129296707	rs209543	T	0.404124	0.979054	1.82401e-10	0.921742	0.898937	0.945126
X	129297275	rs209542	T	0.405442	0.98531	1.92135e-10	0.922011	0.899252	0.945346
X	129297278	X:129297278_CA_C	C	0.4388	0.899759	4.75182e-10	0.922315	0.899135	0.946093
X	129297858	rs209541	A	0.404066	0.979237	1.79699e-10	0.921713	0.898908	0.945097
X	129298139	rs209540	T	0.405283	0.986768	3.24596e-10	0.922994	0.90022	0.946344
X	129298141	rs748897681	C	0.412708	0.959436	1.0942e-10	0.920508	0.897639	0.943959
X	129300986	rs209539	C	0.404408	0.979168	3.57083e-10	0.922974	0.900141	0.946386
X	129301102	rs209538	G	0.404539	0.979073	3.11411e-10	0.92273	0.899905	0.946133
X	129302075	rs182348	C	0.404562	0.979224	2.98685e-10	0.922654	0.899831	0.946055
X	129302377	rs112460147	T	0.404547	0.979286	2.81195e-10	0.922542	0.899722	0.945942
X	129302505	rs62602067	A	0.404551	0.979203	2.79204e-10	0.922529	0.899709	0.945928
X	129303181	rs150861385	C	0.411071	0.956041	3.32057e-10	0.922477	0.899546	0.945993
X	129306692	rs209553	C	0.405589	0.978509	1.24375e-10	0.921077	0.898295	0.944436
X	129308326	rs209551	G	0.405178	0.977621	1.12792e-10	0.920864	0.898076	0.94423
X	129308887	rs209550	G	0.403162	0.978567	2.01409e-10	0.921856	0.899029	0.945263
X	129309180	rs209549	C	0.4	0.980879	2.05903e-10	0.921842	0.898998	0.945265
X	129309290	rs209548	G	0.399191	0.979569	5.3078e-10	0.923531	0.900631	0.947013
X	129309847	rs209547	A	0.399077	0.979592	4.50654e-10	0.923225	0.900332	0.946701
X	129312295	X:129312295_AAG_A	A	0.391649	0.983299	1.52535e-09	0.925342	0.90234	0.94893
X	129312590	rs113903228	T	0.394619	0.99303	1.23223e-09	0.925274	0.902381	0.948748
X	129314603	rs7884461	G	0.405281	0.994099	1.61203e-10	0.921879	0.899178	0.945153
X	129316684	rs4520329	C	0.405164	0.994162	1.49491e-10	0.921742	0.899044	0.945013
X	129316972	rs34923017	A	0.394092	0.994598	1.35049e-09	0.925456	0.90256	0.948932
X	129317966	rs1675701	G	0.393783	0.995353	1.19563e-09	0.925234	0.902347	0.948701
X	129319510	rs752876148	CAAAAAAA	0.425068	0.928959	2.85264e-10	0.921696	0.898632	0.945351
X	129321404	X:129321404_TTTCCTTCCTTCC_T	T	0.394784	0.988501	9.0722e-10	0.924581	0.901669	0.948075
X	129323208	rs498675	G	0.404681	0.997155	4.81591e-10	0.923917	0.901181	0.947226
X	129323562	rs695159	C	0.404946	0.996246	3.56976e-10	0.923366	0.900644	0.946662
X	129323894	rs12849584	C	0.404917	0.996371	3.60203e-10	0.923379	0.900655	0.946677
X	129324116	rs5930382	C	0.404657	0.996886	4.87211e-10	0.923934	0.901197	0.947245
X	129324253	rs5932725	T	0.393367	0.996866	3.04857e-09	0.927058	0.904134	0.950562
X	129325133	rs88658	T	0.393193	0.996676	3.23839e-09	0.927167	0.904238	0.950677
X	129325193	rs559006	T	0.393597	0.996327	2.02363e-09	0.926264	0.90336	0.949749
X	129327981	rs538549	T	0.393439	0.997916	1.4303e-09	0.925629	0.902749	0.949088
X	129328262	rs11406823	GC	0.405268	0.99557	3.76052e-10	0.923447	0.900718	0.94675
X	129329674	rs5932726	G	0.404614	1	3.23171e-10	0.923241	0.900539	0.946516
X	129330092	rs647072	G	0.404832	0.998912	2.37721e-10	0.922681	0.899992	0.945943
X	129332364	rs688417	T	0.402587	0.997438	8.80619e-10	0.924976	0.902196	0.948332
X	129333543	rs506542	T	0.403	0.997393	2.3134e-10	0.922538	0.899823	0.945826
X	129333736	rs35263652	CCA	0.403925	0.997417	4.44313e-10	0.923766	0.901033	0.947072
X	129333737	rs149758964	GAG	0.402977	0.988104	4.71424e-10	0.923644	0.900844	0.947022
X	129333948	rs597776	C	0.403253	0.99952	5.75667e-10	0.924257	0.901516	0.947571
X	129334929	rs612425	G	0.403521	0.998674	4.19936e-10	0.923674	0.900947	0.946974
X	129335721	rs626362	T	0.391812	0.99905	3.03214e-09	0.927039	0.904114	0.950546
X	129335860	rs627159	C	0.392125	0.99838	2.59711e-09	0.926745	0.903828	0.950242
X	129336212	rs683718	T	0.391874	0.999157	3.43813e-09	0.927289	0.904359	0.950801
X	129336408	rs485095	C	0.391906	0.998439	3.44788e-09	0.927293	0.904362	0.950805
X	129337554	rs592368	A	0.391833	0.99911	3.59635e-09	0.927375	0.904442	0.950889
X	129337831	rs593323	T	0.392256	0.998787	3.7801e-09	0.927478	0.904545	0.950993
X	129338766	rs608117	A	0.391843	0.999118	3.5435e-09	0.927347	0.904414	0.95086
X	129339678	rs5930383	A	0.391838	0.998517	4.02357e-09	0.92758	0.904638	0.951105
X	129341616	rs527989	G	0.403613	0.998625	5.85409e-10	0.924289	0.901548	0.947604
X	129342001	rs671415	C	0.40333	0.999638	8.46012e-10	0.924978	0.902222	0.948309
X	129342148	rs671971	C	0.403309	0.999042	8.38554e-10	0.924953	0.902195	0.948286
X	129342642	rs1616252	T	0.391979	0.99952	4.38817e-09	0.927779	0.904841	0.951299
X	129345120	rs172332	T	0.392203	0.998569	3.47269e-09	0.927318	0.90439	0.950827
X	129345600	rs209228	C	0.391811	0.999323	5.38732e-09	0.928176	0.905225	0.951708
X	129346447	rs209229	A	0.403357	0.999576	8.99674e-10	0.925092	0.902331	0.948426
X	129347080	rs209230	C	0.403218	0.999505	1.11555e-09	0.925493	0.902722	0.948838
X	129348003	rs209232	A	0.403375	0.999647	9.18555e-10	0.925133	0.902373	0.948468
X	129348078	rs209233	A	0.403418	0.998917	9.10449e-10	0.925113	0.902352	0.948448
X	129348207	rs209234	A	0.403375	0.999646	9.1908e-10	0.925134	0.902374	0.948469
X	129348258	rs209235	T	0.403421	0.999334	8.97769e-10	0.925084	0.902322	0.948419
X	129348452	rs209236	G	0.403375	0.999644	9.18454e-10	0.925133	0.902372	0.948467
X	129349295	rs209238	G	0.403599	1	8.72671e-10	0.925012	0.902247	0.948352
X	129350694	rs2614252	C	0.403645	0.998703	6.77339e-10	0.924566	0.90182	0.947886
X	129351349	rs531247	C	0.403391	0.999658	9.02531e-10	0.925103	0.902344	0.948435
X	129352062	rs5932728	A	0.403366	0.999643	9.25178e-10	0.925146	0.902386	0.948481
X	129353715	rs1925463	C	0.391856	0.999247	5.44723e-09	0.928198	0.905247	0.951731
X	129354240	rs1160681	A	0.391937	0.99933	4.76858e-09	0.927937	0.904993	0.951463
X	129354254	rs200953927	T	0.393405	0.994426	5.66185e-09	0.928217	0.905246	0.95177
X	129355362	rs575752	T	0.391968	0.999593	4.78066e-09	0.927947	0.905004	0.951471
X	129359191	rs209224	T	0.403233	0.99956	8.55573e-10	0.924992	0.902232	0.948325
X	129361175	rs209225	T	0.392199	0.998423	3.63399e-09	0.927405	0.904474	0.950917
X	129361441	rs209226	G	0.403253	0.999329	9.06402e-10	0.925097	0.902334	0.948434
X	129362168	rs209227	A	0.403068	0.998862	9.8584e-10	0.925235	0.902462	0.948582
X	129366282	rs112548404	TG	0.392747	0.996982	3.42306e-09	0.927273	0.90434	0.950786
X	129366839	rs7055615	G	0.391902	0.999576	4.95127e-09	0.928013	0.905068	0.95154
X	129367437	rs5975177	A	0.391909	0.999355	4.75478e-09	0.92793	0.904986	0.951456
X	129367475	rs5977229	A	0.39188	0.999502	4.84877e-09	0.927969	0.905024	0.951496
X	129368859	rs605649	C	0.39195	0.999294	4.9995e-09	0.92803	0.905083	0.951558
X	129368963	rs604905	A	0.391888	0.999482	4.8783e-09	0.927981	0.905036	0.951508
X	129369912	rs590390	A	0.391844	0.999512	5.15651e-09	0.92809	0.905142	0.95162
X	129372117	rs507527	C	0.403239	0.999465	9.57881e-10	0.925204	0.902439	0.948542
X	129372304	rs2614254	T	0.392142	0.998582	3.70893e-09	0.927443	0.904511	0.950957
X	129375170	rs487939	A	0.403006	0.998407	9.61112e-10	0.925177	0.902403	0.948526
X	129375242	rs488876	G	0.403026	0.998401	9.85711e-10	0.925224	0.902449	0.948575
X	129375701	rs513741	G	0.403567	0.998554	6.86704e-10	0.924584	0.901835	0.947907
X	129376506	rs7059415	A	0.403324	0.999336	8.93875e-10	0.925078	0.902317	0.948412
X	129378772	X:129378772_AAAG_A	A	0.396238	0.994959	5.73671e-09	0.928368	0.905435	0.951882
X	129379047	rs209216	G	0.391998	0.998594	4.82865e-09	0.927959	0.905013	0.951486
X	129380068	rs602079	T	0.403256	0.999606	9.79642e-10	0.925249	0.902484	0.948588
X	129380069	rs561707	G	0.403261	0.999632	9.76944e-10	0.925244	0.90248	0.948583
X	129380280	rs209217	G	0.403287	0.999569	9.45064e-10	0.925183	0.902421	0.94852
X	129381782	rs209219	G	0.4033	0.999542	9.17957e-10	0.925129	0.902368	0.948464
X	129383318	rs12558730	T	0.391978	0.99872	4.56833e-09	0.927853	0.904911	0.951376
X	129384873	rs209214	A	0.420071	0.989731	3.4788e-08	0.932477	0.909597	0.955934
X	129385500	rs673667	T	0.391911	1	5.82619e-09	0.928346	0.905396	0.951877
X	129385501	rs517129	G	0.403276	0.999598	9.49295e-10	0.925192	0.902429	0.948529
X	129385813	rs209215	T	0.39192	0.999519	5.80381e-09	0.928332	0.90538	0.951865
X	129389757	rs209221	C	0.403604	0.998507	7.6047e-10	0.924772	0.902018	0.9481
X	129393460	rs209222	T	0.39237	0.998441	2.87624e-09	0.926953	0.904035	0.950452
X	129393855	rs209223	C	0.39216	0.999393	3.75633e-09	0.927476	0.904546	0.950987
X	129395789	rs5932733	A	0.382042	0.996651	1.33573e-09	0.925058	0.902053	0.948649
X	129397965	rs209207	C	0.403666	0.998565	7.82797e-10	0.92483	0.902076	0.948159
X	129398504	rs209208	C	0.403388	0.999453	9.15697e-10	0.925125	0.902364	0.94846
X	129398527	rs209209	G	0.40339	0.999446	9.30599e-10	0.925155	0.902393	0.948491
X	129399117	rs209210	C	0.403326	0.999328	9.36629e-10	0.925161	0.902397	0.948499
X	129399901	rs209211	T	0.40339	0.999463	9.13718e-10	0.925121	0.90236	0.948456
X	129400967	rs209212	C	0.403386	0.996357	8.71316e-10	0.924966	0.902189	0.948319
X	129407122	rs76251749	G	0.403564	0.9784	2.32087e-09	0.926442	0.903505	0.94996

### Sheet: Table S3
Table S1: Genome-wide significant variants in the FinnGen study cohort
Chromosome	Position	rsID	EA	EAF	Info	P	OR	95_CI_Lower	95_CI_Upper
1	144001445	rs1274711969	T	0.5277	0.9529	4.077e-08	1.13417	1.08439	1.18623
1	162644317	rs4657222	C	0.8104	0.9973	4.912e-08	1.17	1.10578	1.23794
1	162644411	rs10799862	C	0.8104	0.9974	4.916e-08	1.17	1.10578	1.23794
1	162644912	rs6691289	A	0.8104	0.9977	4.536e-08	1.17046	1.10622	1.23843
1	162645571	rs4233392	C	0.8089	0.9979	3.669e-08	1.17128	1.10722	1.23906
1	162645956	rs759514900	T	0.8083	0.9993	3.973e-08	1.17046	1.10644	1.23819
1	162646978	rs4453015	A	0.8085	0.9981	3.325e-08	1.17163	1.10755	1.23943
1	162649471	rs7521233	T	0.8267	0.998	3.57e-08	1.17904	1.11193	1.2502
1	162649560	rs995967125	G	0.8086	0.998	4.372e-08	1.17011	1.10611	1.23782
1	162651435	rs4512620	C	0.8284	0.9979	4.475e-08	1.17821	1.11093	1.24957
1	162651519	rs4354518	G	0.8284	0.9979	4.467e-08	1.17821	1.11093	1.24957
1	162651672	rs11577330	T	0.8101	0.9981	4.213e-08	1.1707	1.10644	1.23868
1	162651677	rs10799864	C	0.8284	0.9979	4.468e-08	1.17821	1.11093	1.24957
1	162653274	rs4657226	A	0.8086	0.9982	4.105e-08	1.17046	1.10644	1.23819
1	162653333	rs4657227	T	0.8086	0.9982	4.078e-08	1.17046	1.10644	1.23819
1	162654790	rs12024691	A	0.8086	0.9982	4.06e-08	1.17046	1.10644	1.23819
1	162654807	rs4656380	T	0.8087	0.9981	3.798e-08	1.17093	1.10688	1.23869
1	205023764	rs4951163	C	0.9202	0.9931	2.395e-08	0.793184	0.731221	0.860398
1	205024012	rs1572995	T	0.8647	0.9908	8.426e-09	0.826876	0.775087	0.882126
1	205036826	rs3767297	G	0.8639	0.9935	3.428e-09	0.823493	0.772067	0.878345
1	205040228	rs4951166	G	0.8855	0.9973	2.511e-10	0.798995	0.745291	0.856569
1	205040726	rs3753855	G	0.8855	0.9976	2.198e-10	0.798516	0.74499	0.855888
1	205040835	rs3820338	G	0.8855	0.9976	2.168e-10	0.798516	0.74499	0.855888
1	205041487	rs375383625	ATGGG	0.8855	0.9983	2.33e-10	0.798916	0.745363	0.856316
1	205044354	rs10900443	A	0.8855	0.9994	2.94e-10	0.799875	0.746258	0.857344
1	205044416	rs10900444	A	0.8856	0.9991	4.006e-10	0.801316	0.747602	0.858889
1	205048383	rs7523477	C	0.8857	0.9998	2.822e-10	0.799715	0.746109	0.857173
1	205050775	rs9651227	G	0.8854	0.9995	1.794e-10	0.797798	0.74432	0.855118
1	205052939	rs4950979	A	0.8782	0.9969	6.188e-11	0.797479	0.74519	0.853437
1	205053219	rs4951168	T	0.8855	0.9997	3.04e-10	0.800115	0.746482	0.857601
1	205055162	rs2197909	C	0.8858	0.9999	3.737e-10	0.800835	0.747008	0.858542
1	205055949	rs7537322	A	0.8857	0.9998	2.918e-10	0.799875	0.746258	0.857344
1	205056476	rs12409915	C	0.8857	0.9998	2.823e-10	0.799715	0.746109	0.857173
1	205056844	rs74848951	TTA	0.8857	0.9998	2.823e-10	0.799715	0.746109	0.857173
1	205059282	rs7536902	G	0.8784	0.997	7.215e-11	0.798037	0.745712	0.854034
1	205061614	rs10736840	G	0.8786	0.9964	6.46e-11	0.797479	0.74519	0.853437
1	205064440	rs1817001	C	0.8861	0.9988	2.66e-10	0.799155	0.74544	0.856741
1	205064498	rs796692113	G	0.8857	0.9997	2.924e-10	0.799875	0.746258	0.857344
1	205074018	rs6683762	C	0.8857	0.9998	2.82e-10	0.799715	0.746109	0.857173
1	205075359	rs4950981	C	0.8857	0.9997	2.807e-10	0.799635	0.746034	0.857087
1	205078247	rs4950982	C	0.9084	0.9997	3.918e-09	0.795329	0.736944	0.858339
1	205082325	rs2185686	T	0.8857	0.9996	2.84e-10	0.799715	0.746109	0.857173
1	205087294	rs4509642	A	0.8857	0.9996	2.772e-10	0.799635	0.746034	0.857087
1	205092374	rs6700182	G	0.9084	0.9999	3.404e-09	0.794613	0.736281	0.857567
1	205092845	rs2095854	A	0.9084	0.9999	3.404e-09	0.794613	0.736281	0.857567
1	205095407	rs10900449	C	0.9084	0.9999	3.404e-09	0.794613	0.736281	0.857567
1	205099997	rs397860244	C	0.8856	0.9986	3.45e-10	0.800595	0.74693	0.858116
1	205103409	rs3851291	C	0.9084	0.9999	3.404e-09	0.794613	0.736281	0.857567
1	205103462	rs3851292	G	0.9084	0.9999	3.404e-09	0.794613	0.736281	0.857567
1	205106030	rs11240365	A	0.8857	0.9998	2.421e-10	0.798995	0.745437	0.856401
1	205106282	rs10900451	G	0.9084	0.9999	3.404e-09	0.794613	0.736281	0.857567
1	205108551	rs2369645	G	0.9084	0.9999	3.403e-09	0.794613	0.736281	0.857567
1	205110917	rs3902193	A	0.9083	1	3.764e-09	0.795169	0.736796	0.858167
1	205110929	rs11240368	C	0.9084	0.9999	3.421e-09	0.794613	0.736281	0.857567
1	205121548	rs6703574	G	0.9084	0.9998	3.355e-09	0.794534	0.736207	0.857481
1	205122827	rs774786773	ACTTT	0.9078	0.9967	4.163e-09	0.795965	0.737678	0.858858
1	205123021	rs11240371	T	0.9084	0.9998	3.354e-09	0.794534	0.736207	0.857481
1	205124544	rs12728202	C	0.9084	0.9998	3.354e-09	0.794534	0.736207	0.857481
1	205130413	rs3851294	G	0.918	0.9998	6.163e-09	0.78836	0.727629	0.854161
1	205132378	rs6684220	G	0.9084	0.9994	4.593e-09	0.796124	0.737681	0.859198
1	205136928	rs11240374	C	0.9083	0.9994	2.521e-09	0.793025	0.734809	0.855854
1	205139804	rs2887527	G	0.9083	0.9994	2.512e-09	0.793025	0.734809	0.855854
1	205143370	rs12023022	C	0.9083	0.9993	2.532e-09	0.793105	0.734883	0.855939
1	205147584	rs10900458	G	0.9083	0.9992	2.555e-09	0.793105	0.734883	0.855939
1	205153517	rs3851286	T	0.9083	0.9991	2.58e-09	0.793184	0.734956	0.856025
1	205157108	rs6593929	G	0.9083	0.999	2.652e-09	0.793343	0.735103	0.856196
1	205157903	rs2369634	A	0.9083	0.999	2.684e-09	0.793422	0.735177	0.856282
1	205158242	rs10900466	T	0.9083	0.999	2.649e-09	0.793263	0.73503	0.85611
1	205162434	rs7536494	G	0.9083	0.9991	2.574e-09	0.793184	0.734956	0.856025
1	205163798	rs12078075	A	0.919	0.998	1.241e-08	0.791204	0.729967	0.857577
1	205181062	rs2369633	C	0.9179	0.9986	4.312e-09	0.786392	0.725812	0.852028
1	205183288	rs12137432	G	0.9083	0.9984	2.191e-09	0.792233	0.734075	0.854998
1	205199200	rs10793727	G	0.9084	0.9978	2.495e-09	0.792788	0.734589	0.855597
1	205205081	rs11240396	C	0.9084	0.9983	2.56e-09	0.792946	0.734736	0.855768
1	205205651	rs896319	T	0.9192	0.9974	1.258e-08	0.791045	0.729678	0.857574
1	205209745	rs896322	G	0.9084	0.9983	2.56e-09	0.792946	0.734736	0.855768
1	205212268	rs1172141	T	0.9082	0.9971	2.236e-09	0.792312	0.734148	0.855084
1	205220241	rs1172155	C	0.9084	0.9979	2.617e-09	0.793025	0.734665	0.856021
1	205232814	rs1172112	A	0.9077	0.9922	7.969e-09	0.799155	0.740489	0.862469
1	205235781	rs1668874	G	0.9084	0.9924	2.477e-09	0.792312	0.734005	0.855251
1	205240913	rs9659978	G	0.918	0.9927	4.446e-09	0.78592	0.725093	0.851851
1	205241659	rs17728	C	0.918	0.9927	4.448e-09	0.78592	0.725093	0.851851
1	205248032	rs1172134	G	0.918	0.9919	4.459e-09	0.785842	0.72502	0.851766
1	205257156	rs896321	G	0.09372	0.9884	4.738e-09	1.2542	1.16259	1.35304
1	205261174	rs1172122	C	0.09406	0.9875	6.069e-09	1.2517	1.16049	1.35007
1	205261427	rs1172123	G	0.09406	0.9875	5.928e-09	1.25195	1.16072	1.35034
1	206498969	rs201054903	G	0.5171	0.9631	1.295e-08	1.13837	1.08862	1.1904
1	206512359	rs4126752	A	0.5172	0.9674	7.103e-09	1.14077	1.09112	1.19267
1	206622887	rs10158380	C	0.2238	0.9991	4.624e-08	1.15859	1.09908	1.22131
1	206622996	rs2483061	A	0.2238	0.9991	4.624e-08	1.15859	1.09908	1.22131
10	122819400	rs11199734	A	0.2206	0.9855	1.724e-09	1.17798	1.11682	1.24248
10	122819559	rs11199735	G	0.2201	0.9854	1.819e-09	1.17786	1.11671	1.24236
10	123229626	rs2420941	G	0.4274	0.9527	4.875e-08	1.13496	1.08451	1.18776
10	123242589	rs2912797	A	0.2307	0.9974	1.194e-13	1.22189	1.15891	1.2883
10	123242780	rs3135810	C	0.7693	0.9974	1.176e-13	0.818321	0.776142	0.862793
10	123243730	rs1649200	A	0.7501	0.9954	2.726e-13	0.825307	0.783842	0.868965
10	123247176	rs1649199	T	0.2078	0.9959	2.369e-11	1.20539	1.14102	1.27339
10	123247669	rs766850493	A	0.208	0.9962	3.589e-11	1.20322	1.13919	1.27085
10	123249057	rs3135797	C	0.2087	0.9978	3.357e-11	1.2031	1.13907	1.27072
10	123249892	rs7089562	A	0.2079	0.997	3.232e-11	1.2037	1.13964	1.27136
10	123253088	rs12762633	T	0.06148	0.98	1.924e-08	1.30866	1.19138	1.43747
10	123419652	rs7910243	A	0.1489	0.9949	1.123e-08	1.19782	1.12588	1.27435
10	123420305	rs11200062	A	0.1489	0.9948	1.001e-08	1.19854	1.12655	1.27511
10	123421024	rs11200063	T	0.1404	0.9947	3.216e-08	1.19614	1.12254	1.27456
10	123583643	rs189337514	A	0.003541	0.9757	9.893e-10	3.5637	2.37055	5.35741
10	123603255	rs143808214	T	0.009471	0.973	4.519e-08	1.91727	1.5184	2.4209
10	123625438	rs112376407	C	0.009468	0.9734	4.532e-08	1.91707	1.51825	2.42066
10	123694006	rs547384248	G	0.003526	0.9761	9.263e-10	3.57978	2.37984	5.38473
10	123734694	rs142979292	G	0.01159	0.9568	4.795e-08	1.81031	1.46294	2.24017
10	123782746	rs564003763	C	0.005104	0.9769	4.192e-10	2.89823	2.07573	4.04664
12	91498031	rs191692991	A	0.004243	0.9901	3.578e-08	2.85508	1.96583	4.14658
12	120672843	rs77660995	T	0.04234	0.9838	4.264e-09	1.40172	1.25232	1.56894
12	120730954	rs113684685	A	0.0348	0.982	3.163e-09	1.4598	1.28796	1.65457
12	120787893	rs112615620	G	0.0343	0.9858	1.856e-09	1.46726	1.29479	1.66271
14	22793465	rs10139769	A	0.245	0.995	2.614e-14	1.22128	1.16015	1.28563
14	22803363	rs2213246	T	0.247	0.9969	1.241e-14	1.22348	1.16224	1.28795
14	22803384	rs2213247	A	0.2471	0.9969	1.307e-14	1.22336	1.16212	1.28782
14	22808754	rs4981423	A	0.2469	0.997	1.154e-14	1.22385	1.16259	1.28834
14	22828788	rs2078619	T	0.2463	0.997	4.927e-15	1.22777	1.16631	1.29247
14	22838356	rs1475956	G	0.2464	0.9971	4.995e-15	1.22765	1.1662	1.29234
14	22838630	rs8014927	G	0.2463	0.9971	4.669e-15	1.22802	1.16655	1.29272
14	22841797	rs2051536	T	0.2464	0.9971	4.224e-15	1.22838	1.1669	1.29311
14	22849761	rs2877454	A	0.2451	0.9971	1.269e-15	1.2338	1.17181	1.29907
14	22849963	rs2204983	T	0.2448	0.9963	1.133e-15	1.23454	1.17252	1.29985
14	22856426	rs3811249	A	0.3045	0.9971	9.261e-12	1.18069	1.12555	1.23853
14	22856949	rs12434373	C	0.3051	0.9972	1.575e-11	1.17845	1.12342	1.23618
14	22857524	rs4982624	T	0.2436	0.9972	1.52e-15	1.23368	1.1717	1.29894
14	22859482	rs3811244	G	0.3039	0.9978	6.72e-12	1.18211	1.12691	1.24002
14	22860059	rs4982626	T	0.304	0.9971	6.49e-12	1.18223	1.12702	1.24014
14	22861612	rs12896137	T	0.304	0.9978	8.054e-12	1.18128	1.12612	1.23915
14	22861729	rs4981424	T	0.3041	0.9975	8.098e-12	1.18128	1.12612	1.23915
14	22861890	rs4982628	C	0.304	0.9978	7.956e-12	1.1814	1.12623	1.23927
14	22862876	rs9919897	T	0.2429	0.9972	1.029e-15	1.23553	1.17322	1.30114
14	22863124	rs9919922	G	0.3037	0.9975	6.013e-12	1.18258	1.12736	1.24051
14	22864268	rs8017559	T	0.3039	0.9975	7.13e-12	1.18187	1.12668	1.23977
14	22864313	rs8011618	G	0.3036	0.9969	5.96e-12	1.1827	1.12747	1.24064
14	22865841	rs1034377	A	0.2418	0.9975	8.891e-16	1.23652	1.17416	1.30219
14	22865869	rs1034378	T	0.3031	0.9974	5.875e-12	1.18282	1.12758	1.24076
14	22866341	rs1109485	T	0.303	0.9974	5.715e-12	1.18294	1.1277	1.24088
14	22870706	rs1475959	A	0.2417	0.9977	1.254e-15	1.23516	1.17287	1.30075
14	22872727	rs4982630	A	0.3025	0.9974	4.253e-12	1.18436	1.12905	1.24237
14	22873309	rs10149541	T	0.2419	0.9979	1.093e-15	1.23553	1.17322	1.30114
14	22875443	rs4982632	T	0.2419	0.9982	1.108e-15	1.23541	1.17311	1.30101
14	22875537	rs8005193	C	0.2421	0.9981	1.075e-15	1.23553	1.17322	1.30114
14	22876678	rs2014767	C	0.3494	0.9985	2.556e-12	1.1788	1.12574	1.23437
14	22876816	rs2014778	G	0.242	0.9987	9.953e-16	1.23578	1.17346	1.3014
14	22876979	rs9671932	G	0.242	0.9988	9.959e-16	1.23578	1.17346	1.3014
14	22877001	rs9671963	C	0.242	0.9988	9.96e-16	1.23578	1.17346	1.3014
14	22877780	rs4982633	C	0.242	0.9999	1.149e-15	1.23516	1.17287	1.30075
14	22878506	rs12896083	G	0.2419	0.9984	1.404e-15	1.23454	1.17229	1.3001
14	22878569	rs12882058	T	0.242	0.9981	1.066e-15	1.23565	1.17334	1.30127
14	22878754	rs11157566	C	0.2421	0.9985	1.05e-15	1.23553	1.17322	1.30114
14	22879433	rs7143810	G	0.242	0.9986	1.017e-15	1.23578	1.17346	1.3014
14	22879738	rs4982635	G	0.242	0.9988	8.926e-16	1.23627	1.17393	1.30193
14	22879971	rs1473667	G	0.2424	0.9978	9.22e-16	1.23602	1.17369	1.30166
14	22880213	rs1473668	T	0.2407	0.9985	1.042e-15	1.23627	1.17393	1.30193
14	22882291	rs2331615	A	0.2401	0.9978	4.282e-16	1.24011	1.17734	1.30622
14	22882595	rs760018	G	0.2404	0.9981	3.389e-16	1.24098	1.17817	1.30714
14	22885067	rs28658068	C	0.2094	0.9968	1.092e-10	1.1953	1.13236	1.26175
15	101402372	rs181258447	T	0.007242	0.9545	6.189e-12	2.75082	2.06141	3.67081
15	101569374	rs41531245	T	0.007795	0.9886	1.482e-16	3.18706	2.42036	4.19664
15	101956622	rs536945814	A	0.004319	0.9029	1.339e-11	3.80342	2.58261	5.60131
16	56402080	rs553205876	G	0.001523	0.8039	2.633e-09	10.5286	4.84972	22.8575
16	56618147	rs1224389150	T	0.001577	0.8096	3.861e-09	9.85521	4.60313	21.0998
16	56771087	rs567202079	C	0.00146	0.8656	8.723e-10	11.713	5.33427	25.7195
16	56954914	rs1244875499	G	0.001341	0.9089	6.49e-10	12.6341	5.65093	28.2468
16	57044767	rs1172696678	C	0.001296	0.9439	2.021e-08	9.68812	4.38194	21.4196
18	9762204	rs11663031	C	0.1489	0.9757	1.713e-13	0.785684	0.736908	0.837689
18	9762896	rs10153347	G	0.1752	0.9836	1.693e-08	0.844678	0.796599	0.895659
18	9762933	rs9951109	C	0.1753	0.9841	1.562e-08	0.84434	0.79628	0.8953
18	9763009	rs16955559	T	0.1354	0.9812	2.355e-11	0.798916	0.747997	0.8533
18	9764333	rs11664921	A	0.1019	0.9959	8.216e-15	0.743639	0.689994	0.801454
18	9764516	rs11665156	T	0.1019	0.9964	8.147e-15	0.743639	0.69013	0.801297
18	9765424	rs16955563	G	0.08616	0.9971	2.324e-15	0.719859	0.663624	0.78086
18	9765612	rs10502393	T	0.08623	0.9974	3.351e-15	0.721444	0.665216	0.782426
18	9765845	rs11663730	C	0.04705	0.9843	1.948e-10	0.704265	0.632171	0.784582
18	9766748	rs55647315	T	0.08616	0.9969	2.274e-15	0.719787	0.663557	0.780781
18	9766778	rs11660563	T	0.08616	0.9969	2.271e-15	0.719787	0.663557	0.780781
18	9766903	rs56279010	A	0.08619	0.9965	2.275e-15	0.719787	0.663557	0.780781
18	9767579	rs74408586	T	0.08618	0.9966	2.172e-15	0.719571	0.663358	0.780547
18	9767771	rs144238701	G	0.08618	0.9965	2.175e-15	0.719571	0.663358	0.780547
18	9768079	rs11081501	G	0.1021	0.9951	9.866e-15	0.744532	0.690958	0.802259
18	9768204	rs11659805	C	0.08618	0.9964	2.127e-15	0.719499	0.663292	0.780469
18	9768309	rs925319785	T	0.08618	0.9963	2.126e-15	0.719499	0.663292	0.780469
18	9768745	rs138461668	G	0.08685	0.9955	9.447e-16	0.7172	0.661302	0.777823
18	9769855	rs11660182	G	0.08676	0.9952	5.966e-16	0.715338	0.659585	0.775804
18	9770358	rs11665559	A	0.08687	0.9954	9.03e-16	0.717057	0.66117	0.777668
18	9770969	rs78644179	G	0.126	0.9971	7.343e-10	0.809693	0.757048	0.865999
18	9771164	rs35687824	C	0.1416	0.9948	8.298e-10	0.818976	0.768434	0.872843
18	9775220	rs12607206	T	0.07074	0.9859	4.229e-11	0.74104	0.677948	0.810004
18	9787464	rs11081507	T	0.06414	0.999	3.677e-12	0.718349	0.654361	0.788594
18	9788501	rs4798852	A	0.9358	0.9959	1.907e-12	1.39906	1.27419	1.53617
19	57675051	rs8111495	A	0.8157	0.9647	3.646e-15	0.792154	0.747504	0.83947
19	57675111	rs10423316	T	0.8584	0.9646	3.477e-11	0.804447	0.75421	0.85803
19	57675218	rs12609681	A	0.19	0.971	5.7e-17	1.27724	1.20619	1.35247
19	57676014	rs903126977	A	0.1874	0.9769	7.329e-18	1.28737	1.21552	1.36346
19	57676777	rs62131266	G	0.1249	0.9828	1.325e-13	1.29214	1.20742	1.38281
19	57676932	rs62131267	C	0.1225	0.9847	5.993e-14	1.30005	1.21385	1.39236
19	57677677	rs62131268	T	0.1707	0.9915	4.986e-21	1.33043	1.25372	1.41183
19	57677926	rs60333289	T	0.1429	0.9908	4.357e-16	1.30304	1.22239	1.38902
19	57678194	rs11672517	A	0.1668	0.9941	8.959e-22	1.34111	1.26304	1.42401
19	57678212	rs11672447	G	0.1668	0.9941	7.888e-22	1.34165	1.26355	1.42458
19	57678258	rs11672486	T	0.1668	0.9942	9.024e-22	1.34111	1.26304	1.42401
19	57678336	rs34945782	T	0.1664	0.9953	9.629e-22	1.34111	1.26304	1.42401
19	57680355	rs796533937	A	0.1458	0.9929	5.106e-12	1.24907	1.17268	1.33044
19	57681730	rs34137169	C	0.1643	0.9909	1.768e-09	1.20202	1.13204	1.27631
19	57683171	rs67651132	A	0.1443	0.9924	2.849e-12	1.25395	1.1768	1.33617
19	57686211	rs8106506	A	0.1463	0.9951	1.985e-12	1.25383	1.17714	1.33551
19	57686804	rs740400	T	0.1463	0.9949	2.136e-12	1.25345	1.17679	1.33511
19	57689763	rs8104622	G	0.1639	0.9934	1.251e-09	1.20406	1.13397	1.27849
19	57692562	rs62131286	C	0.1455	0.9955	3.519e-12	1.25107	1.17455	1.33257
19	57692759	rs62131287	A	0.1456	0.9955	3.535e-12	1.25107	1.17455	1.33257
19	57704516	rs10417807	C	0.1337	0.9934	1.256e-08	1.20768	1.13159	1.28888
19	57711552	rs10416185	A	0.1337	0.9932	1.411e-08	1.20695	1.13092	1.2881
19	57713504	rs10417704	C	0.1337	0.9934	1.492e-08	1.20647	1.13046	1.28759
19	57714891	rs73062836	G	0.1337	0.9932	1.861e-08	1.2049	1.12922	1.28566
20	10629525	rs35308216	C	0.07476	0.9793	5.664e-09	0.773832	0.709894	0.84353
20	39096226	rs12480025	A	0.06854	0.9924	1.615e-08	0.773678	0.707807	0.845679
20	39110179	rs12481155	T	0.05427	0.9955	8.838e-11	0.716269	0.647625	0.792188
20	39117207	rs12481661	A	0.05423	0.9945	1.366e-10	0.718708	0.64983	0.794886
22	45496827	rs184489620	A	0.01419	0.978	1.524e-09	1.84781	1.51416	2.25497
22	45506328	rs138585785	T	0.01701	0.9885	7.193e-09	1.68388	1.41157	2.00872
22	45531276	rs148043320	G	0.01414	0.9906	8.37e-10	1.86097	1.52615	2.26926
22	45582464	rs140716375	G	0.01667	0.9879	2.048e-08	1.68388	1.40357	2.02017
22	45698221	rs9615100	G	0.2725	0.996	4.664e-08	1.14786	1.09254	1.20598
22	45701732	rs738169	T	0.8285	0.9949	1.524e-08	1.18661	1.11841	1.25897
22	45703444	rs226502	G	0.8424	0.9953	4.293e-09	1.20178	1.13026	1.27781
22	45705241	rs226503	T	0.8284	0.9961	1.416e-08	1.18697	1.11875	1.25935
22	45711854	rs104664	A	0.8254	0.9978	8.685e-09	1.18839	1.12053	1.26036
22	45719497	rs2142552	G	0.8255	0.998	1.027e-08	1.18732	1.11952	1.25923
22	45726345	rs7285172	G	0.8301	0.9946	5.323e-09	1.19411	1.12504	1.26742
22	45728978	rs6007595	C	0.8257	0.9996	3.562e-09	1.19375	1.12558	1.26605
22	45731539	rs738177	T	0.8255	0.9987	3.399e-09	1.19411	1.12592	1.26643
22	45731730	rs2205659	C	0.8256	0.9995	2.993e-09	1.19483	1.1266	1.26719
22	45731731	rs2205660	A	0.8256	0.9995	2.993e-09	1.19483	1.1266	1.26719
22	45736153	rs3827393	A	0.8258	0.9997	3.069e-09	1.19471	1.12648	1.26706
22	45736434	rs1056322	G	0.3317	0.9988	7.431e-09	1.14786	1.09533	1.20291
22	45736767	rs2350630	G	0.8257	0.9992	3.188e-09	1.19447	1.12626	1.26681
22	45737310	rs1044744	G	0.3314	0.9991	4.781e-09	1.14993	1.0973	1.20508
22	45737481	rs6007600	C	0.3314	0.999	5.398e-09	1.14935	1.09676	1.20448
22	45738487	rs2294203	G	0.3313	0.9989	5.365e-09	1.14935	1.09676	1.20448
22	45739322	rs6007602	C	0.8257	0.9997	3.072e-09	1.19471	1.12648	1.26706
22	45739854	rs3747237	G	0.3314	0.999	5.389e-09	1.14935	1.09676	1.20448
22	45740126	rs3747239	C	0.3314	0.999	5.389e-09	1.14935	1.09676	1.20448
22	45740224	rs3747240	A	0.8257	0.9997	3.072e-09	1.19471	1.12648	1.26706
22	45741718	rs9614647	T	0.8257	0.9997	3.072e-09	1.19471	1.12648	1.26706
22	45742760	rs6006992	G	0.8257	0.9997	3.072e-09	1.19471	1.12648	1.26706
22	45743242	rs12160956	A	0.3311	0.9985	6.615e-09	1.14843	1.09588	1.20351
22	45744423	rs6519844	C	0.8257	0.9997	3.072e-09	1.19471	1.12648	1.26706
22	45744546	rs6006993	A	0.8257	0.9997	3.072e-09	1.19471	1.12648	1.26706
22	45744854	rs8136319	G	0.8258	0.9996	3.187e-09	1.19447	1.12626	1.26681
22	45745948	rs6006733	T	0.3437	0.9991	1.993e-10	1.16218	1.10965	1.2172
22	45746579	rs6006994	T	0.3437	0.9992	1.996e-10	1.16218	1.10965	1.2172
22	45746826	rs5765271	G	0.8257	0.9997	3.072e-09	1.19471	1.12648	1.26706
22	45747901	rs5765272	C	0.8257	0.9997	2.923e-09	1.19494	1.12671	1.26731
22	45748812	rs6006995	C	0.3463	0.9986	5.614e-11	1.16731	1.11454	1.22257
22	45748862	rs5765276	C	0.826	0.9997	4.009e-09	1.19327	1.12513	1.26554
22	45752470	rs11702941	C	0.1725	0.9975	1.201e-08	1.18554	1.11806	1.2571
22	45752498	rs11703201	G	0.1725	0.9975	1.201e-08	1.18554	1.11806	1.2571
22	45756081	rs1569413	A	0.8256	0.9999	3.822e-09	1.19327	1.12513	1.26554
22	45757987	rs5764704	T	0.8249	0.9989	2.73e-09	1.19506	1.12682	1.26744
22	45764165	rs7291368	T	0.3233	0.998	4.319e-08	1.14031	1.08791	1.19523
22	45764617	rs11323907	G	0.3233	0.9981	4.312e-08	1.14031	1.08791	1.19523
22	45764874	rs136564	C	0.174	0.9996	3.308e-09	0.837277	0.789465	0.887985
22	45766485	rs136567	A	0.1743	0.9997	2.313e-09	0.835855	0.788124	0.886477
22	45766689	rs136568	G	0.1743	0.9997	2.313e-09	0.835855	0.788124	0.886477
22	45767369	rs470062	G	0.1743	0.9997	2.317e-09	0.835855	0.788124	0.886477
22	45767421	rs56174639	T	0.1726	0.9978	1.258e-08	1.18519	1.11773	1.25672
22	45768749	rs6007002	C	0.3463	0.9995	9.914e-11	1.16486	1.1122	1.22001
22	45771091	rs136579	G	0.1743	0.9997	2.335e-09	0.835939	0.788203	0.886566
22	45771974	rs5765304	A	0.1743	0.9997	2.337e-09	0.835939	0.788203	0.886566
22	45774080	rs6007005	T	0.3437	0.9995	1.899e-10	1.16242	1.10987	1.21745
22	45774434	rs397831983	T	0.1743	0.9997	2.356e-09	0.835939	0.788203	0.886566
22	45774531	rs136582	A	0.1744	0.9996	3.029e-09	0.837026	0.789228	0.887719
22	45776213	rs136584	A	0.1744	0.9995	2.37e-09	0.836022	0.788282	0.886654
22	45777671	rs75535190	C	0.1721	0.9973	1.101e-08	1.18625	1.11873	1.25785
22	45778382	rs6519847	T	0.3437	0.9994	1.915e-10	1.16242	1.10987	1.21745
22	45779170	rs2350929	C	0.3464	0.9995	1.113e-10	1.16428	1.11165	1.2194
22	45779553	rs11090629	T	0.3437	0.9991	1.749e-10	1.16276	1.1102	1.21781
22	45780282	rs2350930	C	0.3464	0.9995	1.114e-10	1.16428	1.11165	1.2194
22	45781388	rs6007007	T	0.3463	0.9994	1.107e-10	1.16439	1.11176	1.21952
22	45781508	rs6007009	A	0.3464	0.9995	1.112e-10	1.16428	1.11165	1.2194
22	45782142	rs136589	G	0.174	0.9996	3.22e-09	0.837194	0.789386	0.887897
22	45782286	rs559962188	T	0.3464	0.9993	1.072e-10	1.16451	1.11187	1.21964
22	45782453	rs941404142	AAAC	0.3461	0.9985	1.019e-10	1.16486	1.1122	1.22001
22	45782903	rs6007010	C	0.3463	0.9996	1.476e-10	1.16311	1.11054	1.21818
22	45783093	rs6006737	C	0.3467	0.999	1.23e-10	1.16393	1.11132	1.21903
22	45783722	rs136592	A	0.1743	0.9996	2.353e-09	0.835939	0.788203	0.886566
22	45783949	rs869308649	C	0.1743	0.9995	2.386e-09	0.836022	0.788282	0.886654
22	45784172	rs6007012	A	0.3464	0.9995	1.12e-10	1.16428	1.11165	1.2194
22	45784627	rs11703309	T	0.172	0.9976	1.156e-08	1.18602	1.11851	1.2576
22	45784799	rs6006739	A	0.3465	0.9985	1.283e-10	1.16381	1.1112	1.21891
22	45785840	rs8138001	G	0.3467	0.9994	1.21e-10	1.16381	1.1112	1.21891
22	45785847	rs5764719	C	0.1743	0.9996	2.425e-09	0.836106	0.78836	0.886743
22	45786123	rs8136997	A	0.3464	0.9995	1.104e-10	1.16439	1.11176	1.21952
22	45786514	rs136599	A	0.1743	0.9996	2.518e-09	0.83619	0.788439	0.886832
22	45787512	rs6007017	T	0.3461	0.9989	1.943e-10	1.16207	1.10954	1.21708
22	45787521	rs6007018	T	0.3464	0.9991	1.084e-10	1.16451	1.11187	1.21964
22	45788098	rs136601	C	0.1743	0.9988	2.416e-09	0.836022	0.788282	0.886654
22	45788155	rs2350931	G	0.3464	0.999	1.055e-10	1.16463	1.11198	1.21976
22	45788896	rs7284306	T	0.3554	0.9974	2.871e-10	1.15951	1.10732	1.21417
22	45789743	rs136604	G	0.1654	0.9968	3.25e-09	0.833935	0.785235	0.885655
22	45789845	rs397831985	TA	0.1651	0.9967	4.362e-09	0.835103	0.786335	0.886896
22	45789974	rs136606	C	0.1654	0.9967	3.152e-09	0.833851	0.785157	0.885566
22	45790132	rs6007020	C	0.3554	0.9975	3.113e-10	1.15917	1.10698	1.2138
22	45793010	rs869217459	G	0.3465	0.9979	8.731e-11	1.16544	1.11276	1.22062
22	45793131	rs136608	A	0.1743	0.9976	2.073e-09	0.83527	0.787572	0.885857
22	45794212	rs136610	A	0.1742	0.9975	2.336e-09	0.835688	0.787812	0.886474
22	45794283	rs136611	C	0.1743	0.9975	2.036e-09	0.835187	0.787494	0.885768
22	45796168	rs78947992	C	0.1721	0.9957	1.063e-08	1.18661	1.11907	1.25823
22	45800551	rs11912914	C	0.1771	0.9951	4.352e-08	1.17586	1.10958	1.2461
22	45800569	rs770200162	A	0.3465	0.9977	8.473e-11	1.16556	1.11287	1.22074
22	45800926	rs5765327	T	0.1743	0.9973	2.103e-09	0.83527	0.787572	0.885857
22	45801245	rs6007021	T	0.3466	0.9975	6.213e-11	1.16684	1.1141	1.22208
22	45801432	rs6006742	T	0.3465	0.9977	8.31e-11	1.16567	1.11298	1.22086
22	45804414	rs1569437	T	0.3465	0.9977	8.302e-11	1.16567	1.11298	1.22086
22	45805134	rs6007023	T	0.3463	0.9972	8.669e-11	1.16556	1.11287	1.22074
22	45805523	rs6006743	A	0.3463	0.9969	7.861e-11	1.16602	1.11332	1.22123
22	45806310	rs6006744	A	0.3464	0.9967	7.415e-11	1.16626	1.11354	1.22147
22	45807538	rs62231146	C	0.1738	0.9964	2.729e-09	0.836106	0.788206	0.886917
22	45807907	rs6007025	A	0.3464	0.9964	6.085e-11	1.16707	1.11432	1.22233
22	45808036	rs12106522	C	0.1742	0.9962	1.932e-09	0.834769	0.786946	0.885499
22	45813445	rs5764723	A	0.117	0.9972	3.451e-08	0.822341	0.767068	0.881597
22	45819147	rs796908688	G	0.1139	0.9995	2.301e-08	0.818321	0.76272	0.877976
22	45821715	rs1022476	T	0.1139	0.9991	2.239e-08	0.818158	0.762568	0.8778
22	45822347	rs1022479	T	0.1139	0.9991	2.179e-08	0.817994	0.762415	0.877625
22	45827679	rs5765354	C	0.1141	0.9981	2.121e-08	0.817994	0.762415	0.877625
22	45832873	rs56144733	G	0.1141	0.9949	2.755e-08	0.819058	0.763407	0.878767
22	45944171	rs2071935	T	0.7038	0.9791	2.389e-11	0.847555	0.807342	0.88977
22	45973183	rs189185527	T	0.02823	0.9713	4.873e-09	0.661001	0.575355	0.759396
22	45992792	rs199890555	C	0.02906	0.9684	1.471e-09	0.654555	0.570526	0.750959
22	45994967	rs4823307	C	0.6485	0.9934	1.438e-08	0.87494	0.83539	0.916362
22	45996298	rs13268	G	0.03168	0.9984	2.295e-12	1.60272	1.40493	1.82835
22	45997389	rs184519142	C	0.01393	0.983	5.742e-10	1.90675	1.55483	2.33833
22	46028381	rs557090528	G	0.005094	0.9817	2.69e-11	3.04013	2.19192	4.21658
22	46070568	rs189376857	T	0.007071	0.9145	2.109e-11	2.77875	2.06041	3.74753
22	46080251	rs79016257	C	0.05942	0.9942	5.413e-14	1.44672	1.31398	1.59287
22	46101806	rs77114534	T	0.05913	0.996	4.53e-14	1.44933	1.31609	1.59605
22	46123492	rs74929192	T	0.05897	0.9956	4.717e-14	1.44962	1.3161	1.59668
22	46131238	rs138166	A	0.2676	0.9963	2.193e-08	1.15246	1.09649	1.21129
22	46134193	rs190085098	A	0.008815	0.9151	1.795e-12	2.57024	1.97695	3.34158
22	46141551	rs138175	A	0.8227	0.9965	1.116e-09	0.83527	0.78819	0.885163
22	46142637	rs16994480	T	0.08907	0.9953	8.116e-09	1.26125	1.16546	1.36491
22	46142808	rs9614512	A	0.121	0.9424	2.64e-08	0.819878	0.76447	0.879301
22	46143103	rs2283667	T	0.5741	0.9741	3.346e-08	0.88091	0.84208	0.92153
22	46144990	rs763585287	C	0.6517	0.9978	1.273e-10	0.859504	0.820813	0.900018
22	46145615	rs9614771	A	0.7254	0.9958	4.534e-14	0.826298	0.786323	0.868305
22	46145806	rs5765603	A	0.649	0.9991	3.96e-10	0.86338	0.824515	0.904078
22	46146819	rs869052038	GT	0.6511	0.9978	1.123e-10	0.85916	0.820485	0.899659
22	46148492	rs117595263	T	0.05628	0.9899	5.634e-15	1.4832	1.34342	1.63752
22	46149148	rs138182	A	0.6614	0.9974	7.186e-12	0.850101	0.811515	0.890522
22	46150048	rs138193	A	0.6618	0.9979	5.283e-12	0.849251	0.810704	0.889631
22	46151754	rs530954353	G	0.004913	0.974	1.964e-10	3.04865	2.16259	4.29775
22	46151880	rs138195	T	0.6554	0.998	9.496e-12	0.851547	0.813055	0.891862
22	46151955	rs138196	G	0.8262	0.9972	1.24e-10	0.825637	0.778795	0.875297
22	46153765	rs138198	A	0.8179	0.997	2.118e-16	0.78537	0.741393	0.831956
22	46154933	rs5765607	A	0.6451	0.9981	1.198e-10	0.859934	0.821384	0.900292
22	46155548	rs2239398	G	0.2133	0.9947	4.382e-08	0.860106	0.814973	0.907738
22	46157281	rs80557	C	0.7538	0.998	2.682e-12	0.833185	0.791634	0.876916
22	46159717	rs5765609	T	0.6491	0.998	1.46e-10	0.860192	0.82147	0.900739
22	46161875	rs138204	G	0.6645	0.9973	4.445e-11	0.855132	0.816317	0.895791
22	46162998	rs5765613	C	0.6502	0.9981	9.355e-11	0.858731	0.820075	0.899209
22	46167703	rs135986	A	0.8257	0.9976	8.266e-11	0.8244	0.77778	0.873814
22	46174057	rs135991	T	0.6603	0.9983	6.907e-12	0.850186	0.811596	0.890611
22	46177845	rs79917314	C	0.05561	0.9972	6.227e-15	1.48379	1.3437	1.63849
22	46178379	rs5765619	A	0.2101	0.994	4.429e-08	0.859504	0.814084	0.907458
22	46182792	rs135996	T	0.6716	0.9985	2.803e-08	0.876078	0.836149	0.917914
22	46184656	rs76351672	C	0.05724	0.9956	4.386e-15	1.4792	1.34138	1.63118
22	46214757	rs929043	G	0.05443	0.9943	8.96e-15	1.48646	1.3448	1.64305
22	46219028	rs79672734	T	0.05653	0.9939	1.498e-15	1.49347	1.35325	1.64821
22	46225165	rs932276203	T	0.004502	0.9888	4.345e-12	3.43082	2.42037	4.86312
22	46229880	rs9614522	T	0.03316	0.979	2.45e-09	0.677192	0.59572	0.769807
22	46229951	rs136027	C	0.6986	0.9799	8.234e-11	0.852144	0.812032	0.894237
22	46260340	rs397706895	TAAG	0.8679	0.9383	1.368e-11	0.793025	0.741464	0.848172
22	46268782	rs79390941	AG	0.1334	0.9283	2.726e-12	1.2715	1.1886	1.36019
22	46272360	rs76208117	T	0.1364	0.9402	8.227e-09	1.2158	1.13764	1.29932
22	46272378	rs1231781820	AGCTTCT	0.01067	0.9326	1.343e-11	2.30897	1.81185	2.94248
22	46272380	rs1311115101	C	0.01067	0.9326	1.343e-11	2.30897	1.81185	2.94248
22	46272382	rs1354183835	G	0.01067	0.9326	1.343e-11	2.30897	1.81185	2.94248
22	46272384	rs1289698536	GC	0.01067	0.9326	1.343e-11	2.30897	1.81185	2.94248
22	46272395	rs73886519	A	0.1176	0.9903	1.56e-08	1.22214	1.13999	1.3102
22	46273341	rs79000179	T	0.05984	0.928	9.945e-19	1.56393	1.41627	1.72698
22	46273829	rs73886521	A	0.1428	0.9386	3.629e-09	1.21701	1.14012	1.2991
22	46273872	rs28464920	T	0.1355	0.9399	4.178e-09	1.22128	1.14255	1.30544
22	46274014	rs193191836	T	0.01257	0.9389	8.161e-10	1.99431	1.59999	2.48582
22	46276568	rs79491787	G	0.1216	0.939	2.677e-11	1.26871	1.18297	1.36066
22	46277167	rs4078367	A	0.1103	0.9398	9.123e-11	0.784899	0.729421	0.844597
22	46277178	rs4078366	A	0.1103	0.9397	8.984e-11	0.784821	0.729348	0.844512
22	46277579	rs28606049	C	0.1783	0.9314	1.284e-10	0.821683	0.774003	0.872302
22	46277994	rs28461240	T	0.1084	0.9406	2.13e-08	0.810746	0.753294	0.872581
22	46278148	rs28719548	C	0.1084	0.9403	1.934e-08	0.810179	0.752767	0.87197
22	46278408	rs28558974	T	0.1082	0.9871	4.758e-08	0.818403	0.761601	0.879442
22	46279781	rs28570045	C	0.1108	0.9406	1.465e-08	0.810503	0.753658	0.871635
22	46283630	rs71313020	A	0.00901	0.9019	4.959e-12	2.50302	1.92941	3.24718
22	46284345	rs767367616	G	0.002991	0.8696	2.342e-08	3.78786	2.37344	6.04517
22	46284951	rs28584180	C	0.1241	0.9351	3.294e-11	0.789465	0.736257	0.846518
22	46287046	rs35871417	G	0.1152	0.9842	9.688e-10	1.2421	1.15861	1.3316
22	46288100	rs35018770	T	0.01471	0.8981	1.152e-10	1.92418	1.57706	2.34771
22	46289145	rs28667722	G	0.2042	0.9212	5.56e-10	1.19686	1.13073	1.26686
22	46290571	rs73886526	C	0.02381	0.9889	2.394e-10	1.62596	1.39901	1.88973
22	46290727	rs765353566	T	0.02357	0.9192	6.011e-12	1.73916	1.4856	2.03599
22	46290906	rs778619536	A	0.02355	0.9186	5.732e-12	1.7409	1.48679	2.03843
22	46291491	rs116936083	T	0.02357	0.9192	6.01e-12	1.73916	1.4856	2.03599
22	46291577	rs78251503	T	0.02357	0.9192	6.01e-12	1.73916	1.4856	2.03599
22	46293746	rs28587491	A	0.148	0.9365	1.078e-08	1.20551	1.13067	1.2853
22	46293747	rs4128511	C	0.2098	0.9276	3.212e-10	1.19758	1.13207	1.26687
22	46293752	rs28758973	G	0.1479	0.934	1.261e-08	1.20478	1.12999	1.28453
22	46293954	rs117385922	A	0.02298	0.9192	2.799e-12	1.76668	1.50615	2.07227
22	46296715	rs77220845	T	0.02221	0.9203	8.727e-12	1.75822	1.49512	2.06761
22	46300579	rs146897153	T	0.02199	0.9162	2.939e-14	1.89724	1.60861	2.23766
22	46300675	rs113973775	G	0.02351	0.9176	3.292e-12	1.7498	1.49498	2.04805
22	46301024	rs10453440	A	0.02349	0.9182	3.131e-12	1.75102	1.49573	2.04989
22	46301714	rs9777793	G	0.1338	0.9216	5.029e-13	1.28415	1.19995	1.37426
22	46302060	rs577206478	A	0.006986	0.9016	5.675e-11	2.67995	1.99535	3.59945
22	46302706	rs75882282	C	0.02348	0.9188	1.738e-12	1.76368	1.50654	2.0647
22	46303643	rs9330818	G	0.269	0.9218	6.918e-10	0.849931	0.807071	0.895068
22	46306875	rs4073557	T	0.1711	0.9171	3.481e-09	1.20202	1.13093	1.27757
22	46307139	rs4077682	T	0.1711	0.9171	3.481e-09	1.20202	1.13093	1.27757
22	46307508	rs9286451	A	0.171	0.9172	3.164e-09	1.20262	1.13128	1.27845
22	46307893	rs4074422	T	0.1733	0.9171	3.473e-09	1.20069	1.12991	1.27591
22	46309196	rs67627336	CGAGG	0.1224	0.9217	4.072e-15	1.32843	1.23744	1.42611
22	46309359	rs28691891	T	0.1224	0.9217	4.072e-15	1.32843	1.23744	1.42611
22	46310278	rs34575463	AC	0.123	0.922	9.091e-15	1.32247	1.23213	1.41943
22	46310641	rs10453442	G	0.123	0.922	9.091e-15	1.32247	1.23213	1.41943
22	46310784	rs61248514	GC	0.1224	0.9226	3.278e-14	1.31521	1.22537	1.41165
22	46311465	rs57158950	C	0.09516	0.9216	3.98e-15	1.37438	1.2695	1.48792
22	46311903	rs28550256	A	0.09542	0.9908	1.855e-15	1.36547	1.26449	1.47452
22	46312491	rs9723107	G	0.1224	0.9225	3.045e-14	1.31561	1.22574	1.41207
22	46312493	rs9723108	G	0.1224	0.9225	3.045e-14	1.31561	1.22574	1.41207
22	46312973	rs28407619	C	0.1224	0.9224	3.046e-14	1.31561	1.22574	1.41207
22	46313196	rs28685209	G	0.1222	0.9215	3.829e-14	1.31456	1.22452	1.41122
22	46313210	rs28685178	C	0.1224	0.9226	3.278e-14	1.31521	1.22537	1.41165
22	46313215	rs28421618	C	0.1225	0.9291	2.007e-14	1.31719	1.22745	1.41349
22	46313445	rs28444376	G	0.1224	0.9226	3.278e-14	1.31521	1.22537	1.41165
22	46313510	rs28639649	A	0.1228	0.9916	5.919e-15	1.31364	1.22678	1.40664
22	46313585	rs28603129	T	0.1224	0.9227	2.973e-14	1.31574	1.22586	1.41221
22	46313618	rs28637892	T	0.1224	0.9227	2.974e-14	1.31574	1.22586	1.41221
22	46313815	rs10453432	G	0.1222	0.923	2.565e-14	1.31693	1.22697	1.41348
22	46313896	rs10453433	G	0.12	0.9218	8.91e-15	1.32684	1.23523	1.42524
22	46314108	rs73175043	G	0.1222	0.923	2.565e-14	1.31693	1.22697	1.41348
22	46314952	rs9723065	C	0.1225	0.9229	4.776e-14	1.31246	1.2228	1.40868
22	46315123	rs943632794	T	0.1226	0.9225	1.351e-14	1.32035	1.23016	1.41716
22	46315238	rs9723111	T	0.1224	0.9227	9.659e-15	1.32287	1.2325	1.41986
22	46316150	rs28526509	C	0.1228	0.9213	1.601e-14	1.3193	1.22918	1.41603
22	46316863	rs11544453	A	0.1055	0.9242	4.206e-12	1.30604	1.21111	1.40841
22	46317259	rs73175047	T	0.1235	0.9231	6.972e-13	1.29343	1.20579	1.38745
22	46317490	rs73175048	A	0.1244	0.923	1.403e-13	1.30278	1.2145	1.39748
22	46317920	rs61670056	C	0.1246	0.9227	1.64e-13	1.30148	1.21352	1.39581
22	46318178	rs67976848	C	0.1244	0.9228	1.14e-13	1.30421	1.21584	1.39901
22	46318285	rs9330786	G	0.1246	0.9227	1.64e-13	1.30148	1.21352	1.39581
22	46320535	rs10429662	G	0.1241	0.9219	1.339e-13	1.30343	1.21511	1.39818
22	46321850	rs576731290	C	0.02203	0.915	1.681e-14	1.90942	1.61862	2.25247
22	46322262	rs56022040	A	0.124	0.9229	8.901e-14	1.30617	1.21766	1.40111
22	46322460	rs55876019	A	0.124	0.923	7.969e-14	1.30682	1.21827	1.40182
22	46322577	rs56197474	T	0.146	0.9213	2.561e-24	1.41171	1.32096	1.50869
22	46322578	rs72373846	C	0.146	0.9213	2.561e-24	1.41171	1.32096	1.50869
22	46322841	rs73175050	A	0.124	0.923	7.969e-14	1.30682	1.21827	1.40182
22	46323046	rs149629489	T	0.02202	0.915	1.628e-14	1.91038	1.61943	2.2536
22	46323244	rs4072175	A	0.1235	0.9221	4.661e-14	1.31101	1.22194	1.40658
22	46323249	rs148762170	T	0.02206	0.914	1.85e-14	1.90713	1.61668	2.24977
22	46323480	rs117905397	G	0.02202	0.915	1.629e-14	1.91038	1.61943	2.2536
22	46323806	rs140938335	G	0.02203	0.9147	1.64e-14	1.91018	1.61926	2.25337
22	46323852	rs9723183	A	0.1235	0.9224	4.719e-14	1.31088	1.22181	1.40644
22	46324284	rs73175051	A	0.1673	0.9177	4.629e-12	1.24309	1.16866	1.32226
22	46324724	rs188140403	A	0.02202	0.915	1.629e-14	1.91038	1.61943	2.2536
22	46324957	rs28755830	C	0.05373	0.9235	3.95e-19	1.61301	1.45243	1.79133
22	46325337	rs143889501	T	0.02199	0.9142	1.554e-14	1.91267	1.62105	2.25675
22	46325681	rs1423481036	CATCTACCCACTCATCT	0.2638	0.9195	3.25e-11	1.19268	1.13209	1.25651
22	46325946	rs117299891	C	0.05911	0.9202	2.737e-19	1.58265	1.43182	1.74937
22	46326071	rs73175055	G	0.1235	0.9224	4.507e-14	1.31128	1.22218	1.40687
22	46326971	rs150637057	C	0.02199	0.916	1.549e-14	1.9121	1.62057	2.25607
22	46327266	rs28419688	A	0.05366	0.921	7.603e-19	1.60769	1.44736	1.78578
22	46327540	rs73175058	G	0.1243	0.9224	6.335e-14	1.30813	1.21949	1.40322
22	46328759	rs117682773	A	0.05909	0.9198	7.16e-19	1.5735	1.42354	1.73925
22	46334274	rs140541437	T	0.02054	0.9205	3.193e-16	2.05074	1.72619	2.43631
22	46334292	rs112102145	A	0.02054	0.9205	3.193e-16	2.05074	1.72619	2.43631
22	46335109	rs61100019	T	0.022	0.9163	1.585e-14	1.91095	1.61991	2.25427
22	46335326	rs117948694	C	0.02297	0.9864	2.761e-14	1.83125	1.56703	2.14003
22	46336070	rs58061186	A	0.0207	0.9201	3.588e-16	2.04378	1.721	2.42709
22	46336439	rs10453452	A	0.02072	0.9198	3.886e-16	2.04153	1.71911	2.42442
22	46336571	rs145039496	T	0.02056	0.9202	3.46e-16	2.04848	1.72429	2.43363
22	46337156	rs146169108	G	0.022	0.9147	3.251e-16	2.00411	1.69589	2.36835
22	46338045	rs111423073	T	0.02195	0.915	2.027e-16	2.01678	1.70627	2.38378
22	46338096	rs181043788	T	0.004948	0.9493	6.522e-13	3.44285	2.45759	4.82312
22	46338253	rs112286308	A	0.02178	0.9153	1.813e-16	2.02324	1.71074	2.39283
22	46339178	rs150361603	G	0.02195	0.915	2.028e-16	2.01678	1.70627	2.38378
22	46340220	rs146148262	A	0.02178	0.9153	1.814e-16	2.02324	1.71074	2.39283
22	46340347	rs140205756	A	0.02201	0.985	3.165e-15	1.90275	1.62152	2.23275
22	46341578	rs147848812	A	0.02209	0.9141	9.712e-17	2.02871	1.71671	2.39742
22	46341887	rs4075666	G	0.4293	0.9232	2.162e-08	0.876341	0.836728	0.917829
22	46341944	rs557027767	CT	0.4292	0.9235	2.546e-08	0.876955	0.837314	0.918472
22	46346481	rs73446525	G	0.02196	0.9143	1.944e-16	2.01758	1.70696	2.38473
22	46346574	rs73446526	A	0.02325	0.9108	7.776e-15	1.89459	1.61266	2.22579
22	46346582	rs73446527	T	0.0218	0.9146	1.739e-16	2.02385	1.71125	2.39355
22	46347366	rs150479449	A	0.02178	0.9153	1.814e-16	2.02324	1.71074	2.39283
22	46348222	rs28610360	T	0.02178	0.9153	1.814e-16	2.02324	1.71074	2.39283
22	46348646	rs143059089	T	0.02178	0.9153	1.814e-16	2.02324	1.71074	2.39283
22	46348747	rs147488869	A	0.02178	0.9153	1.814e-16	2.02324	1.71074	2.39283
22	46349976	rs188941129	A	0.004948	0.9493	6.522e-13	3.44285	2.45759	4.82312
22	46351350	rs75725186	A	0.02194	0.9189	5.569e-16	1.99152	1.68557	2.35301
22	46351385	rs74938925	A	0.02195	0.915	2.028e-16	2.01678	1.70627	2.38378
22	46352190	rs148718271	T	0.01581	0.9161	7.15e-12	1.98973	1.6343	2.42246
22	46353696	rs9286455	T	0.3167	0.913	1.554e-10	1.17445	1.11807	1.23367
22	46354106	rs62226034	G	0.2144	0.9191	1.153e-10	1.20117	1.13614	1.26993
22	46354585	rs9330803	G	0.8192	0.9177	3.835e-29	1.42362	1.33838	1.51428
22	46354932	rs62226056	C	0.2855	0.9203	8.397e-17	1.24123	1.17956	1.30612
22	46355149	rs9723319	G	0.09102	0.9804	5.224e-16	0.721444	0.666651	0.780741
22	46356349	rs796279192	A	0.6679	0.9143	1.672e-39	1.39306	1.32592	1.46359
22	46356434	rs9330804	C	0.8289	0.9164	1.628e-36	1.50591	1.41326	1.60465
22	46356554	rs10448585	T	0.7356	0.9168	9.686e-62	1.57397	1.49167	1.66081
22	46357252	rs182576381	T	0.003277	0.9146	1.257e-19	8.42918	5.31593	13.3657
22	46357777	rs9330806	G	0.7605	0.9834	3.991e-58	1.55862	1.47654	1.64526
22	46357918	rs563892087	T	0.02447	0.9289	3.442e-09	0.630085	0.540548	0.734454
22	46358746	rs9330807	T	0.6933	0.9838	1.484e-34	1.35676	1.29214	1.42462
22	46360304	rs9330809	T	0.2152	0.9164	4.668e-29	0.72094	0.680837	0.763404
22	46360772	rs10453458	T	0.1603	0.9089	1.628e-17	1.31851	1.23714	1.40523
22	46361205	rs10448607	A	0.2843	0.9167	1.682e-104	1.78443	1.69345	1.8803
22	46361429	rs79521272	A	0.003277	0.9146	1.257e-19	8.42918	5.31593	13.3657
22	46362260	rs115721040	T	0.003277	0.9146	1.257e-19	8.42918	5.31593	13.3657
22	46362396	rs9330811	G	0.5311	0.9938	3.112e-183	1.94041	1.85488	2.02989
22	46363691	rs148807562	A	0.01537	0.9481	7.011e-19	2.49852	2.04098	3.05864
22	46363739	rs10453441	G	0.398	0.9244	2.804e-13	1.19053	1.13605	1.24763
22	46365168	rs150205561	T	0.003277	0.9146	1.257e-19	8.42918	5.31593	13.3657
22	46365501	rs28615830	T	0.04349	0.9115	4.376e-51	2.52666	2.23886	2.85146
22	46365630	rs77270210	A	0.04413	0.9843	7.161e-61	2.6586	2.36641	2.98686
22	46366127	rs10453459	C	0.4881	0.9215	8.273e-166	1.91114	1.82475	2.00162
22	46366165	rs10453460	T	0.2174	0.9312	2.829e-213	2.56921	2.42108	2.72642
22	46366311	rs765310410	G	0.2173	0.9245	6.415e-212	2.56793	2.41939	2.72559
22	46366801	rs115678963	A	0.003277	0.9146	1.257e-19	8.42918	5.31593	13.3657
22	46367144	rs28971325	A	0.1755	0.9197	5.188e-234	2.96062	2.7741	3.15968
22	46368130	rs62226057	C	0.6338	0.9249	2.797e-110	1.74072	1.65813	1.82743
22	46369657	rs35051352	G	0.5286	0.9233	2.354e-168	1.92591	1.8385	2.01749
22	46370765	rs34315830	C	0.5303	0.9233	1.23e-170	1.93537	1.84753	2.0274
22	46370864	rs116238180	G	0.003277	0.9146	1.257e-19	8.42918	5.31593	13.3657
22	46371582	rs115869349	T	0.003277	0.9146	1.257e-19	8.42918	5.31593	13.3657
22	46371972	rs558568218	T	0.01547	0.9481	9.56e-19	2.47837	2.0265	3.031
22	46372055	rs113410984	A	0.02105	0.8922	9.557e-20	2.20031	1.85645	2.60787
22	46372223	rs555468770	G	0.01547	0.9479	9.776e-19	2.47738	2.02569	3.02979
22	46372934	rs533091367	A	0.003277	0.9146	1.257e-19	8.42918	5.31593	13.3657
22	46373050	rs370878541	G	0.04605	0.9217	2.421e-09	0.711913	0.636784	0.795905
22	46373936	rs76998114	G	0.003277	0.9146	1.257e-19	8.42918	5.31593	13.3657
22	46374396	rs560486306	A	0.0104	0.9072	4.464e-15	2.64217	2.0725	3.36842
22	46374863	rs62226059	G	0.1147	0.9152	7.293e-130	2.60049	2.40723	2.80927
22	46375013	rs116000286	T	0.04225	0.9065	2.13e-49	2.52036	2.22934	2.84936
22	46375220	rs146388045	T	0.003277	0.9146	1.257e-19	8.42918	5.31593	13.3657
22	46376312	rs73446586	A	0.003277	0.9146	1.257e-19	8.42918	5.31593	13.3657
22	46378575	rs113951080	A	0.2035	0.9265	2.148e-186	2.46403	2.31878	2.61839
22	46379353	rs118176697	T	0.03046	0.9853	3.119e-11	0.632358	0.552368	0.72393
22	46380832	rs62228061	T	0.2036	0.9229	1.437e-185	2.46133	2.31623	2.61551
22	46381234	rs62228062	G	0.2205	0.9894	5.318e-228	2.5741	2.43044	2.72625
22	46381363	rs62228063	G	0.4643	0.9232	1.712e-166	0.52069	0.497056	0.545448
22	46381414	rs62228064	A	0.1148	0.9855	3.63e-135	2.56562	2.38101	2.76454
22	46381899	rs62228065	G	0.219	0.9239	1.52e-213	2.5467	2.40128	2.70094
22	46381985	rs77757606	T	0.003277	0.9146	1.257e-19	8.42918	5.31593	13.3657
22	46382119	rs62228066	A	0.2191	0.9243	2.166e-213	2.54518	2.39984	2.69932
22	46382414	rs114574572	T	0.01546	0.9484	9.524e-19	2.47862	2.0267	3.0313
22	46382485	rs115998894	C	0.01546	0.9484	9.524e-19	2.47862	2.0267	3.0313
22	46383345	rs62228067	C	0.2004	0.9227	1.79e-170	2.37738	2.23679	2.52681
22	46383869	rs76040512	A	0.003277	0.9146	1.257e-19	8.42918	5.31593	13.3657
22	46384039	rs78174307	A	0.04688	0.921	8.589e-10	0.706876	0.632651	0.789809
22	46384477	rs62228068	T	0.1751	0.9201	9.62e-227	2.90955	2.72625	3.10518
22	46384580	rs115800150	C	0.003274	0.9151	1.222e-19	8.44099	5.32233	13.3871
22	46384837	rs73448613	T	0.2168	0.9245	3.168e-206	2.53502	2.38838	2.69065
22	46385806	rs34088184	A	0.1718	0.9201	3.891e-210	2.8092	2.63119	2.99926
22	46385906	rs35055516	A	0.003277	0.9146	1.257e-19	8.42918	5.31593	13.3657
22	46385910	rs111309480	G	0.003277	0.9146	1.257e-19	8.42918	5.31593	13.3657
22	46385917	rs35877437	C	0.2012	0.9263	3.709e-183	2.45322	2.30814	2.60741
22	46386005	rs79800298	A	0.003277	0.9146	1.257e-19	8.42918	5.31593	13.3657
22	46386343	rs73448618	G	0.00337	0.9001	5.683e-19	7.87505	4.99869	12.4065
22	46386609	rs62228070	G	0.7896	0.9224	2.43e-133	0.475162	0.447764	0.504235
22	46386873	rs35176421	C	0.0953	0.9271	1.435e-16	1.3964	1.2901	1.51147
22	46386971	rs35734750	C	0.2222	0.9883	4.92e-174	2.25759	2.13285	2.38963
22	46387130	rs111715444	T	0.01545	0.9482	9.478e-19	2.47936	2.02731	3.03221
22	46387180	rs398037345	C	0.4258	0.9161	2.251e-08	0.875815	0.836062	0.917458
22	46387296	rs112022355	C	0.01548	0.9511	7.804e-19	2.47787	2.02728	3.02861
22	46387366	rs113114145	G	0.2034	0.9216	1.09e-127	2.08882	1.96723	2.21793
22	46387669	rs767517361	A	0.2371	0.9234	3.836e-148	2.10686	1.99162	2.22877
22	46387716	rs115203872	G	0.01562	0.9477	1.144e-18	2.46428	2.01656	3.01141
22	46387795	rs62228072	C	0.3676	0.9223	1.03e-65	0.655537	0.624557	0.688054
22	46387871	rs112116858	G	0.01546	0.9484	9.525e-19	2.47862	2.0267	3.0313
22	46387877	rs62228073	A	0.1231	0.9171	3.363e-94	2.17798	2.02245	2.34548
22	46387960	rs117622334	C	0.01546	0.9484	9.525e-19	2.47862	2.0267	3.0313
22	46388915	rs28729745	C	0.1325	0.917	2.64e-90	2.08736	1.94325	2.24216
22	46389018	rs56128228	G	0.01546	0.9484	9.59e-19	2.47837	2.0265	3.031
22	46389153	rs777283962	A	0.1485	0.9209	5.853e-56	1.71755	1.60588	1.83699
22	46390540	rs116207620	A	0.003277	0.9146	1.257e-19	8.42918	5.31593	13.3657
22	46391082	rs780513474	C	0.3073	0.9209	1.668e-51	0.676854	0.643352	0.712101
22	46391318	rs28360506	A	0.2901	0.921	1.377e-53	0.666244	0.63277	0.701488
22	46391888	rs28562363	G	0.2437	0.9898	5.71e-81	1.68354	1.59583	1.77608
22	46391923	rs80065208	G	0.003277	0.9146	1.257e-19	8.42918	5.31593	13.3657
22	46393198	rs138792958	A	0.003277	0.9146	1.257e-19	8.42918	5.31593	13.3657
22	46393563	rs552147573	C	0.01926	0.8959	2.099e-15	2.02871	1.70363	2.41581
22	46393961	rs78980420	T	0.1882	0.9285	2.479e-84	1.8307	1.72244	1.94577
22	46394187	rs148072197	G	0.01869	0.9879	1.266e-21	2.39816	2.00404	2.86978
22	46394349	rs73450756	G	0.003277	0.9146	1.257e-19	8.42918	5.31593	13.3657
22	46395339	rs36074002	G	0.01878	0.9385	1.06e-20	2.38787	1.9888	2.86701
22	46396538	rs28502139	T	0.1994	0.9315	1.529e-78	1.76438	1.66265	1.87234
22	46396775	rs62228074	A	0.06195	0.9815	5.193e-10	0.743639	0.677265	0.816517
22	46396925	rs28628653	G	0.201	0.9884	3.202e-82	1.76068	1.66176	1.86548
22	46398037	rs3935881	C	0.4689	0.9145	1.06e-10	0.859332	0.820649	0.899838
22	46398717	rs79191912	G	0.07142	0.9368	8.478e-09	1.30174	1.18997	1.424
22	46398748	rs113548542	T	0.05984	0.9394	3.827e-10	1.36793	1.24023	1.50878
22	46399175	rs113619763	T	0.05983	0.9411	5.764e-10	1.36302	1.23578	1.50336
22	46399356	rs112482240	T	0.05983	0.9411	5.764e-10	1.36302	1.23578	1.50336
22	46400047	rs77296878	A	0.06768	0.9427	2.307e-10	1.34824	1.22935	1.47863
22	46400334	rs28504597	A	0.06758	0.9881	1.414e-09	1.32168	1.20749	1.44666
22	46400476	rs398037346	G	0.278	0.9849	6.936e-28	0.755557	0.718582	0.794435
22	46400752	rs113711443	T	0.06792	0.9431	1.895e-10	1.34945	1.2307	1.47967
22	46400756	rs111426041	T	0.06792	0.9431	1.895e-10	1.34945	1.2307	1.47967
22	46400764	rs113953187	A	0.06848	0.9447	1.338e-10	1.35107	1.23242	1.48116
22	46400958	rs112558406	T	0.06792	0.9431	1.895e-10	1.34945	1.2307	1.47967
22	46401177	rs78214536	C	0.06795	0.943	1.964e-10	1.34905	1.23033	1.47923
22	46402285	rs142257744	A	0.01563	0.9378	3.087e-18	2.44611	2.00012	2.99155
22	46402714	rs28477160	G	0.1985	0.938	1.535e-49	1.55613	1.46755	1.65005
22	46402715	rs28575622	T	0.05992	0.9414	3.412e-10	1.36875	1.24098	1.50968
22	46403039	rs28469186	A	0.06794	0.9431	2.049e-10	1.34864	1.22996	1.47878
22	46403320	rs115353123	T	0.03004	0.9099	4.782e-08	1.45936	1.27426	1.67135
22	46403702	rs144615722	CCGCCAA	0.06795	0.9427	1.849e-10	1.34972	1.2307	1.48026
22	46403715	rs28698504	A	0.2778	0.9222	3.748e-31	0.735724	0.698623	0.774796
22	46404394	rs75878432	A	0.06553	0.9461	1.293e-08	1.31036	1.19387	1.43821
22	46406470	rs76426475	T	0.06551	0.9462	1.452e-08	1.30905	1.19268	1.43677
22	46407107	rs28608190	T	0.03783	0.9489	7.252e-09	1.42918	1.26639	1.6129
22	46407715	rs28360508	C	0.307	0.9242	2.658e-27	0.758509	0.721531	0.797383
22	46408912	rs28643443	A	0.3037	0.9242	3.92e-26	0.762693	0.725368	0.801938
22	46409292	rs76460374	A	0.04005	0.9512	1.464e-14	1.6048	1.42256	1.81039
22	46410149	rs28678802	G	0.3232	0.9434	5.065e-59	1.49945	1.42775	1.57476
22	46411969	rs28520003	A	0.2544	0.9495	5.445e-43	1.446	1.372	1.52398
22	46412280	rs147492265	C	0.0354	0.9503	1.983e-13	1.61043	1.41835	1.82852
22	46412715	rs28531909	C	0.2972	0.9503	1.768e-59	1.51604	1.44185	1.59405
22	46413653	rs28377811	C	0.2971	0.9503	2.298e-59	1.51543	1.44127	1.59341
22	46413999	rs141082442	T	0.0224	0.9007	1.684e-12	1.79535	1.5261	2.1121
22	46414043	rs28809490	A	0.2549	0.9493	1.122e-43	1.4502	1.37599	1.52841
22	46414664	rs28542066	G	0.2971	0.9503	1.563e-59	1.51649	1.44228	1.59453
22	46416893	rs28573881	G	0.256	0.9495	2.676e-41	1.43347	1.36012	1.51078
22	46417269	rs28573340	G	0.04272	0.9555	8.329e-13	1.52348	1.35765	1.70958
22	46417323	rs28567375	A	0.04272	0.9555	8.351e-13	1.52333	1.35751	1.70941
22	46417810	rs112022704	GA	0.04272	0.9555	8.351e-13	1.52333	1.35751	1.70941
22	46418169	rs3887474	C	0.2983	0.9505	3.032e-58	1.50833	1.43479	1.58563
22	46418190	rs3887510	C	0.2983	0.9504	2.88e-58	1.50848	1.43494	1.58579
22	46419546	rs144608704	T	0.0222	0.9522	5.95e-22	2.26891	1.92034	2.68075
22	46420100	rs139453122	A	0.0225	0.9904	1.03e-22	2.2637	1.9227	2.66517
22	46420465	rs12170295	C	0.2984	0.9505	3.773e-58	1.50772	1.43422	1.58499
22	46420485	rs28501351	C	0.04251	0.9558	2.335e-12	1.5115	1.3467	1.69646
22	46421842	rs6519955	T	0.2985	0.9543	7.483e-58	1.50501	1.43164	1.58214
22	46422938	rs4072455	C	0.2564	0.9525	1.644e-41	1.4339	1.36079	1.51094
22	46423125	rs7292527	G	0.2564	0.9548	6.87e-42	1.43577	1.36256	1.51291
22	46423928	rs9627447	C	0.3054	0.9756	8.172e-41	1.39626	1.32976	1.4661
22	46424315	rs767158520	T	0.04314	0.9904	3.639e-12	1.49182	1.33282	1.66979
22	46425259	rs111499290	T	0.04281	0.987	3.653e-12	1.49451	1.33444	1.67379
22	46425281	rs7288321	A	0.04281	0.987	3.654e-12	1.49436	1.33431	1.67362
22	46425388	rs8135712	C	0.3057	0.9883	2.644e-40	1.39027	1.32431	1.45952
22	46425432	rs8138989	T	0.3057	0.9883	2.661e-40	1.39027	1.32431	1.45952
22	46425646	rs8136098	C	0.3485	0.9879	2.516e-56	1.46097	1.39384	1.53134
22	46427460	rs145018648	A	0.04612	0.9287	3.512e-08	0.732641	0.655968	0.818276
22	46427974	rs9627566	C	0.3065	0.9894	7.85e-40	1.3868	1.321	1.45588
22	46428306	rs9626908	C	0.3085	0.9918	6.21e-39	1.38002	1.3148	1.44848
22	46428993	rs9626920	A	0.3689	0.9844	8.979e-57	1.45718	1.39103	1.52646
22	46429851	rs12157531	A	0.05975	0.9723	2.676e-11	1.38528	1.25867	1.52462
22	46429967	rs58163783	CATCGTATATATAT	0.3685	0.9827	2.17e-56	1.45586	1.38978	1.52509
22	46433442	rs12159453	A	0.06587	0.9625	7.891e-13	1.40186	1.27799	1.53774
22	46434551	rs118037620	T	0.004761	0.8783	1.916e-18	5.53505	3.77467	8.11641
22	46434686	rs4073601	G	0.3692	0.9798	3.635e-56	1.45514	1.38882	1.52462
22	46435553	rs13347240	A	0.06	0.9696	3.045e-11	1.38334	1.25716	1.52219
22	46436321	rs79705079	A	0.05975	0.9697	2.555e-11	1.38625	1.25931	1.52598
22	46436973	rs7511186	A	0.369	0.9782	1.029e-56	1.45849	1.39201	1.52813
22	46438246	rs12160976	A	0.3107	0.9812	2.662e-38	1.37754	1.31244	1.44587
22	46438611	rs11090796	C	0.2795	0.9767	2.386e-40	1.40635	1.33753	1.47872
22	46438873	rs7511036	G	0.3215	0.974	3.127e-55	1.47197	1.4024	1.54498
22	46439137	rs77763814	T	0.06	0.9687	2.945e-11	1.38389	1.25741	1.52309
22	46439433	rs8136517	C	0.06	0.9686	2.971e-11	1.38375	1.25729	1.52294
22	46439612	rs763653411	T	0.06	0.9685	3.005e-11	1.38375	1.25729	1.52294
22	46439977	rs10427821	T	0.05998	0.9683	3.214e-11	1.38306	1.25666	1.52218
22	46440007	rs8137273	G	0.3205	0.9728	1.325e-53	1.46389	1.39471	1.53651
22	46440273	rs8140558	G	0.32	0.9723	1.694e-53	1.46375	1.39457	1.53635
22	46440359	rs10427685	G	0.05999	0.9685	3.024e-11	1.38362	1.25716	1.52279
22	46440605	rs1135856	C	0.2315	0.9707	1.263e-40	1.44556	1.36944	1.52592
22	46440984	rs8136500	A	0.04626	0.9586	2.094e-11	1.4547	1.30374	1.62314
22	46441005	rs8139872	G	0.04628	0.9585	1.814e-11	1.4563	1.30517	1.62493
22	46441014	rs141653784	G	0.02103	0.8995	3.473e-08	0.62444	0.528198	0.738218
22	46441910	rs11913284	T	0.07264	0.9692	1.854e-11	1.34824	1.23563	1.47111
22	46441980	rs7285579	T	0.2313	0.9706	7.101e-39	1.43347	1.35799	1.51315
22	46442288	rs9627272	C	0.3361	0.9711	1.352e-55	1.46771	1.39917	1.5396
22	46443040	rs9627290	C	0.3361	0.9717	1.277e-55	1.46771	1.39917	1.5396
22	46443789	rs8139201	C	0.2764	0.9709	1.604e-32	1.35757	1.29088	1.42771
22	46443835	rs8137243	T	0.3331	0.9684	3.105e-49	1.43519	1.3679	1.50579
22	46444452	rs6519999	A	0.07188	0.9772	1.448e-11	1.35134	1.23823	1.47479
22	46444857	rs7288076	A	0.07188	0.9787	1.404e-11	1.35134	1.23823	1.47479
22	46445002	rs9627368	G	0.2462	0.9705	5.187e-25	1.3193	1.25179	1.39045
22	46445115	rs8138808	T	0.07039	0.979	5.322e-11	1.3434	1.22998	1.46726
22	46445417	rs796955173	C	0.2462	0.9705	9.552e-25	1.31719	1.24979	1.38823
22	46445471	rs12159071	C	0.3181	0.9715	7.065e-41	1.39236	1.32656	1.46143
22	46446563	rs9627386	A	0.2333	0.9747	7.359e-20	1.28095	1.21468	1.35083
22	46446754	rs7510795	G	0.2918	0.9818	6.716e-09	1.15535	1.10031	1.21313
22	46446758	rs7510754	G	0.2918	0.9819	8.013e-09	1.15454	1.09954	1.21228
22	46447097	rs9627391	T	0.2734	0.9912	4.128e-14	1.21191	1.15306	1.27377
22	46447132	rs7511013	G	0.2755	0.9869	2.345e-11	1.18448	1.12717	1.24469
22	46447714	rs59929908	C	0.07313	0.9975	2.167e-09	1.2981	1.19178	1.41391
22	46448476	rs9627403	G	0.3642	0.9847	9.496e-16	1.20768	1.15331	1.26461
22	46448819	rs8137493	G	0.3852	0.9849	7.95e-17	1.21361	1.15966	1.27007
22	46449416	rs201749225	T	0.02892	0.9165	2.646e-09	1.52181	1.32541	1.74731
22	46469639	rs3934479	C	0.3626	0.9516	1.878e-14	1.20117	1.1462	1.25878
22	46475465	rs9615389	C	0.3554	0.9689	2.581e-18	1.23195	1.17557	1.29103
22	46475878	rs11913069	A	0.2664	0.9759	6.645e-20	1.26617	1.20374	1.33185
22	46477390	rs7410476	G	0.3198	0.9818	1.416e-19	1.24745	1.18919	1.30856
22	46478195	rs6520050	G	0.3238	0.983	3.832e-21	1.25822	1.1997	1.3196
22	46480602	rs9616084	T	0.2223	0.9928	5.394e-20	1.28595	1.21847	1.35717
22	46481623	rs17884691	A	0.222	0.9888	8.505e-20	1.2848	1.21738	1.35595
22	46482744	rs11912388	T	0.004998	0.8695	1.728e-15	4.42912	3.07001	6.38991
22	46483905	rs140846043	T	0.008206	0.8858	3.385e-08	2.12931	1.6282	2.78466
22	46499106	rs78060012	T	0.03344	0.9345	2.589e-11	1.55753	1.36746	1.77401
22	46499509	rs199625155	A	0.0398	0.9804	4.936e-12	1.49466	1.33353	1.67527
22	46511903	rs17576947	A	0.03661	0.9838	1.567e-08	1.40116	1.24668	1.57478
22	46513376	rs5768746	A	0.08802	0.9872	1.36e-10	0.769973	0.710937	0.833911
22	46515883	rs114171642	T	0.01267	0.9277	2.596e-08	1.84596	1.48766	2.29056
22	46554878	rs117601978	A	0.03753	0.9513	4.615e-11	1.51695	1.33995	1.71733
22	46572895	rs4253664	C	0.05947	0.9248	5.052e-15	1.49242	1.34992	1.64996
22	46598291	rs184957664	G	0.01558	0.97	3.959e-15	2.20097	1.80781	2.67964
22	46613969	rs147685102	T	0.01667	0.9779	1.291e-10	1.84025	1.5279	2.21644
22	46621351	rs113518087	A	0.01957	0.996	6.746e-12	1.80742	1.52616	2.14052
22	46625340	rs2336905	T	0.01958	0.9962	6.777e-12	1.80724	1.5263	2.13988
22	46628284	rs4253798	A	0.01958	0.9962	6.779e-12	1.80724	1.5263	2.13988
22	46628948	rs1208677255	A	0.01204	0.9868	1.303e-11	2.15244	1.7238	2.68765
22	46631451	rs4253800	A	0.01978	0.9959	2.923e-12	1.82157	1.53931	2.15559
22	46632802	rs41332048	T	0.01961	0.9961	6.554e-12	1.80742	1.52645	2.1401
22	46638405	rs112171290	T	0.0196	0.9964	6.912e-12	1.80579	1.52508	2.13817
22	46639650	rs992587339	A	0.0143	0.9911	3.612e-13	2.12272	1.73298	2.60013
22	46639807	rs111869703	G	0.01965	0.9968	4.36e-12	1.81612	1.5338	2.1504
22	46644575	rs113266781	G	0.01991	0.9962	1.46e-11	1.77891	1.50503	2.10263
22	46736331	rs184573676	A	0.01618	0.9896	4.409e-11	1.88231	1.55946	2.272
22	46770068	rs138347570	A	0.0123	0.9829	2.583e-10	2.00993	1.61885	2.49549
22	46787788	rs7292985	T	0.01221	0.9894	1.735e-10	2.0194	1.62743	2.50577
22	46794139	rs752112784	T	0.01203	0.9869	2.805e-10	2.01295	1.61969	2.50168
22	46813134	rs118015765	A	0.05283	0.9558	2.273e-08	1.33123	1.20412	1.47175
22	46841853	rs748678918	C	0.01443	0.9575	1.155e-09	1.85521	1.52053	2.26356
22	46881703	rs555505191	T	0.01513	0.9744	9.195e-10	1.82467	1.5052	2.21194
22	46888582	rs5768831	T	0.2022	0.9954	5.717e-09	1.1781	1.11497	1.2448
22	46889163	rs5767223	T	0.2025	0.9951	4.22e-09	1.17975	1.11653	1.24655
5	108089150	rs116299734	A	0.1103	0.983	6.498e-10	0.794693	0.738812	0.8548
7	582249	rs10282184	C	0.4482	0.9624	1.746e-09	0.870489	0.832119	0.910629
7	582259	rs9770861	G	0.4461	0.9627	3.262e-09	0.872406	0.833788	0.912813
7	582437	rs9768859	C	0.4446	0.9628	2.365e-09	0.87136	0.832788	0.911718
7	582442	rs9771484	A	0.4446	0.9628	2.366e-09	0.87136	0.832788	0.911718
7	582510	rs9770878	G	0.4468	0.9622	4.296e-09	0.873366	0.834706	0.913818
7	582743	rs13227270	G	0.4465	0.9626	3.632e-09	0.872843	0.834205	0.91327
7	583235	rs34890891	C	0.4462	0.9628	3.661e-09	0.872843	0.834205	0.91327
7	583707	rs9690149	C	0.4463	0.9629	4.013e-09	0.873192	0.834539	0.913635
7	584072	rs10046495	C	0.4463	0.9629	3.943e-09	0.873105	0.834455	0.913544
7	596136	rs71536289	A	0.4518	0.9665	2.457e-09	0.872057	0.833781	0.912091
7	596558	rs4076753	G	0.4547	0.9653	3.562e-09	0.873017	0.834535	0.913273
7	601432	rs9330361	T	0.4336	0.9625	3.114e-08	0.879677	0.840573	0.920602
7	603002	rs35458329	T	0.4332	0.9624	4.611e-08	0.881086	0.841919	0.922076
7	604190	rs28537718	C	0.4464	0.9638	4.674e-09	0.873716	0.835203	0.914004
7	37495568	rs1211549089	A	0.001866	0.8972	2.205e-09	6.79917	3.62849	12.7405
7	37592462	rs78360130	A	0.04261	0.9892	1.073e-09	1.41185	1.2636	1.57749
7	37633276	rs35498152	T	0.002194	0.9016	8.18e-09	5.26773	2.99435	9.26711
7	37656406	rs530558505	T	0.02379	0.9924	1.015e-15	1.87968	1.6113	2.19275
7	37790983	rs117200933	G	0.04195	0.9941	2.037e-10	1.4372	1.28528	1.60708
7	37799849	rs13244089	C	0.002185	0.8964	1.327e-08	5.17118	2.93371	9.1151
7	37844263	rs4723711	A	0.6533	0.9978	3.71e-08	1.13906	1.08735	1.19322
7	37872398	rs55714596	G	0.06784	0.993	7.322e-09	1.2981	1.18828	1.41807
7	37873091	rs73693168	A	0.04081	0.9892	7.825e-11	1.45893	1.3019	1.63489
7	37911303	rs1450845	G	0.2799	0.9962	6.019e-14	1.20707	1.14913	1.26794
7	37912194	rs2722311	G	0.6425	0.9994	1.171e-08	0.875115	0.835885	0.916186
7	37912258	rs2722310	G	0.7214	0.9967	8.187e-14	0.829112	0.78931	0.870921
7	37912297	rs2598031	A	0.6425	0.997	1.24e-08	0.875202	0.835969	0.916278
7	37912347	rs398066794	A	0.6425	0.997	1.24e-08	0.875202	0.835969	0.916278
7	37912380	rs769926400	A	0.6425	0.997	1.247e-08	0.875202	0.835969	0.916278
7	37912535	rs2722309	T	0.6425	0.9975	1.281e-08	0.875378	0.836136	0.916461
7	37912677	rs2722308	G	0.6425	0.997	1.241e-08	0.875202	0.835969	0.916278
7	37912748	rs2722307	G	0.7213	0.9967	8.749e-14	0.829278	0.789468	0.871095
7	37912756	rs2722306	T	0.6425	0.997	1.241e-08	0.875202	0.835969	0.916278
7	37912997	rs2598030	A	0.6421	0.9958	1.153e-08	0.87494	0.835718	0.916003
7	37913503	rs2598029	T	0.6425	0.997	1.241e-08	0.875202	0.835969	0.916278
7	37913551	rs2722305	C	0.6425	0.997	1.241e-08	0.875202	0.835969	0.916278
7	37913597	rs3807174	G	0.6425	0.997	1.222e-08	0.875202	0.835969	0.916278
7	37913614	rs3807175	A	0.7214	0.9967	8.016e-14	0.829029	0.789231	0.870834
7	37913727	rs2598028	T	0.6425	0.997	1.241e-08	0.875202	0.835969	0.916278
7	37913785	rs2598027	G	0.578	0.9958	4.687e-10	0.867708	0.829786	0.907364
7	37913930	rs2722304	A	0.6425	0.9968	1.267e-08	0.87529	0.836052	0.916369
7	37913935	rs2722303	C	0.6425	0.997	1.24e-08	0.875202	0.835969	0.916278
7	37914113	rs2598026	A	0.6425	0.997	1.24e-08	0.875202	0.835969	0.916278
7	37914667	rs2722302	C	0.7213	0.9965	6.308e-14	0.828366	0.7886	0.870138
7	37914736	rs2598025	C	0.7214	0.9967	8.068e-14	0.829112	0.78931	0.870921
7	37914960	rs2598024	A	0.7211	0.9965	6.352e-14	0.828449	0.788679	0.870225
7	37919503	rs6960756	G	0.2779	0.996	2.798e-14	1.21046	1.15235	1.2715
7	37919592	rs2722339	A	0.5103	0.9963	2.523e-08	0.882232	0.844171	0.922009
7	37919687	rs746732105	T	0.5076	0.9942	3.071e-08	0.882762	0.844678	0.922563
7	37927548	rs62444774	G	0.05118	0.9875	1.274e-08	0.738156	0.664803	0.819602
7	37927550	rs6462793	C	0.2403	0.9928	8.789e-19	1.26453	1.20053	1.33194
7	37927702	rs2722365	A	0.5103	0.9963	2.505e-08	0.882144	0.844087	0.921917
7	37933640	rs3807184	C	0.2171	0.9924	2.967e-17	1.26377	1.19699	1.33428
7	37933983	rs10260487	G	0.7054	0.9964	4.055e-08	0.873279	0.832009	0.916596
7	37934146	rs56128139	C	0.336	0.995	1.303e-09	0.865195	0.825601	0.906689
7	37934147	rs41276027	T	0.3359	0.995	1.325e-09	0.865282	0.825683	0.906779
7	37934234	rs10261071	A	0.703	0.9972	1.38e-08	0.869619	0.828684	0.912576
7	37934582	rs7807170	T	0.24	0.9978	2.301e-13	1.21458	1.15311	1.27933
7	37934673	rs7807193	G	0.2969	0.9978	1.36e-08	1.15004	1.09591	1.20685
7	37934792	rs62444777	G	0.1115	0.9912	1.564e-09	0.802037	0.746664	0.861517
7	37934968	rs11983934	G	0.24	0.9982	2.294e-13	1.21458	1.15311	1.27933
7	37935106	rs7811586	A	0.2375	0.9981	7.498e-13	1.2101	1.14862	1.27486
7	37935730	rs10435156	G	0.2399	0.9987	2.354e-13	1.21434	1.15288	1.27908
7	37936530	rs3213975	C	0.2375	0.9987	7.705e-13	1.20998	1.14851	1.27473
7	37937033	rs10488617	C	0.2374	0.999	7.18e-13	1.21034	1.14885	1.27511
7	37939730	rs149796768	T	0.01301	0.9665	5.502e-11	1.95502	1.60013	2.38861
7	37940286	rs2242026	T	0.09989	0.9937	1.602e-12	1.30682	1.21327	1.4076
7	37940452	rs71546608	A	0.24	0.9998	1.697e-13	1.21568	1.15415	1.28049
7	37940824	rs7811420	A	0.3264	0.9978	4.004e-08	0.875991	0.835574	0.918362
7	37941152	rs1014938	C	0.24	0.9993	2.803e-13	1.21349	1.15207	1.27818
7	37941252	rs1530820	A	0.2177	0.998	6.212e-17	1.25948	1.19316	1.32949
7	37941979	rs11771382	G	0.3361	0.9969	1.481e-09	0.865801	0.826341	0.907146
7	37943651	rs34804411	T	0.2377	0.9989	7.531e-13	1.20998	1.14851	1.27473
7	37944746	rs4720265	A	0.2401	0.9991	2.351e-13	1.21422	1.15276	1.27895
7	37946348	rs2598116	C	0.09772	0.9955	1.939e-13	1.32525	1.22941	1.42856
7	37950115	rs6965395	T	0.2377	0.9984	6.777e-13	1.21046	1.14897	1.27524
7	37952259	rs3807192	C	0.218	0.9977	5.932e-17	1.25961	1.19328	1.32962
7	37952391	rs3807194	T	0.2401	0.9985	2.026e-13	1.21495	1.15345	1.27972
7	37953006	rs11360502	A	0.3359	0.9982	1.418e-09	0.865715	0.826258	0.907055
7	37956395	rs71546610	A	0.2176	0.9978	4.257e-17	1.26036	1.19423	1.33016
7	37957423	rs3807611	A	0.3198	0.9971	9.093e-14	0.834435	0.795624	0.875139
7	37957771	rs3807612	G	0.2176	0.9976	4.948e-17	1.25961	1.19351	1.32936
7	37958289	rs1376264	A	0.3198	0.997	8.617e-14	0.834268	0.795465	0.874964
7	37958467	rs35850626	A	0.2176	0.9976	4.884e-17	1.25973	1.19363	1.3295
7	37959021	rs35681117	T	0.2948	0.9957	1.304e-10	0.852399	0.811798	0.895032
7	37960262	rs76859517	A	0.3358	0.9982	1.517e-09	0.865888	0.826423	0.907237
7	37960835	rs13240429	A	0.2176	0.9974	4.816e-17	1.25986	1.19375	1.32963
7	37962922	rs6968647	C	0.218	0.9966	7.911e-17	1.25759	1.1916	1.32724
7	37962989	rs62443112	A	0.3373	0.9978	1.672e-09	0.866321	0.826837	0.90769
7	37963016	rs17237723	G	0.3373	0.9979	1.7e-09	0.866407	0.826919	0.907781
7	37963350	rs1975641	T	0.2176	0.9971	4.474e-17	1.26024	1.19411	1.33003
7	37964903	rs1349394	T	0.3373	0.9979	1.704e-09	0.866407	0.826919	0.907781
7	37964965	rs17171212	C	0.2176	0.9971	4.445e-17	1.26024	1.19411	1.33003
7	37965165	rs3734952	T	0.2176	0.9971	4.659e-17	1.25999	1.19387	1.32976
7	37966201	rs12666164	C	0.3374	0.9977	1.76e-09	0.866494	0.827002	0.907872
7	37966513	rs56270138	G	0.3374	0.9973	1.747e-09	0.866407	0.826919	0.907781
7	37968402	rs1376263	T	0.3373	0.9977	1.707e-09	0.866407	0.826919	0.907781
7	37968808	rs4723717	G	0.2176	0.9969	5.137e-17	1.25961	1.19351	1.32936
7	37969281	rs12671182	A	0.3372	0.9977	1.832e-09	0.866581	0.827085	0.907963
7	37971010	rs77601616	A	0.2177	0.9949	4.08e-17	1.26087	1.19447	1.33095
7	37971762	rs796847600	G	0.2927	0.9972	4.761e-41	1.3992	1.33229	1.46947
7	37971913	rs2598109	T	0.842	0.9965	2.867e-16	1.29486	1.21709	1.37759
7	37972390	rs75207237	A	0.1321	0.9962	1.435e-11	0.795249	0.744127	0.849883
7	37972827	rs2598108	C	0.2928	0.9983	3.589e-41	1.39962	1.33269	1.46991
7	37973014	rs2598107	T	0.2926	0.9981	3.56e-41	1.39976	1.33282	1.47006
7	37973124	rs75474297	A	0.1321	0.9964	1.433e-11	0.795249	0.744127	0.849883
7	37974436	rs2722321	A	0.2928	0.9983	3.756e-41	1.39948	1.33256	1.46976
7	37974718	rs9655029	G	0.2927	0.9984	3.822e-41	1.39948	1.33256	1.46976
7	37975347	rs9986685	T	0.2928	0.9983	3.811e-41	1.39948	1.33256	1.46976
7	37975755	rs78726144	TA	0.8417	0.9961	2.672e-16	1.29512	1.21733	1.37787
7	37977000	rs2722250	T	0.2927	0.9983	3.797e-41	1.39948	1.33256	1.46976
7	37977116	rs2598105	C	0.843	0.9969	8.233e-17	1.30226	1.22381	1.38574
7	37977249	rs2598104	C	0.2938	0.9989	1.621e-41	1.40144	1.33442	1.47182
7	37978086	rs2598103	G	0.2927	0.9982	3.715e-41	1.39962	1.33269	1.46991
7	37978666	rs2472657	C	0.2936	0.9981	1.803e-41	1.40116	1.33416	1.47153
7	37978803	rs2472658	A	0.2936	0.9981	1.801e-41	1.40116	1.33416	1.47153
7	37978898	rs2472659	G	0.2935	0.9979	1.868e-41	1.40116	1.33416	1.47153
7	37979187	rs2598102	C	0.2935	0.998	2.077e-41	1.40088	1.33389	1.47123
7	37979629	rs10951543	T	0.157	0.9979	6.376e-17	0.767283	0.721061	0.816468
7	37980161	rs2598100	G	0.2935	0.9977	2.163e-41	1.40088	1.33389	1.47123
7	37980250	rs2598099	T	0.2936	0.9976	2.313e-41	1.4006	1.33362	1.47094
7	37980452	rs2598098	A	0.6607	0.9951	1.024e-19	1.24359	1.18644	1.30348
7	37981047	rs1547446	A	0.2936	0.9971	2.33e-41	1.40074	1.33376	1.47108
7	37981106	rs1547445	T	0.2936	0.9971	2.34e-41	1.40074	1.33376	1.47108
7	37981719	rs35094257	A	0.3398	0.9942	1.172e-19	0.804367	0.767405	0.843108
7	37981961	rs2472660	C	0.2936	0.9962	1.787e-41	1.40158	1.33456	1.47197
7	37983122	rs6943200	C	0.2034	0.9761	1.236e-22	0.753143	0.711528	0.797192
7	37983861	rs7778651	A	0.08826	0.9741	3.661e-15	1.37988	1.27359	1.49506
7	37984865	rs6949704	G	0.3085	0.9774	6.317e-12	0.844002	0.804116	0.885867
7	37984884	rs6953908	G	0.3054	0.9775	3.474e-12	0.841811	0.801871	0.88374
7	37985280	rs10085558	T	0.1378	0.9931	1.135e-71	1.84836	1.72819	1.9769
7	37985315	rs202159241	C	0.01819	0.977	9.395e-15	2.00431	1.68117	2.38957
7	37985998	rs2598095	A	0.5887	0.9928	3.114e-19	0.814566	0.778813	0.85196
7	37986056	rs2122625	G	0.1406	0.993	1.319e-71	1.83657	1.71817	1.96313
7	37986456	rs59603513	A	0.3287	0.9878	4.733e-13	0.840045	0.801287	0.880677
7	37987496	rs2290223	T	0.1394	0.9935	1.632e-70	1.8318	1.71337	1.95842
7	37987632	rs2290221	A	0.1389	0.9939	2.262e-71	1.84098	1.72162	1.96862
7	37987652	rs2246951	C	0.8348	0.994	1.668e-62	0.591437	0.556026	0.629103
7	37988220	rs2722275	A	0.5893	0.9936	4.763e-19	0.815462	0.77967	0.852897
7	37988589	rs2044831	T	0.7996	0.9944	9.39e-54	0.639032	0.603723	0.676407
7	37989095	rs16879765	T	0.1389	0.9945	2.893e-71	1.8397	1.72042	1.96724
7	37989178	rs2722276	A	0.5899	0.9941	3.572e-18	0.819714	0.783735	0.857344
7	37989620	rs2722277	G	0.59	0.9941	3.58e-18	0.819714	0.783735	0.857344
7	37989775	rs1450851	C	0.7049	0.9935	1.508e-36	0.729862	0.695097	0.766366
7	37990475	rs59667102	A	0.1282	0.9961	4.436e-08	0.829361	0.775589	0.88686
7	37990497	rs58224136	A	0.1281	0.9961	4.506e-08	0.829444	0.775667	0.886949
7	37991186	rs1047785	T	0.6299	0.9975	1.591e-18	0.814892	0.778514	0.852969
7	37991254	rs1047800	A	0.1284	0.9976	3.623e-08	0.828532	0.774814	0.885974
7	37991255	rs1047812	A	0.1283	0.997	3.554e-08	0.828366	0.774659	0.885797
7	37991429	rs796715335	A	0.6299	0.9977	1.595e-18	0.814973	0.778592	0.853054
7	37994627	rs12537131	A	0.1282	0.9969	3.828e-08	0.828698	0.774969	0.886151
7	37996378	rs117402009	C	0.1404	0.997	2.523e-72	1.84117	1.72281	1.96766
7	37996383	rs78094755	T	0.1283	0.9969	3.66e-08	0.828532	0.774814	0.885974
7	37996432	rs758178344	C	0.0852	0.9963	1.875e-38	1.72772	1.59056	1.87669
7	37996626	rs62443137	C	0.3112	0.9918	1.37e-10	0.854961	0.815035	0.896842
7	37996682	rs17171229	C	0.1404	0.997	2.521e-72	1.84117	1.72281	1.96766
7	37998117	rs116886178	A	0.08367	0.9967	1.647e-37	1.7234	1.58566	1.87311
7	37999435	rs79557591	A	0.08407	0.9981	3.955e-38	1.72893	1.59105	1.87874
7	38000068	rs118061098	A	0.05893	0.9965	1.644e-30	1.7688	1.60462	1.94977
7	38000267	rs796582457	C	0.6344	0.9996	1.79e-19	0.810017	0.773857	0.847867
7	38000344	rs2685149	G	0.1948	0.9988	1.087e-09	0.839793	0.794013	0.888213
7	38001207	rs1717733	C	0.6329	0.9986	7.483e-19	0.813264	0.776959	0.851265
7	38002293	rs2598092	C	0.8307	0.9986	9.112e-63	0.59458	0.559419	0.631951
7	38002390	rs186807499	A	0.05893	0.9967	1.599e-30	1.76897	1.60478	1.94997
7	38002867	rs2598091	A	0.8294	0.999	9.85e-64	0.593214	0.558244	0.630375
7	38003158	rs2598089	C	0.8294	0.999	9.783e-64	0.593214	0.558244	0.630375
7	38003208	rs2598088	A	0.8294	0.999	9.783e-64	0.593214	0.558244	0.630375
7	38003242	rs2722296	A	0.8294	0.999	9.785e-64	0.593214	0.558244	0.630375
7	38003367	rs2598087	T	0.8294	0.999	9.789e-64	0.593214	0.558244	0.630375
7	38003752	rs2598085	A	0.8294	0.999	9.801e-64	0.593214	0.558244	0.630375
7	38003792	rs2598084	C	0.8294	0.999	9.805e-64	0.593214	0.558244	0.630375
7	38004249	rs1668358	G	0.8294	0.999	9.798e-64	0.593214	0.558244	0.630375
7	38004303	rs114929416	G	0.1442	0.9989	2.563e-72	1.8265	1.71042	1.95045
7	38004312	rs117387543	A	0.1442	0.9989	2.563e-72	1.8265	1.71042	1.95045
7	38004509	rs79590116	G	0.1442	0.9989	2.79e-72	1.82613	1.71008	1.95006
7	38004529	rs12674182	A	0.5543	0.9991	2.435e-15	0.83619	0.799958	0.874062
7	38004853	rs1668356	G	0.8307	0.9989	1.079e-62	0.594818	0.559643	0.632203
7	38005438	rs1668355	T	0.8291	0.9989	6.543e-64	0.592858	0.557909	0.629997
7	38005551	rs1717743	C	0.8294	0.999	1.011e-63	0.593214	0.558244	0.630375
7	38005723	rs75182114	A	0.1442	0.9989	2.812e-72	1.82613	1.71008	1.95006
7	38006034	rs2598083	C	0.195	0.9985	1.073e-09	0.839793	0.794013	0.888213
7	38006092	rs1376258	T	0.8294	0.9985	1.601e-63	0.593629	0.558634	0.630817
7	38007174	rs114259259	A	0.1428	0.9991	3.978e-71	1.82175	1.70565	1.94577
7	38007636	rs118033921	T	0.05889	0.997	2.032e-30	1.76721	1.60318	1.94802
7	38008643	rs2722298	A	0.195	0.9982	1.023e-09	0.839625	0.793854	0.888035
7	38008676	rs117207172	C	0.05889	0.9971	2.032e-30	1.76721	1.60318	1.94802
7	38009052	rs1668350	T	0.8294	0.9992	1.159e-63	0.593392	0.558411	0.630564
7	38009269	rs1668349	G	0.6344	0.999	3.064e-19	0.811152	0.774941	0.849054
7	38009814	rs2598082	A	0.195	0.9982	1.074e-09	0.839793	0.794013	0.888213
7	38009873	rs117606494	A	0.08525	0.9983	1.251e-38	1.72893	1.59199	1.87764
7	38009949	rs2598081	G	0.195	0.9982	1.087e-09	0.839877	0.794092	0.888302
7	38010063	rs2598080	T	0.195	0.9979	1.113e-09	0.839961	0.794171	0.88839
7	38011559	rs117404873	C	0.08525	0.9983	1.27e-38	1.72875	1.59183	1.87745
7	38012197	rs1668347	A	0.8307	0.9992	1.379e-62	0.595115	0.559923	0.63252
7	38013198	rs10488618	T	0.1428	0.9991	3.982e-71	1.82175	1.70565	1.94577
7	38013736	rs118034834	A	0.1428	0.9991	3.98e-71	1.82175	1.70565	1.94577
7	38013798	rs2722299	T	0.4228	0.9931	1.893e-11	0.857787	0.820137	0.897165
7	38014951	rs6965376	A	0.1393	0.9995	1.534e-70	1.82979	1.71182	1.95588
7	38016093	rs116876366	T	0.08405	0.9986	1.806e-37	1.71961	1.58248	1.86863
7	38016118	rs117357451	T	0.08395	0.9984	1.372e-37	1.72202	1.5847	1.87125
7	38016370	rs58039147	G	0.3231	0.9938	5.441e-11	0.853508	0.81397	0.894967
7	38016522	rs74335252	G	0.1404	0.9991	2.059e-72	1.8408	1.72246	1.96726
7	38018903	rs145159117	T	0.1392	0.9982	2.093e-71	1.83786	1.71904	1.96489
7	38019285	rs142946401	G	0.08397	0.9974	1.506e-37	1.72168	1.58438	1.87087
7	38019380	rs17171238	G	0.1392	0.9981	2.029e-71	1.83804	1.71921	1.96509
7	38019490	rs1839588	T	0.4346	0.9936	9.168e-14	0.843665	0.806793	0.882222
7	38020974	rs117498438	A	0.05522	0.9958	4.344e-31	1.81539	1.64141	2.00781
7	38021071	rs138206045	G	0.05522	0.9958	4.287e-31	1.81539	1.64141	2.00781
7	38021184	rs144054609	A	0.05522	0.9958	4.288e-31	1.81539	1.64141	2.00781
7	38021702	rs117446994	A	0.05522	0.9956	4.197e-31	1.81575	1.64174	2.00821
7	38021713	rs118154363	C	0.08528	0.9967	1.586e-38	1.72789	1.59103	1.87651
7	38021757	rs74457970	C	0.3079	0.9934	1.61e-09	0.86269	0.822242	0.905127
7	38022372	rs117462270	T	0.05524	0.9952	4.157e-31	1.81575	1.64174	2.00821
7	38022677	rs2122620	T	0.1392	0.9972	1.735e-71	1.83896	1.72007	1.96607
7	38023400	rs117575966	G	0.1405	0.9969	1.452e-72	1.84283	1.72436	1.96943
7	38023613	rs117329120	C	0.1405	0.9969	1.411e-72	1.84301	1.72453	1.96963
7	38023840	rs2007664	T	0.4345	0.9933	1.003e-13	0.843918	0.807035	0.882486
7	38024404	rs2044830	A	0.1405	0.9966	1.339e-72	1.84319	1.7247	1.96982
7	38024574	rs17171240	A	0.1406	0.9963	1.27e-72	1.84356	1.72505	1.97022
7	38025064	rs79034013	ATCT	0.4485	0.9943	1.48e-15	1.19806	1.14614	1.25232
7	38025325	rs1450854	T	0.4349	0.9933	9.195e-14	0.843665	0.806793	0.882222
7	38025343	rs77336872	C	0.3075	0.9934	1.426e-09	0.862172	0.821749	0.904584
7	38025490	rs117635618	C	0.08535	0.9947	2.526e-38	1.72547	1.58881	1.87389
7	38025670	rs117374529	A	0.08536	0.9946	2.756e-38	1.72495	1.58833	1.87333
7	38025732	rs55935112	T	0.3075	0.9942	1.279e-09	0.861828	0.821421	0.904222
7	38026155	rs118028828	G	0.1208	0.9957	1.271e-59	1.80381	1.68026	1.93644
7	38026156	rs185883438	A	0.1208	0.9957	1.271e-59	1.80381	1.68026	1.93644
7	38026926	rs148250639	CT	0.04798	0.9983	8.027e-24	1.74037	1.56221	1.93885
7	38027287	rs17171245	T	0.04754	0.9984	3.636e-24	1.75172	1.57179	1.95226
7	38027569	rs79461258	C	0.04762	0.9983	3.925e-24	1.75085	1.571	1.95128
7	38027723	rs117585040	A	0.04763	0.9984	4.042e-24	1.7505	1.57069	1.95089
7	38028767	rs117289631	C	0.04763	0.9984	4.044e-24	1.7505	1.57069	1.95089
7	38028956	rs117535055	G	0.03892	0.9984	1.465e-19	1.73117	1.53699	1.94989
7	38029832	rs17171248	C	0.04763	0.9984	4.041e-24	1.7505	1.57069	1.95089
7	38031677	rs1376254	C	0.04756	0.9975	3.697e-24	1.75295	1.57258	1.95401
7	38031887	rs1376267	G	0.04763	0.9984	4.041e-24	1.7505	1.57069	1.95089
7	38031964	rs1349396	A	0.04763	0.9984	4.041e-24	1.7505	1.57069	1.95089
7	38031966	rs1376266	T	0.04763	0.9984	4.041e-24	1.7505	1.57069	1.95089
7	38032230	rs74753707	T	0.04763	0.9984	4.041e-24	1.7505	1.57069	1.95089
7	38032758	rs78462468	T	0.04763	0.9984	4.041e-24	1.7505	1.57069	1.95089
7	38033032	rs76669175	G	0.04772	0.9978	2.54e-24	1.75453	1.57461	1.955
7	38033112	rs74435029	A	0.04763	0.9984	4.041e-24	1.7505	1.57069	1.95089
7	38034363	rs118098189	G	0.04761	0.9979	3.986e-24	1.7512	1.57131	1.95168
7	38035754	rs117037480	A	0.03888	0.9976	1.728e-19	1.72944	1.53546	1.94794
7	38035805	rs118018729	G	0.04763	0.9984	4.041e-24	1.7505	1.57069	1.95089
7	38035911	rs4430011	T	0.04763	0.9984	4.041e-24	1.7505	1.57069	1.95089
7	38035915	rs151137997	T	0.03888	0.9976	1.728e-19	1.72944	1.53546	1.94794
7	38036974	rs117060267	G	0.04763	0.9984	4.041e-24	1.7505	1.57069	1.95089
7	38037863	rs193257167	T	0.02853	0.9953	2.001e-09	1.51255	1.32123	1.73159
7	38037878	rs138541427	T	0.04763	0.9984	4.041e-24	1.7505	1.57069	1.95089
7	38037979	rs150670695	A	0.04763	0.9982	3.973e-24	1.75067	1.57084	1.95109
7	38040970	rs78140564	T	0.04763	0.9984	4.041e-24	1.7505	1.57069	1.95089
7	38041808	rs2392527	C	0.04765	0.9981	4.118e-24	1.75015	1.57037	1.9505
7	38042486	rs758403616	T	0.04763	0.9984	4.041e-24	1.7505	1.57069	1.95089
7	38043824	rs1524052	T	0.04763	0.9984	4.041e-24	1.7505	1.57069	1.95089
7	38043904	rs1524051	T	0.04763	0.9984	4.041e-24	1.7505	1.57069	1.95089
7	38046212	rs952368	T	0.04756	0.9987	6.293e-24	1.74717	1.5677	1.94719
7	38046404	rs952369	A	0.04756	0.9987	6.177e-24	1.74735	1.56786	1.94739
7	38046458	rs5883626	AT	0.02853	0.9953	2.001e-09	1.51255	1.32123	1.73159
7	38046541	rs76737119	G	0.04756	0.9987	6.177e-24	1.74735	1.56786	1.94739
7	38046849	rs1524050	C	0.1644	0.9994	5.499e-09	0.836106	0.787279	0.887961
7	38046866	rs118008598	G	0.0388	0.998	2.684e-19	1.7253	1.53178	1.94327
7	38050032	rs78011714	T	0.04756	0.9987	6.177e-24	1.74735	1.56786	1.94739
7	38051127	rs1721406	A	0.1546	0.9977	3.565e-17	1.30356	1.22551	1.38658
7	38051822	rs1721405	A	0.1547	0.9978	3.923e-17	1.30291	1.22514	1.38561
7	38052973	rs1464716	A	0.04756	0.9987	6.177e-24	1.74735	1.56786	1.94739
7	38055126	rs200040165	G	0.04756	0.9987	6.177e-24	1.74735	1.56786	1.94739
7	38055853	rs78468643	A	0.04756	0.9987	6.177e-24	1.74735	1.56786	1.94739
7	38057446	rs9648456	A	0.0388	0.998	2.694e-19	1.7253	1.53178	1.94327
7	38061499	rs117495740	A	0.04756	0.9985	6.288e-24	1.74717	1.5677	1.94719
7	38064533	rs55971087	G	0.04449	0.9916	1.337e-23	1.77926	1.58963	1.99152
7	38064691	rs57948667	C	0.04443	0.9917	1.082e-23	1.78229	1.59202	1.9953
7	38064803	rs1721399	T	0.2073	0.9962	2.012e-10	1.19375	1.13045	1.2606
7	38065073	rs1524076	A	0.1313	0.9964	1.868e-08	1.20671	1.13025	1.28835
7	38065091	rs73691906	A	0.04776	0.9975	4.956e-24	1.74822	1.56895	1.94798
7	38065472	rs1620285	A	0.2104	0.998	3.332e-11	1.20141	1.13793	1.26845
7	38065480	rs1721398	G	0.2104	0.998	3.333e-11	1.20141	1.13793	1.26845
7	38067602	rs75207812	A	0.06147	0.971	1.903e-08	0.7598	0.690359	0.836226
7	38069335	rs1618546	G	0.2104	0.9983	3.261e-11	1.20154	1.13804	1.26857
7	38070274	rs61618798	A	0.0478	0.9979	5.482e-24	1.74665	1.56754	1.94623
7	38073921	rs10278768	G	0.2104	0.9985	3.175e-11	1.20166	1.13815	1.2687
7	38074700	rs144823700	T	0.02833	0.9944	4.422e-09	1.50005	1.31005	1.71761
7	38076221	rs1721394	T	0.2104	0.9985	3.157e-11	1.20166	1.13815	1.2687
7	38077402	rs1717752	G	0.2104	0.9986	3.151e-11	1.20166	1.13815	1.2687
7	38077513	rs1717751	C	0.2104	0.9986	3.149e-11	1.20166	1.13815	1.2687
7	38078195	rs77567115	C	0.01739	0.9876	4.752e-11	1.78479	1.50174	2.12119
7	38079291	rs140853504	T	0.01552	0.9808	1.411e-14	2.11933	1.75033	2.56612
7	38082531	rs149256770	C	0.04756	0.9986	8.101e-24	1.74438	1.5652	1.94408
7	38084227	rs147103675	C	0.01739	0.9876	4.798e-11	1.78461	1.50159	2.12098
7	38084362	rs114095375	T	0.04757	0.9988	8.161e-24	1.74421	1.56504	1.94388
7	38085336	rs78779730	A	0.04757	0.9989	8.145e-24	1.74421	1.56504	1.94388
7	38088152	rs117078153	C	0.04299	0.9916	4.301e-17	1.62385	1.45021	1.81828
7	38089515	rs147905839	T	0.03882	0.9976	2.032e-19	1.72806	1.53423	1.94638
7	38089667	rs118144468	G	0.04758	0.9994	8.282e-24	1.74368	1.56457	1.9433
7	38090150	rs117361340	A	0.04758	0.9995	8.239e-24	1.74368	1.56457	1.9433
7	38091166	rs116868754	A	0.04796	0.9998	2.672e-23	1.72875	1.55209	1.92553
7	38091940	rs11509900	C	0.03878	0.9966	2.058e-19	1.72875	1.53454	1.94754
7	38092516	rs1949774	A	0.04758	0.9994	8.986e-24	1.74281	1.56379	1.94233
7	38098055	rs17171277	T	0.04666	0.9984	2.822e-23	1.74124	1.56085	1.94248
7	38101935	rs1717730	C	0.2102	0.9992	5.262e-11	1.19913	1.13577	1.26604
7	38105033	rs1717725	G	0.2102	0.9992	5.899e-11	1.19854	1.1352	1.2654
7	38105342	rs17171285	A	0.04642	0.9987	3.994e-23	1.73968	1.55914	1.94112
7	38105899	rs555290911	ATTT	0.04666	0.9984	2.729e-23	1.74177	1.56132	1.94307
7	38105900	rs756898795	ATGTATT	0.04666	0.9984	2.729e-23	1.74177	1.56132	1.94307
7	38105904	rs538427352	T	0.04665	0.9982	2.607e-23	1.74229	1.56179	1.94365
7	38108058	rs141934880	A	0.01423	0.979	9.927e-14	2.1323	1.74694	2.60265
7	38108176	rs9648458	C	0.04642	0.9987	4e-23	1.73968	1.55914	1.94112
7	38108279	rs9648459	A	0.04642	0.9987	3.999e-23	1.73968	1.55914	1.94112
7	38109858	rs9648058	A	0.04642	0.9985	3.994e-23	1.73968	1.55914	1.94112
7	38110199	rs73691948	A	0.04642	0.9984	4.085e-23	1.7395	1.55899	1.94092
7	38110245	rs10499601	A	0.04642	0.9984	4.125e-23	1.73933	1.55883	1.94073
7	38114774	rs1717766	C	0.2744	0.9994	1.442e-08	1.1535	1.09791	1.2119
7	38115350	rs79443491	A	0.04643	0.9984	4.206e-23	1.73916	1.55867	1.94054
7	38118313	rs10272752	T	0.2744	0.9994	1.45e-08	1.1535	1.09791	1.2119
7	38118400	rs10273104	C	0.2744	0.9993	1.427e-08	1.15361	1.09802	1.21202
7	38118646	rs10229816	C	0.2745	0.9989	1.458e-08	1.1535	1.09791	1.2119
7	38120508	rs117509124	T	0.04643	0.9984	4.215e-23	1.73916	1.55867	1.94054
7	38122283	rs74506755	G	0.02529	0.9846	4.54e-15	1.79787	1.55269	2.08175
7	38122666	rs184608399	A	0.01423	0.9786	9.986e-14	2.1323	1.7466	2.60316
7	38123604	rs1357650	C	0.2744	0.9993	1.434e-08	1.15361	1.09802	1.21202
7	38123628	rs1357649	A	0.2745	0.9993	1.111e-08	1.15477	1.09912	1.21324
7	38124950	rs145981425	A	0.02839	0.9955	3.705e-09	1.50215	1.31214	1.71968
7	38125324	rs10272346	G	0.2744	0.9994	1.418e-08	1.15361	1.09802	1.21202
7	38125845	rs78193999	C	0.04651	0.9971	3.017e-23	1.74229	1.56148	1.94403
7	38132913	rs906182447	C	0.2744	0.9992	1.401e-08	1.15373	1.09813	1.21215
7	38133136	rs76301582	A	0.04641	0.9978	3.838e-23	1.74055	1.55992	1.94209
7	38134101	rs139617156	CA	0.04642	0.9979	3.94e-23	1.7402	1.55961	1.9417
7	38137158	rs1524062	C	0.04642	0.9973	3.995e-23	1.7402	1.55961	1.9417
7	38137946	rs112903563	A	0.04642	0.9973	4.028e-23	1.7402	1.55961	1.9417
7	38138434	rs2140532	C	0.04642	0.9972	4.025e-23	1.7402	1.55961	1.9417
7	38141654	rs1403983	T	0.04642	0.9964	4.29e-23	1.74003	1.55915	1.94189
7	38144783	rs73691971	T	0.04643	0.9959	4.694e-23	1.73898	1.55821	1.94072
7	38145204	rs142307146	A	0.04641	0.9962	4.254e-23	1.7402	1.5593	1.94208
7	38145295	rs12114004	T	0.04641	0.9962	4.249e-23	1.7402	1.5593	1.94208
7	38145296	rs553239568	A	0.02795	0.9766	1.734e-17	1.85874	1.61158	2.14382
7	38147931	rs73691975	A	0.04609	0.9957	9.885e-23	1.73499	1.55433	1.93664
7	38149988	rs12154511	A	0.04609	0.9947	9.439e-23	1.73585	1.5548	1.93799
7	38151544	rs78399570	T	0.04647	0.987	2.963e-22	1.72323	1.5438	1.92352
7	38151917	rs115611682	A	0.01418	0.9685	5.015e-14	2.16604	1.77146	2.64851
7	38152981	rs34676673	G	0.05128	0.9789	1.715e-19	1.61753	1.45708	1.79565
7	38154205	rs555780093	T	0.005398	0.9715	2.767e-08	2.5883	1.85049	3.62028
7	38227236	rs398111256	GT	0.1518	0.9933	1.325e-08	1.19614	1.12452	1.27232
7	38622067	rs147010814	G	0.01938	0.985	1.915e-08	1.61011	1.36355	1.90124
7	38753059	rs117913657	G	0.03225	0.9991	3.585e-08	1.42063	1.25389	1.60955
7	39097052	rs6969605	G	0.09477	0.9957	3.341e-08	1.238	1.14757	1.33556
7	39106186	rs116935152	G	0.02861	0.9897	1.919e-09	1.50999	1.32002	1.72729
8	25838467	rs142542134	T	0.2911	0.979	8.531e-12	1.18602	1.1293	1.24558
8	25838780	rs17817279	A	0.2911	0.9792	8.44e-12	1.18602	1.1293	1.24558
8	25839829	rs17817333	A	0.291	0.9797	7.881e-12	1.18637	1.12964	1.24595
8	25860082	rs397822066	TC	0.3709	0.9826	5.714e-09	1.14648	1.09487	1.20053
8	25860709	rs4573292	A	0.6066	0.9817	1.405e-09	0.868924	0.830297	0.909347
8	25861724	rs62499122	G	0.2974	0.9854	1.18e-11	1.18305	1.12692	1.24198
8	25861978	rs13254210	A	0.5999	0.9823	4.942e-10	0.865974	0.827641	0.906083
8	25862355	rs58293411	A	0.2973	0.9856	1.233e-11	1.18282	1.1267	1.24173
8	25862499	rs62499124	A	0.2974	0.9853	1.165e-11	1.18305	1.12692	1.24198
8	25863992	rs10111167	A	0.5999	0.9823	4.14e-10	0.865455	0.827144	0.90554
8	25867198	rs7018405	C	0.2987	0.9863	1.663e-11	1.18116	1.12534	1.23975
8	25867383	rs901177	T	0.2982	0.9863	1.236e-11	1.18258	1.12669	1.24124
8	25870252	rs1485748	G	0.3384	0.9847	4.495e-09	1.15062	1.09796	1.2058
8	69947985	rs2912505	T	0.3281	0.9919	9.318e-12	0.848487	0.80934	0.889528
8	69948417	rs13270005	C	0.2907	0.995	5.524e-13	1.1959	1.13916	1.25547
8	69949239	rs145371988	T	0.3287	0.9927	8.209e-12	0.848233	0.809097	0.889261
8	69949548	rs13254372	G	0.2902	0.9955	6.775e-13	1.19518	1.13848	1.25471
8	69950024	rs77988594	T	0.2903	0.9958	7.296e-13	1.19483	1.13814	1.25434
8	69950689	rs13264856	C	0.2903	0.9959	7.402e-13	1.19483	1.13814	1.25434
8	69950998	rs2912506	C	0.3339	0.9938	1.746e-12	0.84434	0.805542	0.885007
8	69951249	rs2912507	A	0.3339	0.9938	1.768e-12	0.844424	0.805623	0.885095
8	69951598	rs2981064	C	0.3339	0.9939	1.757e-12	0.844424	0.805623	0.885095
8	69953401	rs10957460	G	0.4289	0.9955	4.619e-13	0.848148	0.81108	0.88691
8	69953520	rs13256879	T	0.2903	0.9966	7.419e-13	1.19471	1.13802	1.25421
8	69953977	rs13258843	A	0.2889	0.9962	7.234e-13	1.19518	1.13848	1.25471
8	69955326	rs13269711	A	0.2904	0.9967	6.314e-13	1.1953	1.13859	1.25484
8	69956283	rs532630132	TA	0.3147	0.9943	5.664e-12	0.845438	0.805958	0.886853
8	69956803	rs11774326	T	0.2903	0.9975	7.53e-13	1.19459	1.13791	1.25409
8	69958874	rs13276126	C	0.2904	0.9974	6.553e-13	1.19506	1.13836	1.25459
8	69959105	rs2981060	G	0.3347	0.9962	1.466e-12	0.844171	0.805539	0.884656
8	69962487	rs2981055	C	0.3334	0.9959	1.726e-12	0.844424	0.805623	0.885095
8	69962988	rs2981054	A	0.3347	0.9958	1.364e-12	0.843918	0.805297	0.884391
8	69963834	rs1593558	C	0.3347	0.9961	1.348e-12	0.843918	0.805297	0.884391
8	69964831	rs1896133	G	0.3346	0.9959	1.422e-12	0.844002	0.805378	0.884479
8	69964857	rs772914407	T	0.4288	0.997	4.733e-13	0.848318	0.811402	0.886913
8	69966089	rs7829232	T	0.2903	0.9979	7.706e-13	1.19435	1.13768	1.25384
8	69966474	rs13249703	A	0.2903	0.9979	7.594e-13	1.19447	1.13779	1.25396
8	69966936	rs2162353	A	0.4287	0.9975	6.611e-13	0.849251	0.812295	0.887889
8	69974507	rs1541763	A	0.2902	0.998	6.719e-13	1.19494	1.13825	1.25446
8	69974866	rs2912516	A	0.667	0.996	8.369e-13	1.18697	1.13242	1.24413
8	69975158	rs13277901	G	0.2903	0.9979	7.204e-13	1.19471	1.13802	1.25421
8	69975665	rs12676709	T	0.3261	0.996	1.074e-12	0.842232	0.803373	0.88297
8	69975707	rs1426596	A	0.2905	0.9976	9.212e-13	1.19375	1.13711	1.25321
8	69975746	rs2912517	C	0.6671	0.996	9.129e-13	1.18661	1.13208	1.24376
8	69976031	rs9643600	T	0.326	0.9958	1.142e-12	0.8424	0.803534	0.883147
8	69977887	rs13254975	A	0.2902	0.998	6.719e-13	1.19494	1.13825	1.25446
8	69977928	rs2981042	A	0.667	0.996	8.307e-13	1.18697	1.13242	1.24413
8	69979828	rs1365415	T	0.2901	0.9983	1.024e-12	1.19327	1.13666	1.25271
8	69980106	rs13274778	G	0.2902	0.998	6.795e-13	1.19494	1.13825	1.25446
8	69982823	rs2912521	T	0.7647	0.9962	3.812e-13	1.21495	1.15277	1.28047
8	69983931	rs13280997	A	0.2902	0.9981	6.099e-13	1.19542	1.13871	1.25497
8	69984948	rs612423	C	0.568	0.9973	2.45e-14	1.18922	1.13747	1.24333
8	69986093	rs13264794	T	0.2901	0.998	5.326e-13	1.1959	1.13916	1.25547
8	69987264	rs11783403	T	0.2284	0.9957	3.052e-13	0.820616	0.778166	0.865382
8	69988895	rs2981040	A	0.7646	0.9956	3.98e-13	1.21482	1.15266	1.28034
8	69990385	rs17694606	A	0.2908	0.9983	5.471e-13	1.19566	1.13893	1.25522
8	69991586	rs7014382	G	0.2914	0.9991	9.165e-13	1.19339	1.13699	1.25259
8	69992113	rs72709948	A	0.2183	0.9907	2.267e-13	0.816605	0.773603	0.861997
8	69992336	rs13272514	A	0.2908	0.9893	1.089e-12	1.19375	1.13689	1.25346
8	69992380	rs2912522	A	0.7749	0.9893	2.363e-13	1.22165	1.158	1.2888
8	69992479	rs13279808	T	0.393	0.9882	1.39e-18	1.22556	1.17131	1.28233
8	70006121	rs2472135	A	0.3998	0.9747	1.013e-11	1.16988	1.11809	1.22406
8	70006623	rs62511820	T	0.07318	0.9854	2.429e-10	1.31574	1.20868	1.43228
8	70007938	rs629535	T	0.2352	0.9925	1.031e-23	1.30826	1.24132	1.37882
8	70009082	rs644951	T	0.2357	0.9931	1.155e-23	1.30761	1.24094	1.37786
8	70009087	rs644952	T	0.3703	0.9932	1.431e-08	1.14111	1.09017	1.19443
8	70009238	rs559245	A	0.2352	0.9936	8.558e-24	1.30879	1.24181	1.37937
8	70009905	rs17623055	C	0.3714	0.991	9.279e-16	0.828615	0.791469	0.867503
8	70009988	rs659430	A	0.3604	0.9933	5.723e-22	1.25508	1.19835	1.3145
8	70012191	rs592396	A	0.4064	0.9958	5.643e-09	1.14236	1.09244	1.19457
8	70014081	rs627382	T	0.229	0.9977	3.158e-25	1.32326	1.25506	1.39518
8	70014976	rs490165	G	0.229	0.9978	3.152e-25	1.32326	1.25506	1.39518
8	70015047	rs641981	G	0.4696	0.9954	2.28e-10	0.867014	0.82961	0.906105
8	70020526	rs10090360	G	0.6183	0.9979	3.325e-10	0.864936	0.826648	0.904997
8	70023432	rs62511824	T	0.06039	0.9914	3.018e-13	1.41496	1.28892	1.55332
8	70027605	rs633213	T	0.7717	0.9984	2.422e-25	0.755028	0.716111	0.796061
8	70029160	rs650267	T	0.7718	0.9984	2.548e-25	0.755104	0.716183	0.79614
8	70029214	rs2205403	G	0.6002	0.9901	2.762e-10	0.865455	0.827469	0.905185
8	70029616	rs662725	T	0.7713	0.9982	1.214e-25	0.753821	0.714966	0.794788
8	70032438	rs598548	T	0.7716	0.9988	2.876e-25	0.755481	0.716541	0.796538
8	70032908	rs568159	G	0.7716	0.9988	2.877e-25	0.755481	0.716541	0.796538
8	70033529	rs630235	G	0.7716	0.9986	2.894e-25	0.755481	0.716541	0.796538
8	70033647	rs539956	A	0.7716	0.9988	2.876e-25	0.755481	0.716541	0.796538
8	70033817	rs538832	G	0.7716	0.9988	2.875e-25	0.755481	0.716541	0.796538
8	70033870	rs57831312	C	0.7716	0.9987	2.86e-25	0.755481	0.716541	0.796538
8	70034136	rs535999	G	0.7716	0.9988	2.876e-25	0.755481	0.716541	0.796538
8	70034137	rs632857	A	0.7716	0.9988	2.876e-25	0.755481	0.716541	0.796538
8	70034473	rs511478	A	0.7716	0.9988	2.869e-25	0.755481	0.716541	0.796538
8	70034570	rs510632	G	0.7716	0.9988	2.869e-25	0.755481	0.716541	0.796538
8	70034924	rs58675625	C	0.7716	0.9988	2.869e-25	0.755481	0.716541	0.796538
8	70035125	rs505873	A	0.7716	0.9988	2.869e-25	0.755481	0.716541	0.796538
8	70035247	rs658407	C	0.7719	0.9978	2.971e-25	0.75533	0.716398	0.796379
8	70035317	rs559403	C	0.7716	0.9988	2.88e-25	0.755481	0.716541	0.796538
8	70035629	rs660144	C	0.7716	0.9988	2.87e-25	0.755481	0.716541	0.796538
8	70037434	rs497398	T	0.7716	0.9988	2.869e-25	0.755481	0.716541	0.796538
8	70037558	rs689410	A	0.7716	0.9988	2.869e-25	0.755481	0.716541	0.796538
8	70039007	rs572627	G	0.7716	0.9988	2.863e-25	0.755481	0.716541	0.796538
8	70040206	rs62511851	T	0.7716	0.9985	2.592e-25	0.755255	0.716326	0.796299
8	70040843	rs79160752	C	0.7716	0.9988	2.845e-25	0.755406	0.716469	0.796459
8	70041436	rs10100785	G	0.7716	0.9988	2.838e-25	0.755406	0.716469	0.796459
8	70041707	rs10090741	C	0.7666	0.9987	1.428e-24	0.760408	0.721496	0.801418
8	70041943	rs2433331	C	0.7717	0.9987	2.649e-25	0.755255	0.716326	0.796299
8	70041973	rs642372	G	0.7717	0.9987	2.649e-25	0.755255	0.716326	0.796299
8	70043427	rs537221	G	0.346	0.9977	1.883e-12	0.846454	0.808033	0.886701
8	70044566	rs2433332	C	0.346	0.9977	1.88e-12	0.846454	0.808033	0.886701
8	70045303	rs2178955	T	0.7716	0.9988	2.829e-25	0.755406	0.716469	0.796459
8	70047690	rs638412	T	0.7716	0.9988	2.824e-25	0.755406	0.716469	0.796459
8	70048939	rs654604	A	0.7716	0.9987	2.821e-25	0.755406	0.716469	0.796459
8	70049047	rs655028	C	0.7716	0.9987	2.818e-25	0.755406	0.716469	0.796459
8	70049892	rs668858	G	0.346	0.9974	1.901e-12	0.846454	0.808033	0.886701
8	70050247	rs680993	A	0.7715	0.9982	2.386e-25	0.755104	0.716183	0.79614
8	70054216	rs2472141	C	0.766	0.9984	4.491e-26	0.75352	0.71496	0.794159
8	70054966	rs651985	A	0.7662	0.9986	3.301e-26	0.752917	0.714389	0.793524
8	70055083	rs652483	A	0.7662	0.9986	3.283e-26	0.752917	0.714389	0.793524
8	70056356	rs4737947	G	0.2877	0.9969	6.3e-14	0.828863	0.789228	0.870489
8	70056964	rs681534	C	0.7662	0.9987	3.288e-26	0.752917	0.714389	0.793524
8	70057149	rs542288	G	0.7662	0.9987	3.29e-26	0.752917	0.714389	0.793524
8	70057645	rs6991284	G	0.2877	0.9969	6.28e-14	0.828863	0.789228	0.870489
8	70059164	rs604254	G	0.7662	0.9987	3.321e-26	0.752993	0.71446	0.793603
8	70059584	rs477200	C	0.7662	0.9987	3.335e-26	0.752993	0.71446	0.793603
8	70062101	rs17702837	T	0.2008	0.9967	2.521e-08	0.854533	0.808583	0.903095
8	70062793	rs571682	G	0.7657	0.9988	5.638e-26	0.754198	0.715604	0.794874
8	70062877	rs28725336	A	0.2008	0.9967	2.512e-08	0.854533	0.808583	0.903095
8	70062884	rs549643	T	0.7657	0.9988	5.681e-26	0.754198	0.715604	0.794874
8	70063370	rs545720	C	0.7657	0.9988	5.678e-26	0.754198	0.715604	0.794874
8	70063455	rs6985779	C	0.2008	0.9966	2.506e-08	0.854533	0.808583	0.903095
8	70063583	rs796853229	T	0.7657	0.9988	5.671e-26	0.754198	0.715604	0.794874
8	70064883	rs489206	C	0.7657	0.9987	5.897e-26	0.754274	0.715676	0.794953
8	70064993	rs488231	C	0.7657	0.9989	5.711e-26	0.754198	0.715604	0.794874
8	70065095	rs34492049	AG	0.2008	0.9966	2.487e-08	0.854448	0.808502	0.903004
8	70065488	rs62511857	C	0.06139	0.9941	6.475e-13	1.40284	1.27913	1.53851
8	70065642	rs614050	A	0.766	0.9989	5.302e-26	0.753897	0.715318	0.794556
8	70065967	rs569064	G	0.766	0.9989	5.302e-26	0.753897	0.715318	0.794556
8	70066120	rs1841673	A	0.2765	0.9959	6.373e-13	0.833435	0.793114	0.875805
8	70067882	rs761343316	T	0.5793	0.9959	1.396e-13	0.845354	0.808567	0.883815
8	70068129	rs506931	G	0.7662	0.9989	4.489e-26	0.75352	0.71496	0.794159
8	70068788	rs10100769	A	0.2036	0.9964	1.827e-08	0.853764	0.808014	0.902105
8	70069908	rs558511	A	0.7662	0.9989	4.517e-26	0.75352	0.71496	0.794159
8	70069942	rs674429	A	0.7663	0.9988	4.338e-26	0.753444	0.714889	0.794079
8	70070364	rs686683	A	0.7662	0.9989	4.489e-26	0.75352	0.71496	0.794159
8	70073003	rs611427	A	0.5316	0.9965	7.459e-09	0.878095	0.840213	0.917686
8	70073101	rs491630	G	0.6189	0.9967	9.03e-17	0.825554	0.78901	0.863791
8	70073251	rs639127	G	0.7662	0.9989	4.446e-26	0.75352	0.71496	0.794159
8	70073313	rs1903614	T	0.2432	0.9956	3.657e-10	0.847555	0.804814	0.892565
8	70073977	rs520849	G	0.7662	0.9989	4.491e-26	0.75352	0.71496	0.794159
8	70074344	rs654452	G	0.7662	0.9989	4.492e-26	0.75352	0.71496	0.794159
8	70074534	rs655299	T	0.7662	0.9989	4.493e-26	0.75352	0.71496	0.794159
8	70074535	rs525610	G	0.7662	0.9989	4.493e-26	0.75352	0.71496	0.794159
8	70074949	rs398008227	T	0.7662	0.9989	4.494e-26	0.75352	0.71496	0.794159
8	70075455	rs1461471971	CT	0.5317	0.9968	7.699e-09	0.878183	0.840297	0.917778
8	70075466	rs669586	T	0.5317	0.9968	7.698e-09	0.878183	0.840297	0.917778
8	70075813	rs558513	T	0.5317	0.9967	7.729e-09	0.878271	0.840381	0.91787
8	70075977	rs62513369	G	0.2431	0.9961	3.819e-10	0.847724	0.804975	0.892743
8	70076233	rs683567	G	0.5317	0.9968	7.654e-09	0.878183	0.840297	0.917778
8	70076264	rs6472447	A	0.2431	0.9961	3.804e-10	0.847724	0.804975	0.892743
8	70076547	rs35831166	C	0.2431	0.9961	3.857e-10	0.847724	0.804975	0.892743
8	70077535	rs62513370	TAGATAGAC	0.2431	0.9962	3.647e-10	0.847555	0.804814	0.892565
8	70077779	rs62513371	A	0.2339	0.9991	4.877e-26	1.32671	1.25882	1.39826
8	70078127	rs62513372	G	0.2431	0.9962	3.574e-10	0.84747	0.804734	0.892476
8	70078691	rs7838721	T	0.3903	0.9966	3.232e-11	0.857958	0.819979	0.897696
8	70079369	rs72654070	A	0.2339	0.9993	5.018e-26	1.32657	1.25869	1.39812
8	70079484	rs72654071	G	0.2339	0.9993	5.014e-26	1.32657	1.25869	1.39812
8	70080753	rs62513373	T	0.2339	0.9994	5.073e-26	1.32644	1.25856	1.39798
8	70080870	rs62513374	T	0.3216	0.9993	3.709e-13	1.19029	1.1356	1.24762
8	70080922	rs10085985	C	0.3905	0.9965	4.84e-11	0.85916	0.821128	0.898953
8	70081231	rs72654073	A	0.2339	0.9994	4.938e-26	1.32657	1.25869	1.39812
8	70082107	rs10103420	T	0.2431	0.9963	3.49e-10	0.847385	0.804653	0.892386
8	70082246	rs28775357	T	0.2431	0.9963	3.485e-10	0.847385	0.804653	0.892386
8	70082283	rs566870594	CT	0.2431	0.9963	3.486e-10	0.847385	0.804653	0.892386
8	70082339	rs28838683	C	0.2431	0.9963	3.481e-10	0.847385	0.804653	0.892386
8	70082637	rs144604298	AT	0.2433	0.9961	3.775e-10	0.847724	0.804975	0.892743
8	70083050	rs10107315	T	0.2431	0.9963	3.463e-10	0.847385	0.804653	0.892386
8	70083121	rs62513375	C	0.3811	0.9971	7.766e-17	1.21179	1.15838	1.26767
8	70083569	rs10110855	C	0.2431	0.9964	3.431e-10	0.8473	0.804573	0.892297
8	70083695	rs796750692	A	0.2339	0.9996	4.984e-26	1.32657	1.25869	1.39812
8	70083840	rs28840434	C	0.2431	0.9964	3.419e-10	0.8473	0.804573	0.892297
8	70084144	rs4305912	T	0.2431	0.9963	3.32e-10	0.847216	0.804492	0.892208
8	70084243	rs4323482	C	0.2431	0.9964	3.397e-10	0.8473	0.804573	0.892297
8	70084244	rs4565466	A	0.2431	0.9964	3.398e-10	0.8473	0.804573	0.892297
8	70084415	rs12545578	A	0.2431	0.9964	3.395e-10	0.8473	0.804573	0.892297
8	70084423	rs12550429	T	0.2431	0.9964	3.396e-10	0.8473	0.804573	0.892297
8	70084471	rs12546102	A	0.2431	0.9964	3.393e-10	0.8473	0.804573	0.892297
8	70084509	rs78525832	A	0.2431	0.9963	3.347e-10	0.847216	0.804492	0.892208
8	70084916	rs1462022	T	0.3308	0.9969	1.328e-16	0.820042	0.78236	0.859538
8	70085029	rs10102019	C	0.2431	0.9964	3.368e-10	0.8473	0.804573	0.892297
8	70085074	rs200482726	CTTCTT	0.3902	0.997	3.218e-11	0.857958	0.819979	0.897696
8	70085835	rs78017970	C	0.243	0.9961	2.775e-10	0.846538	0.803849	0.891495
8	70086213	rs10091312	T	0.243	0.996	3.408e-10	0.847216	0.804492	0.892208
8	70086881	rs62513376	T	0.2432	0.9996	2.52e-24	1.30839	1.24241	1.37788
8	70086937	rs4339650	T	0.3312	0.9966	7.485e-17	0.818731	0.781109	0.858164
8	70087152	rs79454016	C	0.243	0.9963	3.32e-10	0.847216	0.804492	0.892208
8	70090029	rs10441565	A	0.2322	0.9961	1.65e-09	0.850781	0.807245	0.896666
8	70091080	rs796680548	A	0.3199	0.9967	9.974e-16	0.823411	0.785267	0.863408
8	70091401	rs10441566	T	0.2322	0.9961	1.65e-09	0.850781	0.807245	0.896666
8	70091974	rs931001	G	0.4653	0.9973	2.261e-17	0.825885	0.7901	0.863291
8	70092837	rs10504440	T	0.3199	0.9967	9.988e-16	0.823411	0.785267	0.863408
8	70093514	rs17704313	C	0.3198	0.9967	1.015e-15	0.823411	0.785267	0.863408
8	70095788	rs62513378	C	0.2338	0.9989	6.725e-26	1.32565	1.25781	1.39714
8	70097282	rs77289866	T	0.2303	0.9951	2.129e-09	0.851377	0.807652	0.89747
8	70097988	rs17631683	T	0.2302	0.9951	2.046e-09	0.851207	0.80749	0.89729
8	70098989	rs1462020	G	0.2302	0.9952	1.985e-09	0.851037	0.807329	0.897111
8	70107736	rs56326813	A	0.2339	0.9977	8.445e-26	1.32498	1.25718	1.39644
8	70108106	rs117420401	G	0.02812	0.976	2.926e-08	1.46961	1.28271	1.68375
8	70108300	rs999082081	AAAT	0.2337	0.9977	8.804e-26	1.32485	1.25706	1.3963
8	70108518	rs56301437	T	0.2339	0.9978	8.385e-26	1.32498	1.25718	1.39644
8	70108965	rs55803226	C	0.2339	0.9978	8.381e-26	1.32498	1.25718	1.39644
8	70109313	rs10106566	C	0.4596	0.9977	2.66e-09	1.14328	1.09396	1.19483
8	70109328	rs10957471	G	0.4596	0.9977	2.637e-09	1.14328	1.09396	1.19483
8	70109862	rs10095070	G	0.372	0.9975	1.384e-17	1.21847	1.16431	1.27516
8	70110328	rs1599535	T	0.3727	0.9973	1.936e-17	1.21738	1.16349	1.27376
8	70110372	rs570266551	TA	0.3214	0.9963	8.208e-13	1.18756	1.13299	1.24476
8	70110991	rs62513381	C	0.2339	0.9978	8.412e-26	1.32498	1.25718	1.39644
8	70111712	rs10102802	T	0.3338	0.9982	1.14e-21	1.25508	1.19788	1.31501
8	70113013	rs112403830	C	0.234	0.9972	8.11e-26	1.32512	1.25731	1.39658
8	70113552	rs1381493	G	0.4215	0.9984	8.701e-12	1.16754	1.11673	1.22066
8	70114376	rs62513418	T	0.2339	0.9977	9.686e-26	1.32445	1.25668	1.39588
8	70115083	rs10957472	T	0.3338	0.9981	1.272e-21	1.2547	1.19752	1.31462
8	70118292	rs7823000	T	0.3336	0.9981	9.691e-22	1.25571	1.19848	1.31567
8	70118542	rs7826850	A	0.3336	0.9981	9.691e-22	1.25571	1.19848	1.31567
8	70118666	rs72654090	A	0.2337	0.9975	6.886e-26	1.32578	1.25794	1.39728
8	70119493	rs62513419	G	0.2046	0.9974	2.01e-22	1.31416	1.24399	1.3883
8	70119534	rs1841671	G	0.3921	0.9984	5.623e-09	1.14282	1.09266	1.19528
8	70119559	rs1841670	G	0.3921	0.9984	5.623e-09	1.14282	1.09266	1.19528
8	70119780	rs10113522	T	0.3045	0.9981	5.044e-18	1.23392	1.17653	1.29412
8	70120770	rs72654095	G	0.2042	0.9973	2.56e-22	1.31337	1.243	1.38774
8	70121140	rs10090115	T	0.3045	0.9981	5.067e-18	1.23392	1.17653	1.29412
8	70122597	rs62513420	A	0.2042	0.9972	2.515e-22	1.31351	1.24312	1.38788
8	70123450	rs56200825	A	0.2042	0.9972	2.516e-22	1.31351	1.24312	1.38788
8	70123722	rs831737	T	0.3082	0.9984	3.163e-08	0.873454	0.832502	0.91642
8	70127517	rs831719	A	0.3081	0.9986	3.237e-08	0.873541	0.832585	0.916512
8	70127612	rs831720	G	0.3082	0.9984	3.304e-08	0.873629	0.832668	0.916604
8	70128234	rs831722	T	0.3082	0.9985	3.166e-08	0.873454	0.832502	0.91642
8	70132318	rs2615111	G	0.3082	0.9994	4.137e-08	0.874503	0.833665	0.917341
8	70133443	rs831724	G	0.3082	0.9986	3.138e-08	0.873454	0.832502	0.91642
8	70133619	rs55988608	G	0.2043	0.9971	2.733e-22	1.31311	1.24275	1.38746
8	70133785	rs831725	T	0.3082	0.9986	3.138e-08	0.873454	0.832502	0.91642
8	70136843	rs62513426	G	0.2043	0.9971	2.733e-22	1.31311	1.24275	1.38746
8	70137571	rs831713	C	0.3082	0.9986	3.138e-08	0.873454	0.832502	0.91642
8	70138891	rs62513427	T	0.2043	0.9971	2.733e-22	1.31311	1.24275	1.38746
8	70139161	rs62513428	T	0.2045	0.9963	2.352e-22	1.31377	1.24337	1.38816
8	70144956	rs1462023	C	0.3081	0.9986	3.153e-08	0.873454	0.832502	0.91642
8	70146628	rs56207225	A	0.2043	0.9971	2.759e-22	1.31311	1.24275	1.38746
8	70147864	rs56260433	C	0.0741	0.9829	2.956e-09	1.29098	1.18663	1.4045
8	70149995	rs62513429	C	0.2044	0.997	2.856e-22	1.31285	1.24274	1.38691
8	70153757	rs2655169	T	0.4958	0.9975	7.26e-14	0.845016	0.80856	0.883115
8	70154383	rs55653755	C	0.2045	0.9967	1.953e-22	1.31429	1.24387	1.38871
8	70157089	rs62511660	A	0.2013	0.9962	5.576e-22	1.31246	1.24188	1.38704
8	70166687	rs62511670	T	0.2179	0.9953	1.513e-20	1.28943	1.22201	1.36057
8	70167105	rs10111615	A	0.3128	0.9967	1.624e-08	0.871447	0.830752	0.914136
8	70167169	rs184609612	A	0.218	0.9932	5.741e-21	1.29343	1.2258	1.36479
8	70175952	rs72656221	A	0.2323	0.9516	1.622e-17	1.26125	1.19553	1.33057
8	70176231	rs79509281	A	0.3982	0.9514	1.264e-10	1.16253	1.11042	1.21709
8	109013996	rs1036351	A	0.2569	0.9966	2.65e-08	0.866148	0.823437	0.911073
8	109015798	rs2514830	A	0.2569	0.9968	2.467e-08	0.865888	0.82319	0.9108
8	109023496	rs2514831	C	0.2568	0.9973	2.618e-08	0.866148	0.823437	0.911073
8	109025114	rs2514832	C	0.2568	0.9975	2.582e-08	0.866061	0.823355	0.910982
8	109028142	rs2443785	G	0.2574	0.9978	2.679e-08	0.866321	0.823602	0.911255
8	109041459	rs2514836	C	0.2568	0.9985	4.992e-08	0.868837	0.825994	0.913902
8	109060667	rs2514841	T	0.4784	0.9922	4.257e-14	0.843243	0.806706	0.881435
8	109062046	rs2514842	G	0.4871	0.9925	8.917e-16	0.833851	0.797721	0.871618
8	109062481	rs2443775	A	0.5038	0.9923	3.346e-14	0.842485	0.80598	0.880642
8	109063434	rs2514843	T	0.4866	0.9926	1.578e-15	0.835187	0.798999	0.873014
8	109064809	rs2514844	G	0.5039	0.9919	3.25e-14	0.8424	0.8059	0.880554
8	109064957	rs2443774	C	0.5038	0.9923	2.815e-14	0.842063	0.805577	0.880202
8	109067078	rs2440387	G	0.4789	0.9927	3.646e-16	0.831603	0.79557	0.869268
8	109067105	rs2514846	G	0.4796	0.9925	7.304e-16	0.833268	0.797163	0.871008
8	109072593	rs2443773	G	0.4948	0.9925	1.764e-14	0.840885	0.80445	0.87897
8	109073057	rs9693129	G	0.4948	0.9925	1.767e-14	0.840885	0.80445	0.87897
8	109093578	rs423940	T	0.4722	0.9954	9.523e-17	0.828698	0.792791	0.866231
8	109094068	rs429315	A	0.4724	0.9952	1.113e-16	0.829029	0.793108	0.866577
8	109096029	rs374810	A	0.4665	0.9943	1.764e-16	0.829942	0.793981	0.867531
8	109101012	rs405762	G	0.4722	0.9955	1.053e-16	0.828946	0.793029	0.866491
8	109101263	rs702781	A	0.4722	0.9955	1.178e-16	0.829195	0.793267	0.866751
8	109101925	rs409026	G	0.4722	0.9955	1.056e-16	0.828946	0.793029	0.866491
8	109102391	rs10684031	CAAT	0.4722	0.9955	1.056e-16	0.828946	0.793029	0.866491
8	109103274	rs422847	G	0.4722	0.9955	1.058e-16	0.828946	0.793029	0.866491
8	109103375	rs403200	T	0.4724	0.9955	8.451e-17	0.828449	0.792553	0.865971
8	109104905	rs378515	G	0.4722	0.9955	1.058e-16	0.828946	0.793029	0.866491
8	109105285	rs399131	C	0.4723	0.9952	1.011e-16	0.828863	0.792949	0.866404
8	109108740	rs396149	C	0.4722	0.9955	1.059e-16	0.828946	0.793029	0.866491
8	109115122	rs429884	C	0.4727	0.9955	1.296e-16	0.829444	0.793505	0.867011
8	109117403	rs421695	C	0.4732	0.9958	8.005e-17	0.828366	0.792474	0.865884
8	109119455	rs435247	C	0.4727	0.9955	1.483e-16	0.829776	0.793822	0.867358
8	109119837	rs622044	C	0.4727	0.9955	1.483e-16	0.829776	0.793822	0.867358
8	109120127	rs443680	A	0.4727	0.9956	1.422e-16	0.829693	0.793743	0.867271
8	109120820	rs424976	A	0.4727	0.9956	1.434e-16	0.829693	0.793743	0.867271
8	109124222	rs438191	G	0.4727	0.9957	1.39e-16	0.82961	0.793663	0.867184
8	109124593	rs416611	C	0.4727	0.9955	1.416e-16	0.82961	0.793663	0.867184
8	109130620	rs371878	G	0.4728	0.9954	1.542e-16	0.829859	0.793901	0.867444
8	109135101	rs453634	C	0.4728	0.9958	1.379e-16	0.82961	0.793663	0.867184
8	109138107	rs669584	A	0.4728	0.9958	1.382e-16	0.82961	0.793663	0.867184
8	109140842	rs648596	C	0.4728	0.9958	1.382e-16	0.82961	0.793663	0.867184
8	109152068	rs677031	A	0.4744	0.996	3.896e-16	0.832019	0.795968	0.869703
8	109154233	rs408506	T	0.474	0.9978	5.336e-16	0.832851	0.796765	0.870573
8	109154652	rs424012	G	0.4896	0.9972	1.936e-14	0.841558	0.805252	0.879502
8	109157030	rs748949324	A	0.4734	0.9971	8.462e-16	0.833851	0.797721	0.871618
8	109157819	rs640950	A	0.4871	0.9973	1.715e-14	0.841222	0.80493	0.87915
8	109158002	rs640068	C	0.4727	0.9975	1.062e-15	0.834435	0.79828	0.872228
8	109160146	rs596703	A	0.4524	0.9977	5.089e-17	0.826959	0.790973	0.864583
8	109161003	rs610891	G	0.4732	0.9981	5.519e-16	0.833018	0.796924	0.870747
8	109161413	rs685358	C	0.4524	0.9977	5.085e-17	0.826959	0.790973	0.864583
8	109164182	rs672161	A	0.4522	0.9976	8.025e-17	0.827952	0.791922	0.865621
8	109164223	rs672552	G	0.4517	0.9974	8.548e-17	0.828035	0.792001	0.865708
8	109165949	rs613261	G	0.4522	0.9973	7.692e-17	0.827787	0.791764	0.865448
8	109166006	rs613179	A	0.4521	0.9974	8.379e-17	0.828035	0.792001	0.865708
8	109167304	rs2348800	T	0.4522	0.9975	8.197e-17	0.827952	0.791922	0.865621
8	109167337	rs2348801	T	0.4712	0.998	6.535e-16	0.833268	0.797163	0.871008
8	109168375	rs869050171	A	0.4521	0.9964	6.382e-17	0.82729	0.791289	0.864929
8	109169152	rs638238	G	0.4524	0.997	7.643e-17	0.827787	0.791764	0.865448
8	109170502	rs665043	A	0.4712	0.998	6.533e-16	0.833268	0.797163	0.871008
8	109170519	rs610702	T	0.4707	0.9976	1.198e-15	0.834686	0.798519	0.87249
8	109170925	rs666862	C	0.4522	0.9974	8.422e-17	0.828035	0.792001	0.865708
8	109171573	rs702792	T	0.4525	0.9966	7.658e-17	0.827787	0.791764	0.865448
8	109171627	rs702793	T	0.4522	0.9975	7.997e-17	0.827952	0.791922	0.865621
8	109174702	rs633794	G	0.4522	0.9974	7.919e-17	0.827869	0.791843	0.865535
8	109174803	rs634216	G	0.4522	0.9975	8.108e-17	0.827952	0.791922	0.865621
8	109177539	rs677288	C	0.4712	0.998	6.477e-16	0.833268	0.797163	0.871008
8	109177572	rs677330	G	0.4712	0.998	6.477e-16	0.833268	0.797163	0.871008
8	109178048	rs660816	T	0.4714	0.9982	4.139e-16	0.832269	0.796207	0.869964
8	109178612	rs796486589	T	0.4712	0.998	6.476e-16	0.833268	0.797163	0.871008
8	109178634	rs584716	T	0.4712	0.998	6.476e-16	0.833268	0.797163	0.871008
8	109179195	rs676084	A	0.471	0.9976	5.883e-16	0.833018	0.796924	0.870747
8	109179476	rs598774	C	0.4712	0.998	6.155e-16	0.833185	0.797083	0.870921
8	109179846	rs201322000	G	0.4712	0.998	6.477e-16	0.833268	0.797163	0.871008
8	109179914	rs13258380	G	0.4711	0.998	6.448e-16	0.833268	0.797163	0.871008
8	109179993	rs200191813	G	0.4696	0.9976	5.425e-16	0.832851	0.796765	0.870573
8	109180143	rs74746700	C	0.4712	0.9981	6.222e-16	0.833185	0.797083	0.870921
8	109180279	rs11992860	A	0.4712	0.998	6.469e-16	0.833268	0.797163	0.871008
8	109180403	rs11985647	C	0.4712	0.998	6.493e-16	0.833268	0.797163	0.871008
8	109180609	rs584941	A	0.4712	0.998	6.461e-16	0.833268	0.797163	0.871008
8	109180737	rs614751	C	0.4713	0.998	1.242e-15	0.834769	0.798599	0.872577
8	109180764	rs614777	C	0.4522	0.9975	8.111e-17	0.827952	0.791922	0.865621
8	109181209	rs111916848	G	0.4715	0.9981	3.848e-16	0.832102	0.796048	0.86979
8	109181515	rs62539602	G	0.4524	0.9977	4.587e-17	0.826711	0.790735	0.864324
8	109181622	rs28773795	G	0.4714	0.9982	4.075e-16	0.832185	0.796127	0.869877
8	109182788	rs150663427	G	0.471	0.9977	4.105e-16	0.832185	0.796127	0.869877
8	109182864	rs78533780	C	0.487	0.9976	1.669e-14	0.841138	0.804849	0.879062
8	109183031	rs13259740	C	0.4714	0.9982	4.073e-16	0.832185	0.796127	0.869877
8	109183074	rs13257342	G	0.4712	0.9975	3.266e-16	0.831686	0.79565	0.869355
8	109183159	rs200909391	C	0.4711	0.9978	3.663e-16	0.831936	0.795889	0.869616
8	109184068	rs13269620	C	0.4714	0.9982	4.073e-16	0.832185	0.796127	0.869877
8	109184209	rs11775829	G	0.4714	0.9982	4.073e-16	0.832185	0.796127	0.869877
8	109185159	rs673356	T	0.4714	0.9983	4.194e-16	0.832269	0.796207	0.869964
8	109185461	rs677004	G	0.4713	0.9981	3.993e-16	0.832185	0.796127	0.869877
8	109185463	rs674780	T	0.4713	0.9981	3.993e-16	0.832185	0.796127	0.869877
8	109185666	rs796157503	C	0.4714	0.9983	4.196e-16	0.832269	0.796207	0.869964
8	109185807	rs398009290	A	0.4714	0.9983	4.196e-16	0.832269	0.796207	0.869964
8	109186398	rs689256	A	0.4713	0.9982	4.274e-16	0.832352	0.796287	0.870051
8	109187166	rs595183	G	0.4714	0.9983	4.196e-16	0.832269	0.796207	0.869964
8	109187295	rs595733	C	0.4713	0.9982	4.281e-16	0.832352	0.796287	0.870051
8	109187718	rs597649	G	0.4714	0.9981	4.189e-16	0.832269	0.796207	0.869964
8	109187759	rs598022	T	0.4714	0.9983	4.195e-16	0.832269	0.796207	0.869964
8	109187874	rs598477	T	0.4714	0.9983	4.195e-16	0.832269	0.796207	0.869964
8	109188185	rs602384	C	0.4714	0.9982	4.148e-16	0.832269	0.796207	0.869964
8	109188263	rs610452	C	0.4714	0.9983	4.199e-16	0.832269	0.796207	0.869964
8	109188650	rs612265	G	0.4715	0.9977	3.502e-16	0.831853	0.795809	0.869529
8	109188994	rs613644	A	0.4714	0.9983	4.196e-16	0.832269	0.796207	0.869964
8	109189220	rs796556185	T	0.4716	0.9982	3.556e-16	0.831936	0.795889	0.869616
8	109189425	rs628340	G	0.4714	0.9983	4.196e-16	0.832269	0.796207	0.869964
8	109189448	rs626211	C	0.4524	0.9977	5.102e-17	0.826959	0.790973	0.864583
8	109189819	rs627604	G	0.4712	0.9981	4.635e-16	0.832518	0.796446	0.870225
8	109190032	rs631031	A	0.4716	0.9975	3.357e-16	0.831686	0.79565	0.869355
8	109190044	rs386413627	TA	0.4716	0.9975	3.349e-16	0.831686	0.79565	0.869355
8	109190963	rs645241	T	0.4714	0.9983	4.195e-16	0.832269	0.796207	0.869964
8	109191260	rs671139	T	0.4714	0.9983	4.195e-16	0.832269	0.796207	0.869964
8	109191432	rs56858470	CGT	0.4714	0.9983	4.195e-16	0.832269	0.796207	0.869964
8	109191433	rs57723916	T	0.4714	0.9983	4.195e-16	0.832269	0.796207	0.869964
8	109191669	rs673015	T	0.4714	0.9983	4.197e-16	0.832269	0.796207	0.869964
8	109191700	rs1668178	G	0.4713	0.9982	4.22e-16	0.832269	0.796207	0.869964
8	109191838	rs673854	A	0.4985	0.9977	2.617e-15	0.836859	0.800755	0.87459
8	109191917	rs673981	A	0.4714	0.9983	4.202e-16	0.832269	0.796207	0.869964
8	109191932	rs660065	C	0.4714	0.9981	4.034e-16	0.832185	0.796127	0.869877
8	109192145	rs685690	G	0.4714	0.9983	4.202e-16	0.832269	0.796207	0.869964
8	109192357	rs686584	A	0.4714	0.9983	4.201e-16	0.832269	0.796207	0.869964
8	109192453	rs672591	A	0.4714	0.9983	4.201e-16	0.832269	0.796207	0.869964
8	109193607	rs594405	G	0.4714	0.9984	4.069e-16	0.832185	0.796127	0.869877
8	109193784	rs595266	G	0.4713	0.9983	4.113e-16	0.832269	0.796207	0.869964
8	109193808	rs597992	T	0.4714	0.9984	4.13e-16	0.832269	0.796207	0.869964
8	109193881	rs34950131	TA	0.4712	0.9977	4.08e-16	0.832185	0.796127	0.869877
8	109194160	rs599357	C	0.4714	0.9984	4.07e-16	0.832185	0.796127	0.869877
8	109194436	rs71308795	T	0.4713	0.9983	4.264e-16	0.832352	0.796287	0.870051
8	109194850	rs612722	T	0.4714	0.9984	4.07e-16	0.832185	0.796127	0.869877
8	109195267	rs534447702	TA	0.4714	0.9984	4.07e-16	0.832185	0.796127	0.869877
8	109196115	rs628843	G	0.4714	0.9984	4.07e-16	0.832185	0.796127	0.869877
8	109196151	rs653633	G	0.4714	0.9984	4.07e-16	0.832185	0.796127	0.869877
8	109196322	rs398086889	T	0.4713	0.9983	3.929e-16	0.832102	0.796048	0.86979
8	109196472	rs550135309	GA	0.4714	0.9984	4.071e-16	0.832185	0.796127	0.869877
8	109196571	rs651814	G	0.4714	0.9984	4.072e-16	0.832185	0.796127	0.869877
8	109196725	rs650925	C	0.4524	0.9978	4.929e-17	0.826876	0.790893	0.864497
8	109196854	rs650401	T	0.4714	0.9983	4.087e-16	0.832269	0.796207	0.869964
8	109197454	rs637358	T	0.4714	0.9984	4.071e-16	0.832185	0.796127	0.869877
8	109197482	rs655320	A	0.4715	0.9981	4.07e-16	0.832185	0.796127	0.869877
8	109197530	rs655707	C	0.4714	0.9984	4.071e-16	0.832185	0.796127	0.869877
8	109197541	rs655722	A	0.4714	0.9984	4.071e-16	0.832185	0.796127	0.869877
8	109197565	rs636904	C	0.4714	0.9984	4.071e-16	0.832185	0.796127	0.869877
8	109197799	rs635624	C	0.4714	0.9984	4.072e-16	0.832185	0.796127	0.869877
8	109198079	rs2600614	A	0.4714	0.9983	4.206e-16	0.832269	0.796207	0.869964
8	109198185	rs2848619	C	0.4714	0.9984	4.072e-16	0.832185	0.796127	0.869877
8	109198401	rs2212703	C	0.4524	0.9978	4.931e-17	0.826876	0.790893	0.864497
8	109198415	rs2212704	T	0.4714	0.9984	4.073e-16	0.832269	0.796207	0.869964
8	109198907	rs686251	A	0.4714	0.9984	4.073e-16	0.832269	0.796207	0.869964
8	109199296	rs768520969	C	0.4714	0.9984	4.073e-16	0.832269	0.796207	0.869964
8	109199355	rs684093	C	0.4714	0.9984	4.073e-16	0.832269	0.796207	0.869964
8	109199383	rs796903999	T	0.4713	0.9981	4.681e-16	0.832518	0.796446	0.870225
8	109199417	rs684904	A	0.4711	0.9982	3.437e-16	0.831853	0.795809	0.869529
8	109199763	rs686265	G	0.4714	0.9984	4.073e-16	0.832269	0.796207	0.869964
8	109200446	rs591792	C	0.4714	0.9984	4.073e-16	0.832269	0.796207	0.869964
8	109201170	rs2600615	A	0.4714	0.9984	4.074e-16	0.832269	0.796207	0.869964
8	109202696	rs652485	A	0.4713	0.9983	4.307e-16	0.832352	0.796287	0.870051
8	109202834	rs538063965	TAAA	0.4713	0.9983	4.3e-16	0.832352	0.796287	0.870051
8	109203406	rs638905	G	0.4714	0.9984	4.073e-16	0.832269	0.796207	0.869964
8	109203954	rs654911	A	0.4713	0.9982	4.232e-16	0.832269	0.796207	0.869964
8	109204313	rs666821	A	0.4714	0.9984	4.089e-16	0.832269	0.796207	0.869964
8	109204437	rs624311	G	0.4714	0.9984	4.082e-16	0.832269	0.796207	0.869964
8	109207886	rs1452021	G	0.4713	0.9986	3.98e-16	0.832185	0.796127	0.869877
8	109210326	rs682007	C	0.4713	0.9981	4.083e-16	0.832185	0.796127	0.869877
8	109210559	rs682954	T	0.4715	0.9982	4.064e-16	0.832185	0.796127	0.869877
8	109210808	rs550504885	AT	0.4712	0.998	4.021e-16	0.832185	0.796127	0.869877
8	109210905	rs684412	A	0.4713	0.9985	4.118e-16	0.832269	0.796207	0.869964
8	109210927	rs650437	G	0.4713	0.9984	4.167e-16	0.832269	0.796207	0.869964
8	109211055	rs650968	G	0.4713	0.9986	3.98e-16	0.832185	0.796127	0.869877
8	109211358	rs662591	T	0.4713	0.9986	3.98e-16	0.832185	0.796127	0.869877
8	109211802	rs702801	C	0.4713	0.9986	3.98e-16	0.832185	0.796127	0.869877
8	109212468	rs677842	G	0.4715	0.9981	3.245e-16	0.831686	0.79565	0.869355
8	109213088	rs661036	T	0.4713	0.9986	4.047e-16	0.832269	0.796207	0.869964
8	109213893	rs603571	C	0.4713	0.9986	3.98e-16	0.832185	0.796127	0.869877
8	109215100	rs619227	A	0.4521	0.998	5.717e-17	0.827207	0.79121	0.864842
8	109215368	rs630492	C	0.4713	0.9985	3.943e-16	0.832185	0.796127	0.869877
8	109216345	rs645070	C	0.4713	0.9986	3.971e-16	0.832185	0.796127	0.869877
8	109218012	rs34286220	TA	0.4713	0.9986	3.968e-16	0.832185	0.796127	0.869877
8	109218238	rs702802	A	0.4714	0.9982	4.277e-16	0.832352	0.796287	0.870051
8	109218612	rs584555	C	0.4713	0.9986	3.968e-16	0.832185	0.796127	0.869877
8	109218892	rs681099	C	0.4713	0.9986	3.968e-16	0.832185	0.796127	0.869877
8	109220269	rs1989388	T	0.4713	0.9986	3.968e-16	0.832185	0.796127	0.869877
8	109221090	rs2597654	G	0.4713	0.9986	3.968e-16	0.832185	0.796127	0.869877
8	109221327	rs3840710	TAGAA	0.4712	0.9982	3.986e-16	0.832185	0.796127	0.869877
8	109221659	rs662714	A	0.4713	0.9986	3.968e-16	0.832185	0.796127	0.869877
8	109222544	rs627019	A	0.4713	0.9984	3.985e-16	0.832185	0.796127	0.869877
8	109224232	rs603889	T	0.4713	0.9986	3.987e-16	0.832185	0.796127	0.869877
8	109224390	rs672408	G	0.4713	0.9986	3.989e-16	0.832185	0.796127	0.869877
8	109225725	rs688746	A	0.4713	0.9986	4.073e-16	0.832269	0.796207	0.869964
8	109227406	rs609102	G	0.4716	0.9978	4.309e-16	0.832352	0.796287	0.870051
8	109227570	rs859788	G	0.4712	0.9985	3.02e-16	0.83152	0.795491	0.869181
8	109227585	rs859787	T	0.4713	0.9986	3.992e-16	0.832185	0.796127	0.869877
8	109227822	rs651951	G	0.4713	0.9986	3.992e-16	0.832185	0.796127	0.869877
8	109227826	rs610873	G	0.4712	0.9983	3.69e-16	0.832019	0.795968	0.869703
8	109228008	rs611744	G	0.4713	0.9987	4.159e-16	0.832269	0.796207	0.869964
8	109229243	rs635219	T	0.4714	0.9984	3.544e-16	0.831936	0.795889	0.869616
8	109230140	rs641721	A	0.4756	0.998	1.919e-16	0.830523	0.794537	0.868139
8	109230383	rs653081	T	0.4713	0.9986	3.992e-16	0.832185	0.796127	0.869877
8	109230411	rs780728502	A	0.4713	0.9986	3.992e-16	0.832185	0.796127	0.869877
8	109230722	rs536860	C	0.4713	0.9986	3.992e-16	0.832185	0.796127	0.869877
8	109231948	rs608115	A	0.4713	0.9986	4.007e-16	0.832185	0.796127	0.869877
8	109233239	rs686630	C	0.4716	0.9978	3.847e-16	0.832102	0.796048	0.86979
8	109234404	rs80058293	TG	0.4713	0.9986	3.992e-16	0.832185	0.796127	0.869877
8	109234825	rs639746	C	0.4713	0.9986	3.992e-16	0.832185	0.796127	0.869877
8	109235457	rs635941	A	0.4523	0.9981	5.183e-17	0.827042	0.791052	0.864669
8	109235569	rs636399	A	0.4713	0.9986	3.992e-16	0.832185	0.796127	0.869877
8	109235785	rs637626	T	0.4713	0.9986	3.992e-16	0.832185	0.796127	0.869877
8	109235858	rs475865	C	0.4713	0.9986	3.992e-16	0.832185	0.796127	0.869877
8	109235929	rs702805	A	0.4713	0.9986	3.982e-16	0.832185	0.796127	0.869877
8	109236119	rs639059	A	0.4713	0.9986	3.992e-16	0.832185	0.796127	0.869877
8	109238721	rs604698	A	0.4713	0.9986	3.992e-16	0.832185	0.796127	0.869877
8	109239207	rs569701	A	0.4713	0.9986	3.992e-16	0.832185	0.796127	0.869877
8	109239324	rs695028	C	0.4713	0.9986	3.992e-16	0.832185	0.796127	0.869877
8	109240822	rs596245	A	0.4714	0.9985	4.769e-16	0.832602	0.796526	0.870312
8	109241822	rs689275	C	0.6303	0.9991	2.702e-15	0.832102	0.794956	0.870984
8	109242303	rs676654	G	0.6317	0.9989	3.641e-15	0.832768	0.795593	0.871681
8	109242803	rs674391	A	0.6303	0.9991	2.702e-15	0.832102	0.794956	0.870984
8	109242981	rs633901	T	0.6304	0.9989	2.649e-15	0.832019	0.794877	0.870897
8	109244742	rs679077	T	0.4713	0.9986	3.992e-16	0.832185	0.796127	0.869877
8	109245497	rs585077	T	0.6303	0.9991	2.702e-15	0.832102	0.794956	0.870984
8	109245991	rs612744	A	0.6303	0.9991	2.702e-15	0.832102	0.794956	0.870984
8	109247619	rs615126	T	0.6301	0.9996	2.58e-15	0.831936	0.794797	0.87081
8	109247873	rs628206	G	0.6303	0.9991	2.702e-15	0.832102	0.794956	0.870984
8	109249300	rs864166	G	0.6303	0.9991	2.702e-15	0.832102	0.794956	0.870984
8	109249551	rs2848620	T	0.6303	0.9991	2.702e-15	0.832102	0.794956	0.870984
8	109251374	rs647907	C	0.6304	0.9987	2.721e-15	0.832102	0.794956	0.870984
8	109251690	rs674580	G	0.6113	0.9986	8.035e-16	0.830606	0.793994	0.868906
8	109251795	rs11296811	C	0.6303	0.9991	2.702e-15	0.832102	0.794956	0.870984
8	109252554	rs702808	C	0.6303	0.9991	2.702e-15	0.832102	0.794956	0.870984
8	109252746	rs631775	C	0.6303	0.9991	2.702e-15	0.832102	0.794956	0.870984
8	109253929	rs589347	A	0.6303	0.9991	2.702e-15	0.832102	0.794956	0.870984
8	109254003	rs667742	C	0.6303	0.9991	2.702e-15	0.832102	0.794956	0.870984
8	109254262	rs615233	T	0.6302	0.9987	2.672e-15	0.832019	0.794877	0.870897
8	109254677	rs627392	T	0.6303	0.9991	2.702e-15	0.832102	0.794956	0.870984
8	109254842	rs579162	G	0.6303	0.9991	2.65e-15	0.832019	0.794877	0.870897
8	109255032	rs681963	A	0.6303	0.9991	2.702e-15	0.832102	0.794956	0.870984
8	109255206	rs629996	T	0.6113	0.9986	8.035e-16	0.830606	0.793994	0.868906
8	109255727	rs678820	A	0.6304	0.9989	2.749e-15	0.832102	0.794956	0.870984
8	109255732	rs639609	T	0.6114	0.9984	8.173e-16	0.830606	0.793994	0.868906
8	109255989	rs2594357	G	0.6303	0.9991	2.702e-15	0.832102	0.794956	0.870984
8	109256014	rs2597658	T	0.6303	0.9991	2.702e-15	0.832102	0.794956	0.870984
8	109256018	rs2594358	G	0.6303	0.9991	2.702e-15	0.832102	0.794956	0.870984
8	109258333	rs13251024	C	0.6303	0.9991	2.715e-15	0.832102	0.794956	0.870984
8	109260581	rs9969614	G	0.6303	0.9991	2.702e-15	0.832102	0.794956	0.870984
8	109260776	rs4735053	G	0.6303	0.9991	2.706e-15	0.832102	0.794956	0.870984
8	109261318	rs1457211	G	0.6303	0.9991	2.702e-15	0.832102	0.794956	0.870984
8	109261562	rs1457210	T	0.6303	0.9991	2.702e-15	0.832102	0.794956	0.870984
8	109261780	rs4735054	T	0.6113	0.9986	8.035e-16	0.830606	0.793994	0.868906
8	109262204	rs7015240	A	0.6303	0.9991	2.702e-15	0.832102	0.794956	0.870984
8	109262296	rs59930666	C	0.6113	0.9986	8.035e-16	0.830606	0.793994	0.868906
8	109262570	rs7015513	C	0.6304	0.9991	3.619e-15	0.832768	0.795593	0.871681
8	109263043	rs13282220	C	0.646	0.9984	7.384e-14	0.83887	0.801108	0.878412
8	109263237	rs13282825	C	0.6178	0.999	2.434e-15	0.832768	0.795905	0.871339
8	109263240	rs13280454	G	0.6178	0.999	2.434e-15	0.832768	0.795905	0.871339
8	109263399	rs1584373	A	0.6178	0.999	2.434e-15	0.832768	0.795905	0.871339
8	109263497	rs2859813	A	0.6178	0.999	2.434e-15	0.832768	0.795905	0.871339
8	109263705	rs1584374	G	0.6178	0.999	2.434e-15	0.832768	0.795905	0.871339
8	109264933	rs11785776	T	0.6176	0.9987	1.92e-15	0.832185	0.795348	0.870729
8	109266694	rs6981420	G	0.6179	0.9981	1.997e-15	0.832185	0.795348	0.870729
8	109267392	rs770996590	T	0.6177	0.9989	1.883e-15	0.832185	0.795348	0.870729
8	109268710	rs10106246	C	0.6177	0.9989	1.879e-15	0.832185	0.795348	0.870729
8	109268805	rs12675265	T	0.6178	0.9989	3.099e-15	0.833351	0.796462	0.871949
8	109269232	rs1609472	G	0.6177	0.9989	1.879e-15	0.832185	0.795348	0.870729
8	109269281	rs62537573	T	0.5987	0.9984	5.138e-16	0.830357	0.793911	0.868475
8	109270263	rs13280487	C	0.6177	0.9989	1.882e-15	0.832185	0.795348	0.870729
8	109270633	rs7832668	C	0.6177	0.9989	2.124e-15	0.832435	0.795586	0.870991
8	109271426	rs2298603	T	0.6177	0.9989	1.882e-15	0.832185	0.795348	0.870729
8	109272006	rs2298605	C	0.5987	0.9983	5.105e-16	0.830274	0.793832	0.868389
8	109273185	rs13257548	A	0.5987	0.9983	5.182e-16	0.830357	0.793911	0.868475
8	109273435	rs11774904	A	0.6177	0.9988	1.875e-15	0.832102	0.795268	0.870642
8	109276161	rs1448150	C	0.6176	0.9979	1.658e-15	0.831769	0.79495	0.870294
8	109276283	rs1448151	A	0.6176	0.9979	1.667e-15	0.831769	0.79495	0.870294
8	109276606	rs1379336	T	0.6163	0.9977	2.114e-15	0.832435	0.795586	0.870991
8	109278249	rs1448152	T	0.6163	0.9972	1.688e-15	0.831853	0.79503	0.870381
8	109278689	rs11779824	A	0.6163	0.9972	1.618e-15	0.831769	0.79495	0.870294
8	109279120	rs57045491	C	0.6163	0.9971	1.673e-15	0.831853	0.79503	0.870381
8	109279122	rs58605513	C	0.6163	0.9971	1.673e-15	0.831853	0.79503	0.870381
8	109279124	rs763489441	C	0.6163	0.9971	1.679e-15	0.831853	0.79503	0.870381
8	109281053	rs1448154	C	0.6162	0.9971	1.517e-15	0.831603	0.794791	0.87012
8	109285833	rs13248461	T	0.6167	0.9972	1.634e-15	0.831769	0.79495	0.870294
8	109286642	rs4735055	A	0.6241	0.9965	1.047e-14	0.835688	0.798539	0.874566
8	109288399	rs6469168	T	0.6242	0.9965	8.997e-15	0.83527	0.798139	0.874128
8	109294858	rs11991891	A	0.6241	0.9962	1.052e-14	0.835604	0.798459	0.874478
8	109298794	rs7815105	T	0.645	0.9966	3.262e-14	0.836691	0.799027	0.876131
8	109305277	rs6469170	C	0.6335	0.9965	3.105e-15	0.831853	0.794718	0.870722
8	109319702	rs10453059	T	0.6592	0.9955	3.892e-14	0.835604	0.797677	0.875336
8	109321083	rs573273890	C	0.6366	0.9898	1.042e-14	0.834018	0.796475	0.873332
8	109324884	rs1579924	T	0.6592	0.9955	3.886e-14	0.835604	0.797677	0.875336
8	109333074	rs1448148	A	0.6383	0.9947	1.207e-14	0.834602	0.797189	0.873772
8	109333542	rs2121900	C	0.6592	0.9952	4.389e-14	0.835939	0.797996	0.875686
8	109343105	rs13253581	G	0.6385	0.9951	9.947e-15	0.834102	0.79671	0.873248
8	109348150	rs6994837	A	0.6195	0.9944	1.109e-13	0.841895	0.80447	0.881061
8	109348282	rs1563570	A	0.6881	0.9947	5.329e-15	0.827042	0.788575	0.867385
8	109349485	rs35686094	CA	0.6193	0.9946	1.065e-13	0.841811	0.804389	0.880973
8	109349944	rs1375024	G	0.6881	0.9949	5.442e-15	0.827125	0.788654	0.867472
8	109350648	rs2121902	C	0.6881	0.9949	5.436e-15	0.827125	0.788654	0.867472
8	109352093	rs7837304	C	0.6881	0.9949	5.289e-15	0.827042	0.788575	0.867385
8	109353654	rs4735058	C	0.6881	0.995	5.211e-15	0.827042	0.788575	0.867385
8	109353740	rs199681232	TG	0.6881	0.995	5.13e-15	0.826959	0.788496	0.867299
8	109354102	rs4734174	G	0.6881	0.995	5.131e-15	0.826959	0.788496	0.867299
8	109356458	rs9297409	A	0.6882	0.9955	3.982e-15	0.82638	0.787944	0.866692
8	109359028	rs10283139	C	0.6881	0.9956	3.913e-15	0.826298	0.787865	0.866605
8	109362588	rs1563571	T	0.6193	0.9955	5.65e-14	0.840213	0.802862	0.879301
8	109365718	rs7012370	C	0.6163	0.9991	2.11e-19	0.812126	0.776176	0.849741
8	109367647	rs11984478	T	0.6831	0.9991	4.799e-18	0.811233	0.773653	0.850639
8	109370715	rs11987604	A	0.6163	0.9996	1.201e-19	0.810909	0.775013	0.848467
8	109371253	rs7817350	C	0.6831	0.9992	4.865e-18	0.811233	0.773653	0.850639
8	109373125	rs1448160	C	0.6831	0.9992	4.865e-18	0.811233	0.773653	0.850639
8	109373321	rs398068139	G	0.6831	0.9992	4.865e-18	0.811233	0.773653	0.850639
8	109374894	rs1597145	T	0.6831	0.9992	4.865e-18	0.811233	0.773653	0.850639
8	109375993	rs7815270	T	0.6831	0.9992	4.787e-18	0.811233	0.773653	0.850639
8	109378912	rs11780184	T	0.6831	0.9992	4.867e-18	0.811233	0.773653	0.850639
8	109379543	rs12056624	A	0.1786	0.9891	2.955e-08	1.17704	1.11113	1.24685
8	109379633	rs2121904	C	0.6831	0.9992	4.867e-18	0.811233	0.773653	0.850639
8	109380606	rs7006446	T	0.6831	0.9991	4.81e-18	0.811233	0.773653	0.850639
8	109381451	rs6469175	T	0.6831	0.9992	4.866e-18	0.811233	0.773653	0.850639
8	109384777	rs111779306	CAT	0.6831	0.9992	4.865e-18	0.811233	0.773653	0.850639
8	109389118	rs4551323	C	0.6159	0.9991	2.459e-19	0.812451	0.776487	0.850081
8	109389370	rs4478547	G	0.6827	0.9989	5.16e-18	0.811395	0.773808	0.850809
8	109394053	rs72668903	A	0.09015	0.9855	4.85e-09	1.25785	1.16482	1.3583
8	109394587	rs13274113	G	0.6828	0.9992	5.017e-18	0.811395	0.773808	0.850809
8	109395448	rs57146469	G	0.6828	0.9992	5.027e-18	0.811395	0.773808	0.850809
8	109396080	rs28608820	C	0.6828	0.9992	5.021e-18	0.811395	0.773808	0.850809
8	109396087	rs28410074	T	0.6828	0.9991	5.113e-18	0.811395	0.773808	0.850809
8	109396090	rs28573092	G	0.6828	0.9992	5.021e-18	0.811395	0.773808	0.850809
8	109396259	rs28617279	C	0.616	0.9991	2.777e-19	0.812695	0.776719	0.850336
8	109396626	rs11781805	A	0.7729	0.9929	2.294e-08	0.860708	0.816664	0.907128
8	109396911	rs10108399	C	0.6827	0.9992	3.359e-18	0.810503	0.772957	0.849873
8	109397091	rs151320020	AT	0.6159	0.9976	1.365e-19	0.811071	0.775168	0.848637
8	109398145	rs7812466	G	0.6828	0.9992	5.021e-18	0.811395	0.773808	0.850809
8	109398449	rs57682610	A	0.6158	0.999	2.372e-19	0.812369	0.776409	0.849996
8	109402111	rs11782363	T	0.6829	0.999	5.174e-18	0.811395	0.773808	0.850809
8	109402654	rs4363174	T	0.6826	0.9988	4.281e-18	0.81099	0.773421	0.850383
8	109403269	rs4236793	C	0.6829	0.999	5.174e-18	0.811395	0.773808	0.850809
8	109404043	rs2187485	A	0.616	0.9989	2.76e-19	0.812695	0.776719	0.850336
8	109404420	rs5893916	CT	0.6829	0.9989	4.858e-18	0.811233	0.773653	0.850639
8	109404885	rs1893888	T	0.6829	0.9988	5.323e-18	0.811476	0.773885	0.850894
8	109407393	rs6983169	C	0.6829	0.9989	5.426e-18	0.811476	0.773885	0.850894
8	109407785	rs13281088	T	0.6832	0.9981	5.331e-18	0.811314	0.77373	0.850724
8	109408549	rs2156740	G	0.6829	0.9988	5.351e-18	0.811476	0.773885	0.850894
8	109409955	rs1893887	G	0.6829	0.999	5.185e-18	0.811395	0.773808	0.850809
8	109410073	rs1893886	C	0.6829	0.9989	4.975e-18	0.811314	0.77373	0.850724
8	109410331	rs2156739	C	0.6829	0.999	5.185e-18	0.811395	0.773808	0.850809
8	109410596	rs2156738	T	0.616	0.9989	2.892e-19	0.812776	0.776797	0.850421
8	109411654	rs7816445	A	0.6381	0.9988	4.242e-19	0.811639	0.775254	0.849731
8	109411866	rs1955025	C	0.6829	0.999	5.185e-18	0.811395	0.773808	0.850809
8	109414221	rs2023107	C	0.6829	0.999	5.121e-18	0.811395	0.773808	0.850809
8	109415126	rs2023106	G	0.616	0.9989	2.86e-19	0.812776	0.776797	0.850421
8	109415417	rs2023104	G	0.6829	0.999	5.028e-18	0.811314	0.77373	0.850724
8	109418927	rs13275153	T	0.6828	0.9986	4.416e-18	0.81099	0.773421	0.850383
8	109421758	rs7010652	A	0.6883	0.9983	7.735e-18	0.811395	0.773656	0.850975
8	109422900	rs4735062	G	0.6883	0.9983	7.696e-18	0.811395	0.773656	0.850975
8	109423496	rs4735063	A	0.6883	0.9983	7.663e-18	0.811395	0.773656	0.850975
8	109424495	rs7017751	C	0.6214	0.998	4.776e-19	0.813264	0.777111	0.851098
8	109424599	rs6997695	G	0.6883	0.9982	7.636e-18	0.811314	0.773579	0.85089
8	109424801	rs6998163	T	0.6884	0.998	7.803e-18	0.811395	0.773656	0.850975
8	109425192	rs13249775	C	0.6883	0.9982	7.639e-18	0.811314	0.773579	0.85089
8	109426294	rs1955032	G	0.6883	0.9982	7.589e-18	0.811314	0.773579	0.85089
8	109426495	rs13260628	C	0.6883	0.9982	7.596e-18	0.811314	0.773579	0.85089
8	109426878	rs10955486	T	0.6883	0.9982	7.532e-18	0.811314	0.773579	0.85089
8	109427816	rs72668919	T	0.08472	0.9839	6.301e-09	1.26402	1.16802	1.36792
8	109428521	rs10098022	G	0.6883	0.9982	7.513e-18	0.811314	0.773579	0.85089
8	109432080	rs7011827	A	0.08403	0.9828	3.231e-09	1.27112	1.17412	1.37614
8	109435820	rs201080142	GTTAC	0.6841	0.9983	2.245e-18	0.809207	0.771721	0.848515
8	109437046	rs72668920	C	0.05634	0.9797	2.198e-08	1.31693	1.19586	1.45024
8	109438683	rs11433231	AC	0.684	0.9979	2.231e-18	0.809207	0.771721	0.848515
8	109438963	rs6469185	T	0.6841	0.998	2.349e-18	0.809288	0.771798	0.848599
8	109439590	rs4628234	T	0.7726	0.9921	1.842e-08	0.859762	0.815766	0.90613
8	109443376	rs398009304	G	0.6841	0.9983	2.223e-18	0.809207	0.771721	0.848515
8	109445179	rs796397882	C	0.6841	0.9988	2.08e-18	0.809127	0.771644	0.84843
8	109446494	rs10086196	C	0.6848	0.9985	1.448e-18	0.808156	0.770719	0.847412
8	109446642	rs10099619	T	0.6848	0.9984	1.875e-18	0.808722	0.771258	0.848006
8	109446828	rs10089406	C	0.6769	0.9901	4.98e-17	0.81685	0.779162	0.85636
8	109447825	rs7357406	T	0.6794	0.9996	6.229e-16	0.823082	0.785106	0.862894
8	109447837	rs7357443	A	0.6794	0.9996	6.229e-16	0.823082	0.785106	0.862894
8	109448240	rs7357448	A	0.6794	0.9996	6.229e-16	0.823082	0.785106	0.862894
8	109448986	rs13277012	C	0.6794	0.9996	6.274e-16	0.823082	0.785106	0.862894
8	109449940	rs13251794	G	0.6794	0.9996	6.23e-16	0.823082	0.785106	0.862894
8	109450176	rs10086707	G	0.6794	0.9996	6.23e-16	0.823082	0.785106	0.862894
8	109450881	rs7838332	A	0.6794	0.9996	6.229e-16	0.823082	0.785106	0.862894
8	109451531	rs11993038	A	0.6794	0.9996	6.229e-16	0.823082	0.785106	0.862894
8	109451816	rs11993067	T	0.6794	0.9996	6.229e-16	0.823082	0.785106	0.862894
8	109451919	rs11995528	G	0.6795	0.9999	5.098e-16	0.822506	0.784557	0.86229
8	109452201	rs13253202	T	0.6794	0.9996	6.395e-16	0.823082	0.785106	0.862894
8	109453572	rs397751723	AT	0.6783	0.9989	1.16e-15	0.824647	0.7866	0.864535
8	109453978	rs66628676	G	0.6088	0.999	6.704e-17	0.824977	0.788613	0.863018
8	109454093	rs10096532	C	0.6794	0.9996	6.229e-16	0.823082	0.785106	0.862894
8	109454125	rs10109646	G	0.6794	0.9996	6.229e-16	0.823082	0.785106	0.862894
8	109454437	rs3758099	C	0.6794	0.9996	6.229e-16	0.823082	0.785106	0.862894
8	109454890	rs7815555	C	0.6861	0.9992	2.978e-16	0.820288	0.782288	0.860133
8	109455234	rs10100704	C	0.6164	0.9956	6.551e-17	0.824152	0.787516	0.862493
8	109455614	rs3737499	C	0.6857	0.9994	1.35e-16	0.818403	0.780491	0.858157
8	109455672	rs3737500	A	0.6854	0.999	1.385e-16	0.818485	0.780569	0.858243
8	109455802	rs3737501	A	0.615	0.9989	1.913e-17	0.821766	0.785389	0.859827
8	109458229	rs10112460	A	0.6156	0.9986	4.904e-17	0.823823	0.787355	0.861979
8	109460159	rs7840317	A	0.6864	0.9993	5.185e-16	0.821601	0.783541	0.861511
8	109460304	rs7822449	A	0.6861	0.9993	5.978e-16	0.822012	0.783933	0.861941
8	109461542	rs13272781	G	0.6865	0.9989	4.58e-16	0.821273	0.783228	0.861166
8	109461661	rs7017532	C	0.6864	0.9995	5.017e-16	0.821601	0.783541	0.861511
8	109461881	rs7010863	G	0.6864	0.9994	5.031e-16	0.821601	0.783541	0.861511
8	109462791	rs4540386	G	0.6864	0.9995	5.016e-16	0.821601	0.783541	0.861511
8	109463905	rs397817010	GT	0.6158	0.9989	6.056e-17	0.824317	0.787828	0.862497
8	109464219	rs10955487	G	0.6158	0.9989	6.056e-17	0.824317	0.787828	0.862497
8	109464415	rs7816000	G	0.6864	0.9995	5.016e-16	0.821601	0.783541	0.861511
8	109464435	rs7816458	A	0.6864	0.9995	5.016e-16	0.821601	0.783541	0.861511
8	109465929	rs10094953	C	0.6864	0.9995	5.016e-16	0.821601	0.783541	0.861511
8	109466584	rs28782940	T	0.6158	0.9989	6.058e-17	0.824317	0.787828	0.862497
8	109467269	rs4735064	C	0.6158	0.9989	6.054e-17	0.824317	0.787828	0.862497
8	109467444	rs4735065	T	0.6864	0.9995	5.018e-16	0.821601	0.783541	0.861511
8	109468230	rs66595374	TAGAA	0.6864	0.9995	5.059e-16	0.821601	0.783541	0.861511
8	109468422	rs6469186	C	0.6864	0.9987	4.972e-16	0.821519	0.783463	0.861424
8	109468692	rs9297411	G	0.6158	0.9989	5.806e-17	0.824235	0.787749	0.86241
8	109469655	rs11782390	G	0.6865	0.9989	5.272e-16	0.821601	0.783541	0.861511
8	109470033	rs13275292	C	0.6864	0.9995	5.018e-16	0.821601	0.783541	0.861511
8	109470889	rs10464817	A	0.6864	0.9995	5.029e-16	0.821601	0.783541	0.861511
8	109470981	rs10464818	G	0.6155	0.9988	4.91e-17	0.823823	0.787355	0.861979
8	109471202	rs4279562	C	0.6864	0.9995	5e-16	0.821601	0.783541	0.861511
8	109471574	rs2199897	C	0.6864	0.9995	5.03e-16	0.821601	0.783541	0.861511
8	109471774	rs12335102	G	0.6864	0.9995	5.03e-16	0.821601	0.783541	0.861511
8	109472122	rs13275440	T	0.6864	0.9995	4.858e-16	0.821519	0.783463	0.861424
8	109472410	rs1531672	T	0.6864	0.9995	4.858e-16	0.821519	0.783463	0.861424
8	109474026	rs3824237	T	0.6158	0.9989	5.866e-17	0.824235	0.787749	0.86241
8	109474048	rs11989497	C	0.6864	0.9995	4.858e-16	0.821519	0.783463	0.861424
8	109474311	rs10955488	C	0.6864	0.9995	4.857e-16	0.821519	0.783463	0.861424
8	109475205	rs7014792	T	0.6801	0.9992	2.54e-15	0.826463	0.788332	0.866439
8	109475601	rs11993996	T	0.6864	0.9995	4.857e-16	0.821519	0.783463	0.861424
8	109477433	rs1351401	A	0.6864	0.9995	4.856e-16	0.821519	0.783463	0.861424
8	109478033	rs3802244	A	0.6864	0.9995	4.855e-16	0.821519	0.783463	0.861424
8	109478258	rs7823720	G	0.6864	0.9995	4.848e-16	0.821519	0.783463	0.861424
8	109478354	rs7842272	G	0.6864	0.9995	4.848e-16	0.821519	0.783463	0.861424
8	109478536	rs6469188	C	0.6864	0.9995	4.848e-16	0.821519	0.783463	0.861424
8	109479253	rs7828721	G	0.6864	0.9995	4.848e-16	0.821519	0.783463	0.861424
8	109479736	rs77442195	C	0.6158	0.9989	5.854e-17	0.824235	0.787749	0.86241
8	109479799	rs13277048	T	0.6864	0.9995	4.848e-16	0.821519	0.783463	0.861424
8	109480452	rs7817707	C	0.6158	0.9989	5.689e-17	0.824152	0.78767	0.862324
8	109482674	rs1552088	G	0.6158	0.9989	5.837e-17	0.824235	0.787749	0.86241
8	109483336	rs7832889	G	0.6864	0.9995	4.846e-16	0.821519	0.783463	0.861424
8	109483933	rs13258219	C	0.6864	0.9995	4.846e-16	0.821519	0.783463	0.861424
8	109484972	rs7842401	C	0.6865	0.999	4.492e-16	0.821273	0.783228	0.861166
8	109485492	rs9297412	A	0.6864	0.9994	4.887e-16	0.821519	0.783463	0.861424
8	109485901	rs397707770	CA	0.6862	0.9995	4.978e-16	0.821601	0.783541	0.861511
8	109485904	rs35385041	G	0.6864	0.9995	4.846e-16	0.821519	0.783463	0.861424
8	109485946	rs2023103	G	0.6864	0.9995	4.846e-16	0.821519	0.783463	0.861424
8	109486617	rs1383351	A	0.2114	0.9923	4.343e-08	1.16288	1.10164	1.22752
8	109488937	rs1871685	G	0.6891	0.9991	8.896e-16	0.822506	0.78425	0.862628
8	109489270	rs2291171	A	0.6862	0.9988	5.554e-16	0.821766	0.783698	0.861683
8	109489391	rs2291170	A	0.6864	0.9995	5.152e-16	0.821601	0.783541	0.861511
8	109490742	rs7817023	C	0.6863	0.9994	5.487e-16	0.821766	0.783698	0.861683
8	109490931	rs6469189	T	0.6864	0.9995	5.152e-16	0.821601	0.783541	0.861511
8	109491399	rs2252767	T	0.6864	0.9995	5.152e-16	0.821601	0.783541	0.861511
8	109492421	rs2127734	A	0.6864	0.9995	5.152e-16	0.821601	0.783541	0.861511
8	109492570	rs2127733	G	0.6864	0.9995	5.149e-16	0.821601	0.783541	0.861511
8	109493378	rs1065243	T	0.6864	0.9995	5.152e-16	0.821601	0.783541	0.861511
8	109494655	rs13271967	A	0.6864	0.9995	5.152e-16	0.821601	0.783541	0.861511
8	109494838	rs374849894	C	0.6864	0.9995	5.152e-16	0.821601	0.783541	0.861511
8	109496174	rs3802246	T	0.6865	0.9992	5.093e-16	0.821601	0.783541	0.861511
8	109496280	rs3802247	T	0.6864	0.9992	5.336e-16	0.821683	0.783619	0.861597
8	109496692	rs10104143	C	0.6158	0.9989	6.243e-17	0.8244	0.787906	0.862583
8	109497561	rs11775598	C	0.6866	0.9988	6.184e-16	0.822012	0.783933	0.861941
8	109498289	rs3779920	C	0.6864	0.9995	5.152e-16	0.821601	0.783541	0.861511
8	109498435	rs79803302	CAT	0.6864	0.9995	5.152e-16	0.821601	0.783541	0.861511
8	109498656	rs10111934	G	0.6862	0.9994	6.142e-16	0.822094	0.784011	0.862028
8	109501031	rs747690	G	0.6158	0.9989	6.238e-17	0.8244	0.787906	0.862583
8	109502301	rs6469192	A	0.6865	0.9991	5.184e-16	0.821601	0.783541	0.861511
8	109503149	rs10046769	A	0.6864	0.9995	5.148e-16	0.821601	0.783541	0.861511
8	109503183	rs10046659	G	0.6864	0.9995	5.148e-16	0.821601	0.783541	0.861511
8	109503876	rs7814334	A	0.6864	0.9995	5.148e-16	0.821601	0.783541	0.861511
8	109504034	rs13281101	T	0.6158	0.9989	6.237e-17	0.8244	0.787906	0.862583
8	109504035	rs7814370	A	0.6864	0.9995	5.148e-16	0.821601	0.783541	0.861511
8	109504167	rs7814794	A	0.6865	0.9991	4.515e-16	0.821273	0.783228	0.861166
8	109505151	rs10103545	A	0.6864	0.9995	5.148e-16	0.821601	0.783541	0.861511
8	109505247	rs10103333	T	0.6864	0.9995	5.148e-16	0.821601	0.783541	0.861511
8	109505268	rs13258784	C	0.6864	0.9995	5.148e-16	0.821601	0.783541	0.861511
8	109507540	rs922645	G	0.6864	0.9995	5.148e-16	0.821601	0.783541	0.861511
8	109507699	rs28575394	G	0.6158	0.9989	6.237e-17	0.8244	0.787906	0.862583
8	109508503	rs11781096	G	0.6864	0.9994	5.469e-16	0.821766	0.783698	0.861683
8	109509609	rs11985955	A	0.6864	0.9995	5.153e-16	0.821683	0.783619	0.861597
8	109510143	rs4735066	A	0.6864	0.9995	5.149e-16	0.821601	0.783541	0.861511
8	109511858	rs13272210	G	0.6865	0.9993	5.01e-16	0.821519	0.783463	0.861424
8	109512201	rs13275476	C	0.6864	0.9995	5.149e-16	0.821601	0.783541	0.861511
8	109513214	rs7832623	T	0.6606	0.996	1.139e-15	0.826298	0.788638	0.865756
8	109513397	rs78641516	G	0.6159	0.9984	7.361e-17	0.824729	0.788222	0.862928
8	109513556	rs7833180	T	0.6864	0.9995	5.149e-16	0.821601	0.783541	0.861511
8	109514132	rs9694225	C	0.6864	0.9995	5.223e-16	0.821683	0.783619	0.861597
8	109515357	rs4427143	G	0.6864	0.9995	5.149e-16	0.821601	0.783541	0.861511
8	109515783	rs4326361	C	0.6158	0.9988	6.385e-17	0.8244	0.787906	0.862583
8	109515831	rs4431571	G	0.6864	0.9994	5.103e-16	0.821601	0.783541	0.861511
8	109515960	rs4548154	G	0.6864	0.9994	5.03e-16	0.821601	0.783541	0.861511
8	109516666	rs2097126	C	0.6864	0.9995	5.155e-16	0.821683	0.783619	0.861597
8	109516696	rs2097125	A	0.2112	0.9925	3.932e-08	1.16358	1.10231	1.22826
8	109516862	rs4735067	C	0.6864	0.9995	5.155e-16	0.821683	0.783619	0.861597
8	109517221	rs10808422	A	0.6158	0.9989	6.245e-17	0.8244	0.787906	0.862583
8	109517259	rs10808423	G	0.6864	0.9995	5.188e-16	0.821683	0.783619	0.861597
8	109517875	rs7821881	G	0.6864	0.9995	5.155e-16	0.821683	0.783619	0.861597
8	109517959	rs9656880	T	0.6158	0.9989	6.245e-17	0.8244	0.787906	0.862583
8	109518149	rs11989514	G	0.6157	0.9988	6.367e-17	0.8244	0.787906	0.862583
8	109518327	rs11993358	G	0.6862	0.9991	5.935e-16	0.822012	0.783933	0.861941
8	109520281	rs7002520	G	0.6158	0.9989	6.286e-17	0.8244	0.787906	0.862583
8	109520503	rs7002968	G	0.6864	0.9995	5.26e-16	0.821683	0.783619	0.861597
8	109520732	rs3739245	T	0.6158	0.9989	6.245e-17	0.8244	0.787906	0.862583
8	109520852	rs3739246	T	0.6864	0.9995	5.155e-16	0.821683	0.783619	0.861597
8	109521202	rs1055763	C	0.6864	0.9995	5.155e-16	0.821683	0.783619	0.861597
8	109521317	rs201711884	AAGTC	0.6864	0.9995	5.155e-16	0.821683	0.783619	0.861597
8	109521521	rs11996419	C	0.6864	0.9995	5.155e-16	0.821683	0.783619	0.861597
8	109521943	rs13251279	C	0.6864	0.9995	5.155e-16	0.821683	0.783619	0.861597
8	109522590	rs6985604	A	0.6864	0.9995	5.206e-16	0.821683	0.783619	0.861597
8	109522813	rs7005845	C	0.6864	0.9995	5.166e-16	0.821683	0.783619	0.861597
8	109524080	rs6995085	C	0.6864	0.9991	5.163e-16	0.821601	0.783541	0.861511
8	109524469	rs899878	A	0.6158	0.9989	6.17e-17	0.824317	0.787828	0.862497
8	109524714	rs899879	C	0.6864	0.9995	5.155e-16	0.821683	0.783619	0.861597
8	109524994	rs398112861	TA	0.6864	0.9995	5.155e-16	0.821683	0.783619	0.861597
8	109525191	rs7831111	C	0.6864	0.9995	5.155e-16	0.821683	0.783619	0.861597
8	109525343	rs13280036	T	0.6864	0.9995	5.155e-16	0.821683	0.783619	0.861597
8	109525517	rs13280425	T	0.6864	0.9994	5.028e-16	0.821601	0.783541	0.861511
8	109526015	rs11984989	T	0.6864	0.9995	5.155e-16	0.821683	0.783619	0.861597
8	109526717	rs7007095	T	0.6864	0.9995	5.154e-16	0.821683	0.783619	0.861597
8	109526827	rs2127736	A	0.6864	0.9995	5.154e-16	0.821683	0.783619	0.861597
8	109527068	rs2170220	C	0.6158	0.999	6.189e-17	0.8244	0.787906	0.862583
8	109527300	rs7011600	G	0.6864	0.9995	5.155e-16	0.821683	0.783619	0.861597
8	109527839	rs12156150	T	0.6158	0.999	6.189e-17	0.8244	0.787906	0.862583
8	109528478	rs10097052	A	0.6864	0.9995	5.155e-16	0.821683	0.783619	0.861597
8	109528530	rs12335319	C	0.6864	0.9995	5.155e-16	0.821683	0.783619	0.861597
8	109529957	rs9297413	T	0.6861	0.9992	5.67e-16	0.82193	0.783854	0.861855
8	109530711	rs6651201	G	0.6864	0.9995	5.155e-16	0.821683	0.783619	0.861597
8	109530859	rs10107901	G	0.6864	0.9995	5.152e-16	0.821601	0.783541	0.861511
8	109531922	rs1116406	A	0.6864	0.9995	5.154e-16	0.821683	0.783619	0.861597
8	109532019	rs1116407	G	0.6864	0.9995	5.154e-16	0.821683	0.783619	0.861597
8	109532238	rs1580347	A	0.6863	0.9991	5.32e-16	0.821683	0.783619	0.861597
8	109532242	rs1580348	A	0.6863	0.9991	5.32e-16	0.821683	0.783619	0.861597
8	109532622	rs1600592	C	0.6864	0.9995	5.155e-16	0.821683	0.783619	0.861597
8	109533567	rs9632803	C	0.6864	0.9995	5.155e-16	0.821683	0.783619	0.861597
8	109534114	rs9632817	C	0.686	0.9981	7.056e-16	0.822341	0.784246	0.862286
8	109534628	rs6983374	G	0.6865	0.9991	5.118e-16	0.821601	0.783541	0.861511
8	109536396	rs979010	T	0.6158	0.999	6.19e-17	0.8244	0.787906	0.862583
8	109538021	rs11984683	A	0.6158	0.999	6.19e-17	0.8244	0.787906	0.862583
8	109538188	rs2061966	G	0.6864	0.9995	4.983e-16	0.821519	0.783463	0.861424
8	109538823	rs398009307	T	0.6863	0.9993	5.346e-16	0.821766	0.783698	0.861683
8	109539789	rs12114121	A	0.6866	0.9993	6.022e-16	0.822012	0.783933	0.861941
8	109539847	rs1679666	A	0.2111	0.9926	4.612e-08	1.16265	1.10142	1.22727
8	109539956	rs7014876	T	0.6864	0.9995	4.984e-16	0.821519	0.783463	0.861424
8	109541058	rs11777094	C	0.6864	0.9995	4.984e-16	0.821519	0.783463	0.861424
8	109541384	rs4604406	G	0.6864	0.9995	4.984e-16	0.821519	0.783463	0.861424
8	109541711	rs9773032	T	0.6864	0.9995	4.981e-16	0.821519	0.783463	0.861424
8	109543812	rs10086484	G	0.6864	0.9995	4.981e-16	0.821519	0.783463	0.861424
8	109543968	rs12677143	C	0.6864	0.9994	5.16e-16	0.821683	0.783619	0.861597
8	109543978	rs7007611	G	0.6158	0.999	6.186e-17	0.8244	0.787906	0.862583
8	109544874	rs2348950	A	0.6863	0.9991	4.588e-16	0.821355	0.783306	0.861252
8	109545035	rs6995280	G	0.6864	0.9994	4.983e-16	0.821519	0.783463	0.861424
8	109545134	rs7013250	G	0.6864	0.9994	4.989e-16	0.821519	0.783463	0.861424
8	109545747	rs9297414	A	0.6866	0.9993	3.742e-16	0.820862	0.782836	0.860736
8	109546289	rs1480558	T	0.6864	0.9994	4.994e-16	0.821601	0.783541	0.861511
8	109546785	rs7813717	A	0.6157	0.9987	7.367e-17	0.824729	0.788222	0.862928
8	109547319	rs6986531	C	0.6864	0.9994	5.002e-16	0.821601	0.783541	0.861511
8	109548837	rs979745	A	0.6158	0.9989	7.502e-17	0.824812	0.7883	0.863014
8	109550093	rs4734180	T	0.6864	0.9994	4.972e-16	0.821519	0.783463	0.861424
8	109550287	rs10113639	T	0.6158	0.9989	6.178e-17	0.824317	0.787828	0.862497
8	109550288	rs10113560	G	0.6864	0.9994	4.972e-16	0.821519	0.783463	0.861424
8	109550299	rs1679668	G	0.2111	0.9925	4.829e-08	1.16242	1.1012	1.22703
8	109553011	rs9643038	G	0.6158	0.9989	6.18e-17	0.824317	0.787828	0.862497
8	109553146	rs9643039	A	0.6863	0.999	5.277e-16	0.821683	0.783619	0.861597
8	109554328	rs13269702	T	0.6158	0.9989	6.179e-17	0.824317	0.787828	0.862497
8	109555219	rs11991269	A	0.6865	0.9992	5.065e-16	0.821601	0.783541	0.861511
8	109556576	rs6988786	C	0.6864	0.9994	4.974e-16	0.821519	0.783463	0.861424
8	109557229	rs10955491	G	0.6864	0.9994	4.975e-16	0.821519	0.783463	0.861424
8	109557405	rs4735069	T	0.6864	0.9994	4.975e-16	0.821519	0.783463	0.861424
8	109558278	rs7016948	T	0.6864	0.9994	4.942e-16	0.821519	0.783463	0.861424
8	109558610	rs6999625	C	0.6864	0.9994	4.975e-16	0.821519	0.783463	0.861424
8	109559106	rs13249024	A	0.6864	0.9994	4.975e-16	0.821519	0.783463	0.861424
8	109560026	rs997642	A	0.6158	0.9988	6.187e-17	0.824317	0.787828	0.862497
8	109560911	rs1021050	C	0.6864	0.9993	4.982e-16	0.821519	0.783463	0.861424
8	109561418	rs60672066	GCT	0.6864	0.9992	5.036e-16	0.821601	0.783541	0.861511
8	109562961	rs71896884	A	0.6864	0.9991	5.111e-16	0.821601	0.783541	0.861511
8	109563097	rs976816	G	0.6378	0.9995	9.487e-17	0.823493	0.786578	0.862141
8	109563317	rs17345505	A	0.6158	0.9986	6.326e-17	0.8244	0.787906	0.862583
8	109565358	rs7837696	G	0.6864	0.999	5.182e-16	0.821601	0.783541	0.861511
8	109566225	rs10955492	A	0.6864	0.9949	7.825e-16	0.822341	0.784093	0.862455
8	109567140	rs10110856	G	0.6848	0.9921	1.797e-15	0.824482	0.786134	0.864701
8	109567224	rs869036962	TG	0.6848	0.992	1.515e-15	0.823987	0.785662	0.864182
8	109568589	rs1383354	T	0.6626	0.9918	1.912e-15	0.82729	0.78943	0.866966
8	109571076	rs1480559	T	0.6851	0.9911	1.776e-15	0.824317	0.785977	0.864528
8	109571545	rs1871686	G	0.6142	0.9923	2.598e-16	0.82729	0.790669	0.865607
8	109571660	rs1871687	A	0.6847	0.9919	2.284e-15	0.825059	0.786685	0.865306
8	109571973	rs4735070	T	0.6626	0.9916	1.942e-15	0.827373	0.789509	0.867052
8	109572560	rs9297415	T	0.6848	0.992	1.796e-15	0.8244	0.786055	0.864614
8	109572851	rs1480560	G	0.6626	0.9916	2.027e-15	0.827455	0.789588	0.867139
8	109573770	rs16782	G	0.6626	0.9916	1.942e-15	0.827373	0.789509	0.867052
8	109575049	rs6995121	C	0.6626	0.9916	1.942e-15	0.827373	0.789509	0.867052
8	109575835	rs4735071	G	0.6142	0.9921	2.549e-16	0.827207	0.79059	0.865521
8	109575891	rs957715	T	0.6627	0.9916	1.732e-15	0.827042	0.789193	0.866706
8	109576060	rs957716	G	0.6626	0.9916	1.941e-15	0.827373	0.789509	0.867052
8	109576276	rs7812567	G	0.6626	0.9916	1.941e-15	0.827373	0.789509	0.867052
8	109576387	rs7831079	C	0.6627	0.9913	1.994e-15	0.827373	0.789509	0.867052
8	109576431	rs7812742	G	0.6849	0.9916	1.597e-15	0.82407	0.785741	0.864268
8	109577547	rs7817783	C	0.6848	0.9919	1.793e-15	0.8244	0.786055	0.864614
8	109578706	rs1480564	A	0.6626	0.9916	1.943e-15	0.827373	0.789509	0.867052
8	109578941	rs1480563	T	0.6626	0.9916	1.943e-15	0.827373	0.789509	0.867052
8	109579214	rs10109461	C	0.6627	0.9912	1.917e-15	0.82729	0.78943	0.866966
8	109580059	rs1480562	G	0.6848	0.9919	1.796e-15	0.8244	0.786055	0.864614
8	109580458	rs12678529	T	0.6142	0.9921	2.556e-16	0.827207	0.79059	0.865521
8	109580680	rs10100996	A	0.6848	0.9919	1.787e-15	0.8244	0.786055	0.864614
8	109580903	rs756730709	A	0.6142	0.9921	2.561e-16	0.827207	0.79059	0.865521
8	109581008	rs10104125	A	0.6848	0.9919	1.799e-15	0.8244	0.786055	0.864614
8	109583083	rs772938794	A	0.6929	0.9899	3.17e-15	0.824564	0.785904	0.865126
8	109584272	rs7836314	T	0.6658	0.9896	1.957e-15	0.826711	0.788723	0.866529
8	109586239	rs59917883	G	0.6222	0.9894	2.996e-16	0.826628	0.789727	0.865254
8	109586273	rs7846070	C	0.6707	0.9887	2.082e-15	0.826133	0.788017	0.866092
8	109586756	rs4364608	C	0.6897	0.9908	1.842e-15	0.823658	0.785194	0.864006
8	109587144	rs7816073	G	0.6897	0.9907	1.869e-15	0.823658	0.785194	0.864006
8	109587774	rs1480561	G	0.6897	0.9901	1.924e-15	0.823658	0.785194	0.864006
8	109588327	rs1904828	T	0.6683	0.9838	9.37e-15	0.829859	0.791571	0.869998
8	141721788	rs7461251	C	0.4554	0.9965	3.68e-08	1.13224	1.08318	1.18352
8	141722660	rs11166996	G	0.4554	0.9966	3.611e-08	1.13236	1.08329	1.18364
8	141725834	rs4543590	C	0.4554	0.9967	3.759e-08	1.13213	1.08307	1.18341
8	141727310	rs13280245	G	0.4553	0.9966	3.492e-08	1.13247	1.0834	1.18376
8	141730727	rs13276301	G	0.4554	0.9967	3.815e-08	1.13202	1.08297	1.18329
8	141731000	rs11783573	G	0.4553	0.9968	3.69e-08	1.13224	1.08318	1.18352
8	141735794	rs11783270	G	0.4553	0.9971	3.858e-08	1.13202	1.08297	1.18329
8	141741468	rs4961288	A	0.5447	0.9972	3.919e-08	0.883468	0.845188	0.923482
8	141744917	rs45613837	A	0.5362	0.997	1.987e-08	0.881174	0.843159	0.920904
8	141746995	rs57416159	G	0.5371	0.9973	2.025e-08	0.881262	0.843243	0.920996
8	141748265	rs4961289	T	0.5444	0.9973	4.164e-08	0.883733	0.845607	0.923578
8	141749052	rs397702873	AT	0.5371	0.9973	1.993e-08	0.881262	0.843243	0.920996
8	141750673	rs4445273	T	0.5447	0.9973	3.501e-08	0.883115	0.845016	0.922932
8	141751712	rs4961290	A	0.5447	0.9974	3.548e-08	0.883115	0.845016	0.922932
8	141754451	rs3923115	A	0.5447	0.9973	4.008e-08	0.883557	0.845438	0.923393
8	141755184	rs56235000	T	0.5447	0.9973	3.619e-08	0.883203	0.8451	0.923024
8	141755310	rs35426024	A	0.5447	0.9974	3.548e-08	0.883115	0.845016	0.922932
8	141755859	rs4510908	G	0.5447	0.9974	3.548e-08	0.883115	0.845016	0.922932
8	141762558	rs6578132	A	0.5447	0.9974	3.548e-08	0.883115	0.845016	0.922932
8	141766916	rs62524103	G	0.548	0.9958	4.478e-08	0.883822	0.845526	0.923851
8	141773852	rs6578133	A	0.5444	0.9973	3.7e-08	0.883292	0.845019	0.923297
8	141774576	rs4378011	G	0.5443	0.9973	3.798e-08	0.88338	0.845104	0.92339
8	141775168	rs4246123	A	0.5444	0.997	4.002e-08	0.883557	0.845273	0.923574
8	141775337	rs4246124	T	0.5443	0.9973	3.788e-08	0.88338	0.845269	0.923209
8	141777548	rs796219115	G	0.5444	0.9972	4.1e-08	0.883645	0.845357	0.923667
8	141777775	rs4961291	G	0.5444	0.9973	4.198e-08	0.883733	0.845607	0.923578
8	141779826	rs10875458	A	0.5444	0.9972	4.175e-08	0.883733	0.845442	0.923759
8	141790481	rs7843014	C	0.5451	0.9971	4.558e-08	0.883998	0.845695	0.924036
8	141790892	rs4246126	A	0.5443	0.9973	3.743e-08	0.883292	0.845019	0.923297
8	141807236	rs771631205	G	0.5348	0.9969	7.889e-09	0.878095	0.840213	0.917686
8	141807240	rs57872448	G	0.5348	0.9969	7.89e-09	0.878095	0.840213	0.917686
8	141807241	rs555722500	T	0.5348	0.9969	7.89e-09	0.878095	0.840213	0.917686
8	141807467	rs62524109	G	0.5272	0.9969	4.267e-09	0.876166	0.838366	0.915669
8	141808948	rs4961233	G	0.5441	0.9971	3.989e-08	0.883557	0.845273	0.923574
8	141812374	rs4961293	T	0.5442	0.9976	4.113e-08	0.883645	0.845523	0.923486
8	141814665	rs7839697	T	0.5444	0.9977	3.845e-08	0.88338	0.845269	0.923209
8	141823839	rs760662207	C	0.5441	0.9973	3.508e-08	0.883115	0.84485	0.923113
8	141823930	rs397726066	TG	0.5444	0.9981	3.969e-08	0.883557	0.845438	0.923393
8	141824906	rs4531098	A	0.5444	0.9982	3.992e-08	0.883557	0.845438	0.923393
8	141824936	rs4404962	C	0.5444	0.9982	3.992e-08	0.883557	0.845438	0.923393
8	141824972	rs4604495	C	0.5444	0.9982	3.992e-08	0.883557	0.845438	0.923393
8	141825269	rs4480166	T	0.5444	0.9982	4.001e-08	0.883557	0.845438	0.923393
8	141825581	rs4961296	C	0.5444	0.9982	3.999e-08	0.883557	0.845438	0.923393
8	141826138	rs4291312	C	0.5444	0.9983	4.935e-08	0.884352	0.8462	0.924225
8	141826739	rs10090774	T	0.5444	0.9984	4.946e-08	0.884352	0.8462	0.924225
8	141833566	rs759296108	C	0.5444	0.9983	4.818e-08	0.884264	0.846115	0.924132
8	141840881	rs4961234	C	0.5367	0.9984	2.896e-08	0.882585	0.844509	0.922378
8	141855656	rs7815191	G	0.5366	0.9985	2.928e-08	0.882585	0.844509	0.922378
8	141857322	rs4327896	C	0.5367	0.9985	2.817e-08	0.882497	0.844424	0.922286
8	141858620	rs10087782	C	0.4591	0.998	2.85e-08	1.13326	1.08437	1.18436
8	141860895	rs10105905	C	0.458	0.9983	2.508e-08	1.13383	1.08491	1.18495
8	141861738	rs11997647	A	0.4589	0.9984	2.551e-08	1.13372	1.0848	1.18483
8	141862562	rs11785111	C	0.4589	0.9984	2.58e-08	1.1336	1.0847	1.18471
8	141862791	rs13282141	A	0.4583	0.9982	2.327e-08	1.13417	1.08524	1.1853
8	141864096	rs11786116	G	0.4589	0.9984	2.549e-08	1.13372	1.0848	1.18483
8	141865895	rs4961236	C	0.5357	0.9981	3.178e-08	0.882938	0.844847	0.922747
8	141867516	rs13253993	A	0.4591	0.9981	2.763e-08	1.13338	1.08448	1.18448
8	141873688	rs13271554	G	0.4589	0.9982	2.496e-08	1.13383	1.08491	1.18495
8	141875162	rs13265942	G	0.4589	0.9984	2.531e-08	1.13372	1.0848	1.18483
8	141877028	rs7008498	G	0.4581	0.9984	2.522e-08	1.13383	1.08491	1.18495
8	141878414	rs9324536	C	0.4581	0.9983	3.098e-08	1.13292	1.08405	1.184
8	141883156	rs11167005	T	0.4574	0.9982	2.209e-08	1.1344	1.08546	1.18554
8	141883233	rs11775840	G	0.4574	0.9982	2.244e-08	1.1344	1.08546	1.18554
8	141883529	rs4074812	A	0.4574	0.9982	2.244e-08	1.1344	1.08546	1.18554
8	141883751	rs4074813	A	0.4551	0.9982	4.405e-08	1.13134	1.08253	1.18235
8	141887269	rs11777688	T	0.4551	0.9982	4.983e-08	1.13077	1.08199	1.18175
8	141890513	rs13258028	G	0.4579	0.9979	2.435e-08	1.13394	1.08502	1.18507
8	141891821	rs13261338	G	0.4582	0.9981	2.591e-08	1.13372	1.0848	1.18483
8	141894741	rs7830394	G	0.4582	0.9982	2.594e-08	1.1336	1.0847	1.18471
8	141895497	rs11167006	G	0.4582	0.9982	2.594e-08	1.1336	1.0847	1.18471
8	141896254	rs1868280	A	0.4553	0.9981	4.607e-08	1.13111	1.08231	1.18211
8	141898518	rs11991796	C	0.4582	0.9982	2.62e-08	1.1336	1.0847	1.18471
8	141898872	rs778527833	C	0.4552	0.998	4.451e-08	1.13122	1.08242	1.18223
8	141899030	rs13250888	G	0.4582	0.9982	2.478e-08	1.13383	1.08491	1.18495
8	141905612	rs13258420	A	0.4584	0.9976	3.082e-08	1.13292	1.08405	1.184
8	141907217	rs11783743	G	0.4578	0.9975	2.796e-08	1.13338	1.08448	1.18448
8	141910640	rs2369410	A	0.528	0.9973	1.84e-08	0.880998	0.84299	0.920719
8	141910867	rs4961300	G	0.5279	0.997	2.029e-08	0.88135	0.843327	0.921088
8	141911445	rs13255947	C	0.4588	0.9977	4.578e-08	1.13122	1.08242	1.18223
8	141911621	rs6992780	G	0.5278	0.9973	1.895e-08	0.881086	0.843074	0.920811
8	141911774	rs62521902	C	0.5278	0.9969	1.872e-08	0.881086	0.843074	0.920811
8	141915071	rs13277099	G	0.4587	0.9959	4.596e-08	1.13134	1.08232	1.18258
8	141915664	rs13270279	T	0.4587	0.9958	4.581e-08	1.13134	1.08232	1.18258
8	141916188	rs71308995	CA	0.4585	0.9956	4.175e-08	1.13179	1.08275	1.18305
8	141916932	rs13250787	T	0.4584	0.9953	3.856e-08	1.13213	1.08307	1.18341
8	141917894	rs11777839	T	0.4585	0.9958	4.097e-08	1.13179	1.08275	1.18305
8	141918030	rs34237996	T	0.4585	0.9958	4.116e-08	1.13179	1.08275	1.18305
8	141918181	rs11167007	C	0.4585	0.9957	4.116e-08	1.13179	1.08275	1.18305
8	141918720	rs13264974	A	0.4585	0.9957	4.116e-08	1.13179	1.08275	1.18305
8	141918880	rs11778798	A	0.4585	0.9957	4.097e-08	1.13179	1.08275	1.18305
8	141920837	rs9886378	T	0.4587	0.9959	4.603e-08	1.13134	1.08232	1.18258
8	141921751	rs62521905	C	0.528	0.9954	1.878e-08	0.880998	0.84299	0.920719
8	141921835	rs59466579	ATAGAT	0.4587	0.9959	4.58e-08	1.13134	1.08232	1.18258
8	141922847	rs4357336	T	0.4587	0.9959	4.579e-08	1.13134	1.08232	1.18258
8	141925310	rs13254151	C	0.4587	0.9957	4.408e-08	1.13145	1.08243	1.1827
8	141926938	rs13273095	A	0.459	0.9957	4.479e-08	1.13145	1.08243	1.1827
8	141927659	rs6987946	C	0.528	0.9954	1.876e-08	0.880998	0.84299	0.920719
8	141928350	rs10111363	C	0.459	0.9958	4.015e-08	1.1319	1.08286	1.18317
8	141930146	rs11778436	G	0.4587	0.9959	4.571e-08	1.13134	1.08232	1.18258
8	141932462	rs13253989	C	0.4573	0.9949	2.09e-08	1.13496	1.08579	1.18637
8	141933513	rs11785722	C	0.457	0.995	3.417e-08	1.13281	1.08372	1.18412
8	141933729	rs11781505	A	0.457	0.995	3.391e-08	1.13281	1.08372	1.18412
8	141934938	rs10103265	T	0.459	0.9955	4.712e-08	1.13122	1.08221	1.18246
8	141937206	rs13250232	C	0.4589	0.9957	4.428e-08	1.13145	1.08243	1.1827
8	141939266	rs13262831	G	0.459	0.9957	4.488e-08	1.13145	1.08243	1.1827
8	141939570	rs11786423	C	0.4587	0.9957	3.515e-08	1.13247	1.0834	1.18376
8	141941507	rs11784127	T	0.4586	0.9957	3.591e-08	1.13247	1.0834	1.18376
8	141941532	rs11774672	C	0.4586	0.9957	3.571e-08	1.13247	1.0834	1.18376
8	141942354	rs61307926	G	0.4587	0.9955	3.623e-08	1.13236	1.08329	1.18364
8	141943029	rs11167008	G	0.4584	0.9955	4.033e-08	1.1319	1.08286	1.18317
8	141943073	rs11167009	G	0.4584	0.9955	4.033e-08	1.1319	1.08286	1.18317
8	141944082	rs1349081	C	0.4586	0.9957	3.632e-08	1.13236	1.08329	1.18364
8	141945517	rs12550497	C	0.5279	0.995	1.547e-08	0.880293	0.842316	0.919983
8	141946474	rs13279233	T	0.4586	0.9957	3.575e-08	1.13247	1.0834	1.18376
8	141946962	rs952127867	CT	0.4586	0.9957	3.542e-08	1.13247	1.0834	1.18376
8	141947285	rs9644449	C	0.4585	0.9954	3.241e-08	1.13292	1.08383	1.18423
8	141948448	rs11775547	G	0.4586	0.9957	3.571e-08	1.13247	1.0834	1.18376
8	141950375	rs11777476	G	0.4586	0.9957	3.575e-08	1.13247	1.0834	1.18376
8	141950534	rs11774024	T	0.4587	0.9956	3.404e-08	1.1327	1.08362	1.184
8	141950841	rs1992889	C	0.4585	0.9954	3.406e-08	1.1327	1.08362	1.184
8	141954210	rs11167010	A	0.4584	0.9955	4.043e-08	1.1319	1.08286	1.18317
8	141954426	rs55967138	A	0.5281	0.9951	1.456e-08	0.880117	0.842148	0.919799
8	141956904	rs12677559	C	0.5282	0.995	1.68e-08	0.880558	0.842569	0.920259
8	141957504	rs10093049	G	0.4584	0.9955	4.038e-08	1.1319	1.08286	1.18317
8	141958190	rs34496768	A	0.5284	0.995	1.648e-08	0.880558	0.842569	0.920259
8	141958692	rs562099491	C	0.528	0.9952	1.494e-08	0.880205	0.842232	0.919891
8	141960578	rs2166869	C	0.4586	0.9957	3.575e-08	1.13247	1.0834	1.18376
8	141961177	rs13269453	T	0.4586	0.9957	3.582e-08	1.13247	1.0834	1.18376
8	141961179	rs13270490	G	0.4586	0.9957	3.561e-08	1.13247	1.0834	1.18376
8	141962642	rs7843337	C	0.4586	0.9956	3.581e-08	1.13247	1.0834	1.18376
8	141963690	rs10088980	G	0.4586	0.9957	3.582e-08	1.13247	1.0834	1.18376
8	141964183	rs11782313	T	0.4587	0.9955	3.231e-08	1.13292	1.08383	1.18423
8	141965154	rs10092810	C	0.4586	0.9957	3.254e-08	1.13281	1.08372	1.18412
8	141965397	rs11992645	G	0.4586	0.9955	3.537e-08	1.13247	1.0834	1.18376
8	141965781	rs1375062	T	0.4587	0.9956	3.443e-08	1.13258	1.08351	1.18388
8	141965867	rs6578146	A	0.5281	0.9952	1.457e-08	0.880117	0.842148	0.919799
8	141965868	rs6578147	G	0.5281	0.9952	1.457e-08	0.880117	0.842148	0.919799
8	141965888	rs13259836	G	0.4586	0.9957	3.582e-08	1.13247	1.0834	1.18376
8	141966929	rs55778432	G	0.5284	0.9953	1.498e-08	0.880205	0.842232	0.919891
8	141967272	rs12548549	C	0.5286	0.9952	1.709e-08	0.880646	0.842653	0.920351
8	141967351	rs11997937	A	0.4581	0.9956	4.094e-08	1.13179	1.08275	1.18305
8	141969272	rs55827446	C	0.4582	0.9957	4.085e-08	1.13179	1.08275	1.18305
8	141969273	rs750953325	A	0.4581	0.9956	4.245e-08	1.13168	1.08264	1.18293
8	141969345	rs11775023	C	0.4582	0.9957	4.109e-08	1.13179	1.08275	1.18305
8	141969994	rs11775885	A	0.4581	0.9955	4.515e-08	1.13145	1.08243	1.1827
8	141971740	rs13280609	A	0.4582	0.9957	4.085e-08	1.13179	1.08275	1.18305
8	141972190	rs10103124	T	0.4582	0.9956	4.097e-08	1.13179	1.08275	1.18305
8	141972242	rs10092613	G	0.4581	0.9955	3.807e-08	1.13213	1.08307	1.18341
8	141972542	rs10089966	C	0.4582	0.9957	4.085e-08	1.13179	1.08275	1.18305
8	141973152	rs13265704	T	0.4582	0.9954	4.253e-08	1.13168	1.08264	1.18293
8	141973524	rs62521937	C	0.5285	0.9951	1.674e-08	0.880558	0.842569	0.920259
8	141974134	rs9324537	G	0.4582	0.9956	3.777e-08	1.13224	1.08318	1.18352
8	141975188	rs727944	A	0.4587	0.9954	4.525e-08	1.13134	1.08232	1.18258
8	141975457	rs4440675	C	0.4587	0.9954	4.528e-08	1.13134	1.08232	1.18258
8	141976150	rs5895652	GCCT	0.4582	0.9957	4.085e-08	1.13179	1.08275	1.18305
8	141976738	rs9324538	G	0.4582	0.9957	4.085e-08	1.13179	1.08275	1.18305
8	141976997	rs9324539	T	0.4582	0.9957	4.085e-08	1.13179	1.08275	1.18305
8	141977920	rs11990900	T	0.4582	0.9957	4.085e-08	1.13179	1.08275	1.18305
8	141978460	rs10104187	C	0.4582	0.9955	4.038e-08	1.1319	1.08286	1.18317
8	141978830	rs10087115	T	0.4582	0.9957	4.085e-08	1.13179	1.08275	1.18305
8	141981929	rs13278775	A	0.4582	0.9956	4.492e-08	1.13145	1.08243	1.1827
8	141982481	rs8180999	A	0.4581	0.9954	4.497e-08	1.13145	1.08243	1.1827
8	141983699	rs7005909	G	0.5286	0.9951	1.849e-08	0.88091	0.842906	0.920627
8	141984881	rs11786859	T	0.4582	0.9957	4.479e-08	1.13145	1.08243	1.1827
8	141988000	rs13268565	A	0.4582	0.9955	4.457e-08	1.13145	1.08243	1.1827
8	141988922	rs28858118	A	0.4582	0.9956	4.462e-08	1.13145	1.08243	1.1827
8	141988944	rs62521953	G	0.5286	0.995	1.783e-08	0.880822	0.842822	0.920535
8	141989870	rs2369409	G	0.5285	0.995	2.091e-08	0.88135	0.843327	0.921088
8	141990421	rs9324540	G	0.4581	0.9956	4.884e-08	1.131	1.08199	1.18222
8	141990510	rs10099696	G	0.4582	0.9956	4.469e-08	1.13145	1.08243	1.1827
8	141991081	rs996213217	G	0.4582	0.9956	4.459e-08	1.13145	1.08243	1.1827
8	141991440	rs11167015	A	0.4584	0.995	4.776e-08	1.13122	1.08221	1.18246
8	141993216	rs11780777	G	0.4582	0.9956	4.44e-08	1.13145	1.08243	1.1827
8	141993381	rs10111386	G	0.4582	0.9956	4.343e-08	1.13156	1.08253	1.18281
8	141993696	rs13276704	T	0.4581	0.9952	4.839e-08	1.13111	1.0821	1.18234
8	141994240	rs13258775	C	0.4582	0.9954	4.425e-08	1.13145	1.08243	1.1827
8	141994393	rs11781807	G	0.4582	0.9956	4.452e-08	1.13145	1.08243	1.1827
8	141994803	rs12680723	A	0.5285	0.9951	1.824e-08	0.88091	0.842906	0.920627
8	141995180	rs11167016	G	0.4582	0.9956	4.514e-08	1.13134	1.08232	1.18258
8	141997391	rs12334399	T	0.4582	0.9956	4.439e-08	1.13145	1.08243	1.1827
8	141998014	rs11990541	G	0.4582	0.9956	4.439e-08	1.13145	1.08243	1.1827
8	141999108	rs398113113	CA	0.4585	0.9952	3.77e-08	1.13224	1.08318	1.18352
8	142000071	rs11167017	T	0.4582	0.9953	3.554e-08	1.13247	1.0834	1.18376
8	142000187	rs7831770	A	0.4582	0.9956	4.304e-08	1.13156	1.08253	1.18281
8	142000331	rs1472427099	A	0.4577	0.9932	4.167e-08	1.1319	1.08286	1.18317
8	142001948	rs11786709	A	0.4582	0.9955	4.31e-08	1.13156	1.08253	1.18281
8	142002107	rs11780104	T	0.4582	0.9955	4.311e-08	1.13156	1.08253	1.18281
8	142002518	rs10110937	A	0.458	0.9955	4.106e-08	1.13179	1.08275	1.18305
8	142003054	rs1397380	C	0.4583	0.9953	4.602e-08	1.13134	1.08232	1.18258
8	142003311	rs11167018	C	0.4582	0.9955	3.54e-08	1.13247	1.0834	1.18376
8	142004114	rs7816620	C	0.4583	0.9954	4.253e-08	1.13168	1.08264	1.18293
8	142004193	rs7813058	G	0.4582	0.9955	3.902e-08	1.13202	1.08297	1.18329
8	142004909	rs10106750	G	0.4582	0.9952	4.313e-08	1.13168	1.08264	1.18293
8	142005671	rs11782305	C	0.4582	0.9951	4.384e-08	1.13156	1.08253	1.18281
8	142005913	rs2665883	C	0.5286	0.9945	1.808e-08	0.880822	0.842822	0.920535
8	142007743	rs11780030	G	0.4582	0.9946	4.402e-08	1.13156	1.08253	1.18281
8	142009527	rs11785430	G	0.4582	0.9942	4.434e-08	1.13156	1.08253	1.18281
8	142009592	rs306957	C	0.5286	0.9937	1.805e-08	0.880734	0.842572	0.920624
8	142010684	rs10093977	A	0.458	0.9936	4.28e-08	1.13179	1.08275	1.18305
8	142012959	rs306954	T	0.5476	0.9924	2.446e-08	0.88135	0.843162	0.921268
8	142013472	rs170068	A	0.5474	0.9914	2.846e-08	0.881879	0.843668	0.921821
8	142015648	rs306951	C	0.5473	0.9909	4.342e-08	0.883292	0.844854	0.923478
8	142016384	rs306948	C	0.5473	0.9907	4.211e-08	0.883203	0.844769	0.923386
8	142016909	rs7824374	G	0.5493	0.9904	3.858e-08	0.88285	0.844431	0.923017
9	1198020	rs796284589	A	0.1766	0.9922	3.099e-13	1.24061	1.17068	1.31471
9	1198130	rs7034196	T	0.1765	0.9925	3.068e-13	1.24073	1.1708	1.31484
9	1198422	rs7034617	T	0.1818	0.9919	8.968e-13	1.2322	1.16366	1.30478
9	1198518	rs34726507	TG	0.1818	0.9919	8.959e-13	1.2322	1.16366	1.30478
9	1198563	rs7020628	G	0.1818	0.9918	1.046e-12	1.23146	1.16296	1.30399
9	1198680	rs10809639	A	0.1818	0.992	8.968e-13	1.2322	1.16366	1.30478
9	1198973	rs10809640	C	0.1816	0.9923	2.039e-12	1.22814	1.15982	1.30048
9	1199221	rs10809641	A	0.1816	0.9927	1.999e-12	1.22814	1.15982	1.30048
9	1199448	rs10809642	T	0.1817	0.9932	1.964e-12	1.22814	1.15982	1.30048
9	1199457	rs10809643	T	0.1816	0.9931	1.867e-12	1.22838	1.16006	1.30074
9	1199471	rs10809644	A	0.1816	0.9931	1.88e-12	1.22838	1.16006	1.30074
9	1199529	rs10809646	A	0.1816	0.9931	1.782e-12	1.22863	1.16029	1.301
9	1199951	rs7853458	G	0.1775	0.9944	2.061e-13	1.24185	1.17208	1.31577
9	1200011	rs7863802	G	0.1826	0.9937	4.914e-13	1.23454	1.1661	1.307
9	1200045	rs7863819	G	0.1774	0.9945	1.846e-13	1.24247	1.17267	1.31643
9	1200391	rs7864211	G	0.1766	0.9948	1.056e-13	1.24583	1.17561	1.32024
9	1200400	rs7867335	C	0.1766	0.9948	1.055e-13	1.24583	1.17561	1.32024
9	1200477	rs7867369	C	0.178	0.9939	1.571e-13	1.24309	1.17325	1.31708
9	1200491	rs7864344	C	0.178	0.9939	1.561e-13	1.24309	1.17325	1.31708
9	1200494	rs7849307	G	0.178	0.9939	1.562e-13	1.24309	1.17325	1.31708
9	1200508	rs7867480	C	0.178	0.9938	1.541e-13	1.24321	1.17337	1.31722
9	1200703	rs10960363	C	0.202	0.9879	1.784e-11	1.20792	1.14319	1.27631
9	1201091	rs867579	C	0.2001	0.9919	5.395e-13	1.22458	1.15896	1.29392
9	1201156	rs12342106	A	0.2288	0.997	2.182e-15	1.23677	1.17348	1.30347
9	1201248	rs1457368152	G	0.1324	0.997	6.602e-11	1.24272	1.1642	1.32653
9	1202151	rs7048569	C	0.229	0.9976	2.795e-15	1.23553	1.17231	1.30216
9	1202523	rs62530430	T	0.1326	0.9989	8.846e-11	1.24061	1.16245	1.32402
9	1202545	rs59561587	A	0.2288	0.9978	2.373e-15	1.23627	1.17301	1.30295
9	1202797	rs12353046	T	0.2278	0.9977	8.299e-15	1.23134	1.16833	1.29774
9	1202824	rs12353067	T	0.1906	0.9978	8.666e-13	1.22679	1.15991	1.29752
9	1202855	rs12340528	A	0.2288	0.9978	2.373e-15	1.23627	1.17301	1.30295
9	1204264	rs10809653	C	0.2276	0.9974	6.764e-15	1.23232	1.16926	1.29878
9	1204989	rs10960398	G	0.1323	0.9977	6.358e-11	1.24297	1.16443	1.3268
9	1206863	rs10960409	T	0.1112	0.9958	1.073e-09	1.2457	1.16084	1.33678
9	1207261	rs10809657	G	0.226	0.9968	6.677e-15	1.23294	1.16962	1.29969
9	1207469	rs10960412	T	0.1063	0.9956	1.529e-09	1.24832	1.16168	1.34142
9	4362624	rs10758611	G	0.8353	0.9928	2.171e-08	0.843159	0.794232	0.8951

### Sheet: Table S4
Table S4: Independent lead variants from conditional and joint SNP analysis (GCTA-COJO)
Chromosome	Position	rsID	EA	EAF	P	OR	CI_95_Lower	CI_95_Upper	Direction	N
1	22691597	rs11810751	A	0.8444	1.555e-20	0.841138	0.811025	0.872368	--	614243
1	162630508	rs10799859	A	0.1076	1.462e-14	0.848827	0.81412	0.885014	--	614243
1	170379727	rs4656767	A	0.7172	1.872e-08	0.921364	0.895372	0.948111	--	614243
1	205248032	rs1172134	A	0.0878	3.726e-20	1.23862	1.18333	1.2965	++	614243
1	206630721	rs7546842	A	0.2159	1.051e-13	1.12536	1.09083	1.16098	++	614243
1	222281875	rs11118950	T	0.6694	2.75e-08	0.925612	0.900735	0.951176	--	614243
2	12039678	rs17605696	T	0.6551	1.091e-13	0.902668	0.87858	0.927417	--	614243
2	65685087	rs11126039	A	0.6855	1.699e-08	1.08285	1.05334	1.1132	++	614243
2	69285234	rs67716344	T	0.0932	3.316e-10	1.15292	1.10275	1.20538	++	614243
2	69672151	rs6733537	A	0.4061	5.212e-10	0.920535	0.896849	0.944847	--	614243
2	114488711	rs62170065	A	0.9245	3.26e-10	0.853679	0.812538	0.896903	--	614243
2	120491793	rs1533792	T	0.7318	2.809e-12	1.10938	1.07745	1.14225	++	614243
3	61636156	rs7609954	T	0.1325	1.239e-12	0.870663	0.838014	0.904584	--	614243
3	183199517	rs7630096	T	0.4039	2.227e-09	1.08513	1.05638	1.11466	++	614243
3	188492902	rs56328760	A	0.6186	1.306e-09	0.921272	0.897215	0.945974	--	614243
3	188582132	rs9880894	T	0.4257	2.99e-10	0.919339	0.895508	0.943805	--	614243
4	7930553	rs17177064	A	0.3554	3.834e-12	0.908646	0.884398	0.933558	--	614243
4	38393275	rs11726170	T	0.1091	6.936e-09	1.13587	1.08793	1.18592	++	614243
4	55941418	rs73818546	A	0.145	1.154e-26	0.816605	0.786754	0.847589	--	614243
4	154854767	rs7654671	A	0.4665	1.773e-14	1.10617	1.07791	1.13516	++	614243
5	108089150	rs116299734	A	0.0799	1.055e-10	0.834435	0.789875	0.881509	--	614243
5	108227936	rs78962810	T	0.0758	2.629e-07	0.878535	0.83636	0.922836	--	614243
5	108773472	rs2914689	C	0.4838	9.73e-16	1.11115	1.08299	1.14005	++	614243
5	131809305	rs2057656	T	0.3033	6.796e-13	1.10849	1.07785	1.14	++	614243
5	157887966	rs6881817	T	0.2443	1.12e-12	1.1146	1.08189	1.14831	++	614243
6	22242008	rs11754178	A	0.4981	9.2e-10	0.922563	0.899	0.946743	--	614243
6	32187637	rs8192589	T	0.1386	5.853e-09	1.13066	1.08485	1.1784	++	614243
6	35476442	rs2064319	A	0.4008	1.079e-08	1.07939	1.05141	1.10812	++	614243
6	41666065	rs6916515	A	0.1456	7.037e-07	1.09702	1.05754	1.13798	++	614243
6	41706191	rs2395785	T	0.7322	4.484e-08	1.0848	1.05358	1.11695	++	614243
6	149664540	rs6906384	A	0.5181	3.687e-17	0.895476	0.872776	0.918766	--	614243
7	596136	rs71536289	A	0.3957	5.798e-22	0.876867	0.853802	0.900555	--	614243
7	3333971	rs73038854	A	0.2694	3.949e-12	0.901496	0.875549	0.928211	--	614243
7	37656406	rs530558505	T	0.0173	2.618e-13	1.56283	1.38645	1.76166	++	614243
7	37981047	rs1547446	A	0.3348	4.1e-101	1.34878	1.31227	1.3863	++	614243
7	37983122	rs6943200	A	0.8055	1.278e-46	1.28031	1.23786	1.3242	++	614243
7	38019490	rs1839588	T	0.4432	1.952e-37	0.844509	0.82294	0.866643	--	614243
7	38024574	rs17171240	A	0.1193	4.13e-191	1.88476	1.80699	1.96588	++	614243
7	112016581	rs10435366	T	0.6639	4.268e-08	1.07929	1.05028	1.10909	++	614243
7	116910616	rs12706145	T	0.4822	2.65e-22	0.880469	0.85815	0.903369	--	614243
8	25861724	rs62499122	A	0.6996	1.097e-30	0.847978	0.824541	0.872082	--	614243
8	37472803	rs2012567	A	0.8411	2.2e-10	0.892704	0.861928	0.92458	--	614243
8	69677699	rs73277905	A	0.7606	3.59e-15	1.12885	1.09529	1.16344	++	614243
8	69988895	rs2981040	A	0.75	4.745e-47	1.24845	1.21133	1.2867	++	614243
8	69992479	rs13279808	T	0.3695	9.858e-79	1.29395	1.25967	1.32917	++	614243
8	70064883	rs489206	T	0.2672	4.81e-92	1.3573	1.31798	1.3978	++	614243
8	92265638	rs4469413	A	0.2802	1.428e-08	0.919615	0.893322	0.946682	--	614243
8	109103375	rs403200	T	0.4641	2.891e-57	0.810746	0.79004	0.831996	--	614243
8	109568589	rs1383354	T	0.6163	8.283e-37	0.841727	0.819586	0.864465	--	614243
8	141875162	rs13265942	T	0.4762	1.877e-13	0.907828	0.884816	0.93144	--	614243
8	145511737	rs11248220	A	0.5091	8.693e-13	0.910374	0.887297	0.934051	--	614243
9	1202855	rs12340528	A	0.2478	2.257e-45	1.24197	1.20528	1.27978	++	614243
9	4362624	rs10758611	A	0.1372	1.165e-15	1.16742	1.12409	1.21243	++	614243
9	117905653	rs1414137	T	0.6321	3.568e-13	0.906014	0.882183	0.93049	--	614243
10	36090523	rs10764058	A	0.9106	2.7e-11	0.856672	0.81859	0.896526	--	614243
10	81229959	rs11003011	A	0.2737	4.995e-09	0.917502	0.891445	0.944322	--	614243
10	123242589	rs2912797	A	0.181	3.231e-20	1.17433	1.13496	1.21507	++	614243
10	123329429	rs2981428	T	0.4391	0.07276	1.02429	0.997739	1.05155	++	614243
10	123354726	rs3135715	T	0.8095	1.877e-19	1.16801	1.12929	1.20806	++	614243
10	123419652	rs7910243	A	0.1767	2.702e-26	1.20238	1.16206	1.24409	++	614243
10	123638976	rs11597941	T	0.426	9.963e-06	1.06024	1.03317	1.08803	++	614243
11	12182460	rs10765929	T	0.3931	1.654e-08	0.926631	0.902434	0.951477	--	614243
11	128563392	rs12420823	T	0.4845	1.998e-09	0.924132	0.90053	0.948353	--	614243
12	106137077	rs7136273	T	0.3487	3.768e-11	0.9132	0.889005	0.938054	--	614243
12	120672843	rs77660995	T	0.0328	1.076e-19	1.43491	1.32723	1.55132	++	614243
13	44885745	rs1175225	A	0.7474	1.609e-11	0.90321	0.87687	0.930341	--	614243
14	22875842	rs10133506	A	0.3853	1.55e-10	0.917502	0.893544	0.942104	--	614243
14	23311044	rs57542488	T	0.1598	0.0001895	1.0693	1.03223	1.10769	++	614243
14	23312594	rs1042704	A	0.214	3.029e-21	1.16369	1.12777	1.20077	++	614243
14	23318180	rs17879780	A	0.7721	3.809e-08	0.917044	0.88908	0.945887	--	614243
14	24844054	rs11628929	A	0.3572	4.199e-09	1.08361	1.0549	1.1131	++	614243
14	50878681	rs61984263	A	0.6142	3.588e-18	1.12446	1.09509	1.15461	++	614243
15	56196253	rs67505007	T	0.3194	6.544e-20	1.13667	1.1059	1.16829	++	614243
15	59480141	rs11071412	A	0.5811	1.36e-10	1.0897	1.06145	1.1187	++	614243
15	68628163	rs2306022	T	0.0898	6.098e-11	1.16091	1.11017	1.21396	++	614243
15	86105045	rs67253156	A	0.7458	1.878e-08	0.91888	0.892258	0.946296	--	614243
15	89252012	rs11073804	A	0.1806	2.891e-23	0.841474	0.81326	0.870667	--	614243
15	101569374	rs41531245	T	0.0078	1.51e-16	3.18706	2.42036	4.19664	?+	257738
15	101752435	rs4965806	A	0.3934	5.734e-09	0.924779	0.900807	0.94939	--	614243
16	22092067	rs72784938	A	0.9444	9.121e-09	0.847385	0.800877	0.896594	--	614243
16	56771087	rs567202079	T	0.9985	8.688e-10	0.0853752	0.0388811	0.187467	?-	257738
16	75420609	rs8046949	T	0.226	7.89e-09	1.09	1.06	1.13	++	614243
16	88298795	rs112898929	A	0.0891	1.115e-09	1.15338	1.10168	1.20751	++	614243
17	738660	rs8073697	A	0.6798	2.391e-08	1.08199	1.0525	1.11231	++	614243
17	13434760	rs35402358	A	0.1448	2.41e-11	1.13304	1.09226	1.17533	++	614243
17	31018703	rs113602044	A	0.1819	2.809e-10	0.898256	0.868819	0.92869	--	614243
18	9755347	rs8093100	A	0.419	1.364e-07	1.07283	1.04522	1.10116	++	614243
18	9764516	rs11665156	T	0.0871	1.296e-36	0.73764	0.703607	0.773319	--	614243
18	67899958	rs283255	C	0.7504	4.917e-09	1.09363	1.06132	1.12692	++	614243
19	18589943	rs11670056	T	0.067	4.988e-23	1.31758	1.24747	1.39164	++	614243
19	57678194	rs11672517	A	0.2157	2.607e-63	1.316	1.27462	1.35873	++	614243
20	10629525	rs35308216	T	0.921	2.036e-17	1.23306	1.17479	1.29422	++	614243
20	11236719	rs1883951	A	0.7603	3.347e-11	0.902217	0.87522	0.930047	--	614243
20	38366289	rs202067982	T	0.202	3.642e-13	0.887808	0.859724	0.916809	--	614243
20	38439561	rs116866494	T	0.0192	1.18e-12	1.45368	1.31128	1.61155	++	614243
20	38755201	rs2205694	A	0.4117	2.62e-06	1.0646	1.03721	1.09272	++	614243
20	39110179	rs12481155	T	0.0519	1.222e-25	0.727094	0.685036	0.771733	--	614243
20	39114404	rs10211729	A	0.0248	6.417e-14	1.43405	1.30503	1.57582	++	614243
20	39323388	rs4142347	T	0.1531	3.536e-23	0.831936	0.802153	0.862824	--	614243
20	50189624	rs6013222	T	0.3323	3.936e-12	1.10131	1.07171	1.13173	++	614243
21	39983448	rs117870289	T	0.0145	1.165e-15	1.69554	1.49009	1.92931	+-	614243
22	45582464	rs140716375	A	0.9833	2.032e-08	0.593867	0.495007	0.712471	?-	257738
22	45958897	rs138959755	A	0.0068	5.75e-08	2.20957	1.65938	2.9422	?+	257738
22	46028381	rs557090528	A	0.9962	1.361e-06	0.526028	0.405319	0.682686	+-	614243
22	46134193	rs190085098	A	0.0088	1.789e-12	2.57024	1.97695	3.34158	?+	257738
22	46151754	rs530954353	T	0.9951	1.986e-10	0.328014	0.23268	0.462408	?-	257738
22	46287959	rs560089055	A	0.0024	8.808e-08	4.10991	2.44873	6.898	?+	257738
22	46349976	rs188941129	A	0.0039	2.128e-12	2.8168	2.11002	3.76032	++	614243
22	46355149	rs9723319	C	0.8977	3.744e-62	1.47344	1.40766	1.54229	++	614243
22	46357918	rs563892087	T	0.0182	6.773e-10	0.679635	0.601159	0.768355	--	614243
22	46361205	rs10448607	A	0.3232	8.8e-283	1.69757	1.64936	1.7472	++	614243
22	46365630	rs77270210	A	0.0551	5.48e-173	2.40753	2.26427	2.55985	++	614243
22	46368130	rs62226057	T	0.3474	8.52e-292	0.570467	0.554483	0.586912	--	614243
22	46372055	rs113410984	A	0.016	6.247e-28	2.17755	1.89466	2.50267	++	614243
22	46374863	rs62226059	C	0.8612	4.47e-291	0.4275	0.410503	0.445202	--	614243
22	46380593	rs73446600	T	0.5632	4.03e-249	0.556326	0.537673	0.575627	-?	356505
22	46390243	rs28496879	T	0.6032	1.099e-42	1.20551	1.1738	1.23807	++	614243
22	46394187	rs148072197	C	0.9831	3.449e-49	0.442241	0.396814	0.492869	--	614243
22	46434551	rs118037620	T	0.0051	4.263e-51	5.28303	4.25259	6.56316	++	614243
22	46470495	rs77912158	C	0.0723	0.639	1.01197	0.963013	1.06342	-+	614243
22	46499106	rs78060012	T	0.0243	7.301e-05	1.20683	1.09976	1.32433	-+	614243
22	46519226	rs181615744	C	0.019	9.28e-05	0.710064	0.598041	0.843071	?-	257738
22	46572895	rs4253664	T	0.9405	5.269e-15	0.670052	0.606075	0.740783	?-	257738
22	46787788	rs7292985	T	0.0089	1.111e-10	1.74316	1.47247	2.06361	++	614243
22	46881703	rs555505191	T	0.0151	9.112e-10	1.82467	1.5052	2.21194	?+	257738
22	47181396	rs12483805	T	0.9589	5.167e-08	0.792708	0.729065	0.861907	--	614243
X	76195893	rs782791379	G	0.1279	1.93e-11	1.1086	1.07564	1.14257	++	614243
X	129251524	rs169728	A	0.5793	1.54e-11	1.07154	1.05033	1.09318	++	614243
X	152758970	rs3761647	T	0.5653	1.81e-08	1.05887	1.03791	1.08025	++	614243

### Sheet: Table S5
Table S5: Genome-wide significant variants from the meta-analysis of GWAS
Chromosome	Position	rsID	EA	EAF	EAF_SE	EA_Min_Freq	EA_Max_Freq	P	OR	CI_95_Lower	CI_95_Upper	Direction
1	22672371	rs79953792	A	0.0431	0	0.0431	0.0431	3.178e-08	1.2477	1.15361	1.34945	+?
1	22677646	rs112843613	C	0.0454	0.0122	0.0099	0.0496	5.135e-10	1.2482	1.16384	1.33866	++
1	22679125	rs78477485	T	0.0457	0.0123	0.01	0.0499	1.398e-10	1.25521	1.17107	1.34539	++
1	22681214	rs34761529	T	0.1859	0.0296	0.1383	0.2043	8.299e-17	1.15246	1.11469	1.19151	++
1	22682366	rs12742784	T	0.1862	0.0298	0.1382	0.2047	5.4e-17	1.15327	1.11547	1.19234	++
1	22686447	rs76883087	T	0.9493	0.0139	0.9442	0.9874	1.102e-11	0.798357	0.74806	0.852035	--
1	22686887	rs113633002	C	0.0557	0	0.0557	0.0557	1.666e-11	1.26871	1.1839	1.3596	+?
1	22686949	rs4439332	A	0.6526	0	0.6526	0.6526	1.386e-10	0.897179	0.867948	0.927395	-?
1	22686987	rs78746042	A	0.3854	0	0.3854	0.3854	2.121e-11	1.123	1.08556	1.16173	+?
1	22686991	rs78486914	A	0.5861	0	0.5861	0.5861	1.325e-08	0.908373	0.878777	0.938966	-?
1	22687173	rs111830527	A	0.0507	0.0139	0.0125	0.0557	1.205e-11	1.2527	1.17378	1.33692	++
1	22688589	rs4233286	T	0.6513	0	0.6513	0.6513	1.153e-10	0.897089	0.867861	0.927302	-?
1	22690202	rs112383753	T	0.9491	0.0139	0.9441	0.9875	6.839e-12	0.796443	0.746267	0.849992	--
1	22690923	rs6682619	T	0.65	0.0017	0.6476	0.6513	8.101e-12	0.910738	0.886608	0.935524	--
1	22691597	rs11810751	A	0.8444	0.0359	0.8247	0.9098	1.555e-20	0.841138	0.811025	0.872368	--
1	22691606	rs12723796	A	0.1084	0.0183	0.0778	0.1194	4.733e-10	1.14145	1.09499	1.18988	++
1	22692078	rs7537281	A	0.8441	0.0358	0.8244	0.9091	2.549e-20	0.842148	0.811999	0.873415	--
1	22692315	rs12728589	C	0.1561	0.0358	0.091	0.1757	2.227e-20	1.18768	1.14516	1.23177	++
1	22692315	rs1447822188	C	0.1561	0.0358	0.091	0.1757	2.227e-20	1.18768	1.14516	1.23177	++
1	22694149	rs76237935	A	0.949	0.014	0.9439	0.9874	8.371e-12	0.797878	0.747904	0.85119	--
1	22694750	rs112185255	T	0.0501	0.0138	0.0125	0.0551	1.474e-11	1.25332	1.17391	1.33812	++
1	22695302	rs750827276	CAA	0.0543	0	0.0543	0.0543	7.274e-11	1.26731	1.18005	1.36103	+?
1	22695887	rs74877903	A	0.9491	0.014	0.944	0.9874	1.005e-11	0.798596	0.748431	0.852123	--
1	22697212	rs34414754	A	0.8442	0.0357	0.8246	0.9092	1.802e-20	0.841642	0.811512	0.872892	--
1	22697860	rs6679981	A	0.1559	0.0358	0.0908	0.1755	2.356e-20	1.18756	1.14505	1.23165	++
1	22698447	rs7524102	A	0.8442	0.0358	0.8244	0.9092	2.946e-20	0.842569	0.812405	0.873852	--
1	22698993	rs12748989	A	0.1096	0.0188	0.0781	0.1209	2.382e-10	1.14374	1.09719	1.19226	++
1	22700351	rs34920465	A	0.8442	0.0357	0.8246	0.9092	3.271e-20	0.842569	0.812405	0.873852	--
1	22701146	rs11802513	A	0.1556	0.0357	0.0908	0.1752	2.245e-20	1.1878	1.14527	1.2319	++
1	22701490	rs111998248	C	0.0509	0.014	0.0126	0.056	9.801e-12	1.25245	1.17377	1.3364	++
1	22701725	rs34568051	T	0.1557	0.0357	0.0908	0.1753	2.574e-20	1.18744	1.14493	1.23153	++
1	22701761	rs12751610	T	0.8443	0.0357	0.8247	0.9092	2.563e-20	0.842148	0.811999	0.873415	--
1	22701986	rs60905519	T	0.1084	0.0181	0.0781	0.1192	5.906e-10	1.14054	1.09412	1.18893	++
1	22702057	rs111243310	T	0.0509	0.014	0.0126	0.056	1.05e-11	1.25195	1.17353	1.3356	++
1	22702077	rs12563939	A	0.1557	0.0357	0.0908	0.1753	2.596e-20	1.18732	1.14482	1.23141	++
1	22702187	rs34553872	A	0.8443	0.0357	0.8247	0.9092	2.584e-20	0.842148	0.811999	0.873415	--
1	22702231	rs12568930	T	0.8444	0.0357	0.8247	0.9092	2.427e-20	0.842148	0.811999	0.873415	--
1	22702280	rs12561997	A	0.1083	0.0181	0.0781	0.1192	7.085e-10	1.13985	1.09346	1.18821	++
1	22702808	rs74729085	T	0.9491	0.014	0.944	0.9874	1.05e-11	0.798756	0.748728	0.852127	--
1	22702858	rs6696981	T	0.1082	0.0181	0.0781	0.1191	5.891e-10	1.14054	1.09412	1.18893	++
1	22703035	rs10493013	T	0.8445	0.0357	0.8248	0.9092	3.215e-20	0.842653	0.812486	0.87394	--
1	22703325	rs11803476	T	0.1082	0.0181	0.0781	0.1191	5.986e-10	1.14054	1.09412	1.18893	++
1	22704191	rs11799474	T	0.8444	0.0356	0.8248	0.9092	3.172e-20	0.842485	0.812324	0.873765	--
1	22704634	rs11576345	T	0.9489	0.014	0.9438	0.9874	1.576e-11	0.800515	0.750377	0.854003	--
1	22705665	rs1320601	T	0.0509	0.014	0.0126	0.056	1.038e-11	1.25207	1.17365	1.33573	++
1	22705726	rs1320600	T	0.0509	0.014	0.0126	0.056	1.048e-11	1.25195	1.17353	1.3356	++
1	22705805	rs12730673	A	0.8918	0.0182	0.8809	0.9221	6.515e-10	0.877042	0.841346	0.914253	--
1	22706434	rs6684375	T	0.1555	0.0357	0.0906	0.1752	3.3e-20	1.18685	1.14436	1.23091	++
1	22706534	rs6684479	T	0.1082	0.0182	0.0779	0.1191	8.012e-10	1.1394	1.09302	1.18774	++
1	22706660	rs112410871	A	0.0509	0.014	0.0126	0.056	1.018e-11	1.2522	1.17354	1.33613	++
1	22706876	rs75328446	A	0.0509	0.014	0.0129	0.056	1.203e-11	1.25095	1.1726	1.33453	++
1	22707565	rs6426748	T	0.1082	0.0181	0.0779	0.119	8.484e-10	1.13917	1.09281	1.1875	++
1	22707814	rs112125074	T	0.9498	0.0138	0.9447	0.9874	1.253e-11	0.797798	0.747244	0.851772	--
1	22708253	rs12569102	T	0.8919	0.0181	0.8811	0.9221	8.118e-10	0.877481	0.841602	0.914889	--
1	22708254	rs12564144	A	0.1082	0.0181	0.0779	0.1191	8.341e-10	1.1394	1.09281	1.18797	++
1	22708873	rs33997547	T	0.8918	0.0182	0.8809	0.9222	8.117e-10	0.877569	0.841686	0.914981	--
1	22709016	rs34145423	A	0.1082	0.0182	0.0778	0.1191	8.528e-10	1.13928	1.0927	1.18785	++
1	22709082	rs35553251	A	0.8918	0.0182	0.8809	0.9222	8.565e-10	0.877744	0.841855	0.915164	--
1	22709295	rs59016073	T	0.1082	0.0182	0.0777	0.1191	1.226e-09	1.13792	1.09139	1.18643	++
1	22709471	rs76374980	A	0.0509	0.0139	0.0126	0.056	1.051e-11	1.2522	1.17354	1.33613	++
1	22710602	rs6695165	T	0.8918	0.0182	0.8809	0.9222	5.401e-10	0.876429	0.840593	0.913792	--
1	22710877	rs34963268	C	0.1555	0.0358	0.0903	0.1751	4.862e-20	1.18602	1.14356	1.23005	++
1	22711169	rs7513562	C	0.1082	0.0182	0.0777	0.1191	6.759e-10	1.1402	1.09357	1.1888	++
1	22711378	rs7550872	T	0.8917	0.0182	0.8808	0.9222	5.974e-10	0.876692	0.840845	0.914066	--
1	22711473	rs6426749	C	0.1563	0.0362	0.0902	0.1761	1.274e-20	1.18887	1.14631	1.23301	++
1	22712923	rs769030339	G	0.112	0.0171	0.0841	0.1224	2.357e-09	1.13304	1.08756	1.18041	++
1	22714111	rs756960061	CTG	0.948	0.0142	0.9429	0.9874	3.619e-12	0.795965	0.746404	0.848817	--
1	22714205	rs74788890	T	0.948	0.0142	0.9429	0.9874	2.314e-12	0.794295	0.744838	0.847036	--
1	22715892	rs58215126	A	0.0528	0.0145	0.0128	0.058	2.004e-12	1.25822	1.18011	1.3415	++
1	22715910	rs61553780	A	0.0528	0.0145	0.0128	0.058	1.643e-12	1.25936	1.18117	1.34271	++
1	22718244	rs34339129	T	0.113	0.0179	0.0836	0.1238	3.676e-09	1.13077	1.0856	1.17782	++
1	22718328	rs59582960	A	0.1135	0.018	0.0838	0.1244	3.796e-09	1.13043	1.08527	1.17747	++
1	22718572	rs61443812	A	0.1009	0.017	0.0726	0.1111	2.098e-08	1.13122	1.08348	1.18107	++
1	22723074	rs78522502	T	0.9494	0.014	0.944	0.9861	3.222e-12	0.794057	0.744177	0.84728	--
1	22723418	rs77573867	A	0.9488	0.0141	0.9434	0.9861	1.457e-11	0.800675	0.750674	0.854007	--
1	22727907	rs74794323	T	0.0511	0.0142	0.0142	0.0566	5.387e-13	1.26706	1.18817	1.35119	++
1	22731269	rs7543680	A	0.2016	0.0219	0.1682	0.216	1.794e-15	1.13906	1.10302	1.17626	++
1	22731392	rs7543780	A	0.2019	0.0222	0.1682	0.2165	2.832e-15	1.13792	1.10192	1.17509	++
1	22731520	rs4573489	A	0.1077	0.018	0.0777	0.1185	2.147e-08	1.12671	1.08064	1.17474	++
1	22732518	rs4394609	T	0.8922	0.0179	0.8814	0.9219	2.305e-08	0.887808	0.851507	0.925657	--
1	22732653	rs4579724	A	0.8923	0.018	0.8815	0.9223	2.439e-08	0.887897	0.851592	0.925749	--
1	22732749	rs4409621	A	0.1076	0.0181	0.0775	0.1185	2.332e-08	1.1266	1.08053	1.17462	++
1	22732763	rs71569884	T	0.1076	0.018	0.0777	0.1185	1.49e-08	1.12862	1.08226	1.17697	++
1	22733158	rs12733602	T	0.1077	0.018	0.0778	0.1184	2.124e-08	1.12693	1.08085	1.17498	++
1	22734931	rs1934481	T	0.108	0.0187	0.0769	0.1192	1.25e-08	1.12953	1.08313	1.17791	++
1	22735330	rs11810755	T	0.1062	0.018	0.077	0.1173	2.966e-08	1.1293	1.08185	1.17883	++
1	22735335	rs11807467	A	0.1059	0.0178	0.077	0.1168	3.135e-08	1.1293	1.08164	1.17906	++
1	144001445	rs1274711969	T	0.5277	0	0.5277	0.5277	3.845e-08	1.13417	1.08439	1.18623	?+
1	162605800	rs61810405	A	0.9153	0.0004	0.9148	0.9156	9.489e-14	1.19471	1.14003	1.252	++
1	162606912	rs61810406	C	0.0849	0.0002	0.0848	0.0852	1.91e-13	0.839373	0.801117	0.879456	--
1	162607734	rs61810407	A	0.9142	0.0004	0.9136	0.9146	7.513e-13	1.18507	1.13128	1.24142	++
1	162611059	rs17432190	T	0.9224	0.0091	0.9166	0.9368	2.357e-10	1.17093	1.11516	1.2295	++
1	162615657	rs72707685	C	0.9147	0	0.9147	0.9147	1.939e-13	1.19053	1.13649	1.24714	++
1	162618802	rs17472625	T	0.9147	0	0.9147	0.9148	1.77e-13	1.19089	1.13683	1.24751	++
1	162619362	rs10494373	A	0.9147	0	0.9147	0.9147	1.536e-13	1.19137	1.13729	1.24801	++
1	162619723	rs61810411	T	0.0853	0.0001	0.0852	0.0854	2.215e-13	0.840297	0.802156	0.880251	--
1	162620973	rs61810412	A	0.0853	0	0.0852	0.0853	1.412e-13	0.839121	0.801034	0.87902	--
1	162622190	rs61810413	T	0.0854	0.0001	0.0852	0.0854	1.513e-13	0.839457	0.801354	0.879371	--
1	162623303	rs61811282	C	0.0854	0.0001	0.0853	0.0855	1.383e-13	0.839205	0.801114	0.879108	--
1	162623404	rs6694717	T	0.8925	0.0031	0.8903	0.897	2.644e-14	1.17633	1.12823	1.22648	++
1	162624584	rs6692297	T	0.1042	0.0008	0.1031	0.1048	2.342e-14	0.846962	0.811535	0.883935	--
1	162625756	rs988383	T	0.8924	0.0031	0.8903	0.8969	2.262e-14	1.17668	1.12857	1.22685	++
1	162626193	rs992372	T	0.8925	0.0031	0.8903	0.897	2.591e-14	1.17621	1.12812	1.22636	++
1	162626200	rs992373	A	0.1076	0.0032	0.103	0.1098	2.673e-14	0.850271	0.815505	0.88652	--
1	162626570	rs10799856	T	0.8924	0.0032	0.8903	0.897	2.451e-14	1.17645	1.12835	1.2266	++
1	162626640	rs10917582	A	0.1	0	0.1	0.1	3.181e-09	0.850271	0.805813	0.897182	-?
1	162626779	rs61811284	T	0.9146	0.0001	0.9145	0.9148	1.387e-13	1.19148	1.1374	1.24814	++
1	162626791	rs7415775	C	0.1075	0.0032	0.1029	0.1097	2.795e-14	0.850356	0.815586	0.886608	--
1	162626910	rs7411405	A	0.8925	0.0032	0.8903	0.8971	2.532e-14	1.17633	1.12823	1.22648	++
1	162628146	rs6700589	A	0.1071	0.0029	0.1029	0.1091	3.046e-14	0.850101	0.815182	0.886516	--
1	162628619	rs369768869	A	0.1236	0	0.1236	0.1236	6.022e-11	0.848997	0.808399	0.891634	-?
1	162628852	rs10799857	A	0.1074	0.0031	0.1029	0.1096	2.414e-14	0.850016	0.81526	0.886254	--
1	162629795	rs748883683	A	0.1408	0	0.1408	0.1408	2.43e-10	0.855303	0.814882	0.897728	-?
1	162630279	rs10799858	A	0.8926	0.0031	0.8904	0.8971	2.375e-14	1.17657	1.12846	1.22672	++
1	162630508	rs10799859	A	0.1076	0.0031	0.1031	0.1097	1.462e-14	0.848827	0.81412	0.885014	--
1	162630572	rs10799860	A	0.1074	0.0031	0.1029	0.1096	2.41e-14	0.850016	0.81526	0.886254	--
1	162630894	rs10917583	T	0.8924	0.0031	0.8903	0.8969	2.01e-14	1.17704	1.12891	1.22722	++
1	162630958	rs10494374	A	0.1075	0.0031	0.103	0.1096	2.659e-14	0.850186	0.815423	0.886431	--
1	162632273	rs7554982	A	0.1075	0.0032	0.1029	0.1097	2.091e-14	0.849676	0.814934	0.885899	--
1	162634486	rs61811285	A	0.0853	0.0001	0.0852	0.0853	1.309e-13	0.839037	0.800954	0.878932	--
1	162637785	rs4657218	T	0.1095	0.0037	0.1042	0.112	3.108e-14	0.851462	0.816807	0.887588	--
1	162639552	rs4233391	T	0.1568	0.0186	0.1276	0.1686	2.039e-09	0.896461	0.865047	0.929017	--
1	162639774	rs4657219	T	0.843	0.0186	0.8311	0.8723	1.45e-09	1.1165	1.07738	1.15705	++
1	162642183	rs4657221	A	0.8427	0.0186	0.8309	0.8719	1.286e-09	1.11684	1.0777	1.1574	++
1	162642375	rs60143577	T	0.8432	0.0183	0.8316	0.8719	8.336e-10	1.1184	1.07921	1.15902	++
1	162643124	rs60170906	A	0.8452	0.0163	0.8347	0.8706	3.991e-10	1.12131	1.08181	1.16226	++
1	162643625	rs61811288	A	0.9137	0	0.9136	0.9137	1.106e-13	1.1916	1.13774	1.24802	++
1	162644317	rs4657222	C	0.759	0.0327	0.7382	0.8104	4.218e-11	1.10738	1.07425	1.14154	++
1	162644411	rs10799862	T	0.241	0.0327	0.1896	0.2618	4.342e-11	0.90312	0.876096	0.930978	--
1	162644714	rs61811289	T	0.0865	0.0001	0.0863	0.0866	1.092e-13	0.839457	0.801669	0.879027	--
1	162644912	rs6691289	A	0.7589	0.0327	0.7381	0.8104	4.181e-11	1.10727	1.07435	1.1412	++
1	162645571	rs4233392	T	0.2414	0.0321	0.1911	0.2619	3.976e-11	0.90312	0.876267	0.930795	--
1	162645956	rs759514900	T	0.7582	0.032	0.7378	0.8083	5.717e-11	1.1065	1.0736	1.14041	++
1	162646718	rs61811970	A	0.9136	0	0.9136	0.9137	9.771e-14	1.1916	1.13774	1.24802	++
1	162646978	rs4453015	A	0.7581	0.0321	0.7377	0.8085	4.762e-11	1.10672	1.07381	1.14063	++
1	162648208	rs72709725	A	0.9135	0.0002	0.9133	0.9136	7.734e-14	1.19244	1.13876	1.24865	++
1	162648378	rs76349690	A	0.9136	0	0.9136	0.9136	1.015e-13	1.19148	1.13785	1.24765	++
1	162649471	rs7521233	T	0.7803	0.0293	0.7618	0.8267	1.727e-09	1.10076	1.06698	1.1356	++
1	162649560	rs995967125	G	0.7585	0.032	0.738	0.8086	7.572e-11	1.10572	1.07285	1.13961	++
1	162649626	rs61811971	A	0.9136	0	0.9136	0.9136	1.116e-13	1.19101	1.13739	1.24715	++
1	162649681	rs61811972	T	0.9136	0	0.9136	0.9136	1.007e-13	1.19148	1.13785	1.24765	++
1	162651435	rs4512620	T	0.2194	0.03	0.1716	0.2382	2.447e-09	0.909191	0.881121	0.938155	--
1	162651519	rs4354518	A	0.2194	0.0301	0.1716	0.2383	2.257e-09	0.909009	0.880945	0.937967	--
1	162651672	rs11577330	A	0.2415	0.0328	0.1899	0.2623	6.216e-11	0.904023	0.877144	0.931726	--
1	162651677	rs10799864	C	0.7806	0.03	0.7617	0.8284	2.283e-09	1.1001	1.06614	1.13514	++
1	162651824	rs10799865	C	0.2413	0.0327	0.1898	0.262	6.505e-11	0.904114	0.877232	0.93182	--
1	162653274	rs4657226	A	0.7584	0.032	0.738	0.8086	5.431e-11	1.10639	1.07349	1.14029	++
1	162653333	rs4657227	A	0.2417	0.032	0.1914	0.2621	5.242e-11	0.903752	0.876881	0.931447	--
1	162654724	rs61811976	A	0.9138	0.0001	0.9137	0.9138	9.961e-14	1.19172	1.13785	1.24814	++
1	162654790	rs12024691	A	0.7583	0.032	0.7379	0.8086	6.728e-11	1.10583	1.07295	1.13972	++
1	162654807	rs4656380	T	0.7584	0.0321	0.7379	0.8087	4.545e-11	1.10694	1.07403	1.14086	++
1	162656074	rs10799866	T	0.2153	0.0281	0.171	0.2331	1.885e-08	0.913657	0.885276	0.942948	--
1	162658640	rs12036048	T	0.7627	0.0307	0.7431	0.8107	8.692e-10	1.09988	1.06697	1.13381	++
1	162661011	rs7553831	T	0.2153	0.028	0.171	0.2331	2.58e-08	0.914297	0.885896	0.943608	--
1	162661603	rs7519400	T	0.7628	0.0307	0.7432	0.8107	8.538e-10	1.09999	1.06707	1.13392	++
1	162661645	rs7554305	A	0.2152	0.028	0.1711	0.233	2.518e-08	0.914297	0.885896	0.943608	--
1	162665075	rs10737486	A	0.801	0.0184	0.7889	0.8289	2.216e-10	1.11049	1.07515	1.14699	++
1	162666470	rs61811977	A	0.0859	0.0012	0.0851	0.0876	8.663e-11	0.857958	0.819176	0.898576	--
1	162667011	rs17486335	T	0.0888	0.0008	0.0877	0.0894	1.459e-10	0.860708	0.822124	0.901103	--
1	162667331	rs10737487	A	0.756	0.0305	0.7363	0.8034	1.877e-08	1.09035	1.05793	1.12376	++
1	162667512	rs61811978	A	0.914	0.0011	0.9124	0.9148	1.157e-10	1.16428	1.11165	1.2194	++
1	162668008	rs4411113	T	0.756	0.0305	0.7363	0.8034	1.794e-08	1.09046	1.05804	1.12388	++
1	162668847	rs74836595	T	0.914	0.0011	0.9124	0.9148	7.597e-11	1.16626	1.11354	1.22147	++
1	162669006	rs10753585	T	0.7562	0.0305	0.7365	0.8034	1.446e-08	1.09122	1.05878	1.12466	++
1	162669776	rs72711557	A	0.1076	0.0013	0.1058	0.1085	5.299e-12	0.863208	0.827912	0.900008	--
1	162670043	rs16843630	A	0.8529	0.0043	0.8471	0.856	5.184e-11	1.12975	1.08931	1.1717	++
1	162670464	rs17486566	A	0.8529	0.0041	0.8473	0.8559	6.336e-11	1.12919	1.08876	1.17111	++
1	162670541	rs4477251	A	0.2387	0.0305	0.1912	0.2583	7.963e-09	0.914388	0.887027	0.942594	--
1	162672011	rs17433710	T	0.8532	0.0038	0.848	0.856	1.701e-10	1.12603	1.08572	1.16784	++
1	162673705	rs17433759	T	0.125	0.0063	0.1203	0.1336	3.219e-09	0.888874	0.854872	0.924228	--
1	162673946	rs11805556	A	0.2434	0.0309	0.1953	0.2632	3.342e-08	0.91842	0.891113	0.946565	--
1	162674489	rs61811980	T	0.125	0.0065	0.1203	0.1338	4.03e-09	0.889585	0.855556	0.924968	--
1	162674747	rs61811982	A	0.8749	0.0064	0.8662	0.8796	4.278e-09	1.12389	1.0809	1.1686	++
1	162675029	rs66950460	A	0.1251	0.0065	0.1203	0.1338	4.286e-09	0.889763	0.855727	0.925153	--
1	162675046	rs79936905	C	0.1251	0.0065	0.1203	0.1338	4.43e-09	0.889852	0.855812	0.925246	--
1	162675139	rs61811983	T	0.8749	0.0065	0.8662	0.8797	4.362e-09	1.12378	1.08079	1.16848	++
1	162676698	rs6689396	T	0.2434	0.0308	0.1955	0.2632	3.892e-08	0.918788	0.89147	0.946943	--
1	162857900	rs12754562	T	0.4317	0.0243	0.414	0.4651	3.438e-08	1.07573	1.04826	1.10392	++
1	162860686	rs55656509	T	0.4315	0.0244	0.4138	0.465	2.364e-08	1.0767	1.0492	1.10492	++
1	162861138	rs61810598	A	0.4315	0.0244	0.4138	0.465	2.372e-08	1.0767	1.0492	1.10492	++
1	170379727	rs4656767	A	0.7172	0.0117	0.7013	0.7258	1.872e-08	0.921364	0.895372	0.948111	--
1	170380480	rs6427247	A	0.7085	0.0137	0.6899	0.7186	4.54e-08	0.924132	0.898414	0.950587	--
1	170392984	rs756999464	A	0.2807	0.0115	0.2722	0.2964	2.055e-08	1.08524	1.05462	1.11674	++
1	170416381	rs1930635	A	0.7187	0.0101	0.705	0.7262	4.79e-08	0.923578	0.897523	0.950389	--
1	205001063	rs2211330	T	0.2172	0.0246	0.1801	0.2335	6.81e-09	1.09801	1.0639	1.13321	++
1	205010923	rs7513016	A	0.1075	0.0023	0.1042	0.1091	3.754e-10	1.14271	1.09598	1.19142	++
1	205012106	rs4951159	C	0.9081	0.0017	0.9058	0.9093	1.525e-12	0.851122	0.813924	0.890019	--
1	205014539	rs3753847	T	0.1705	0.0251	0.1503	0.2017	7.589e-10	1.11494	1.07692	1.1543	++
1	205014930	rs3820337	T	0.1424	0.0009	0.1417	0.1437	1.658e-08	1.11193	1.07171	1.15367	++
1	205023764	rs4951163	T	0.0821	0.0016	0.0798	0.0833	1.976e-15	1.20877	1.15345	1.26674	++
1	205024012	rs1572995	T	0.8684	0.0027	0.8647	0.8703	2.183e-12	0.872843	0.840277	0.906671	--
1	205036826	rs3767297	A	0.1403	0.003	0.1361	0.1424	1.384e-10	1.1284	1.08758	1.17075	++
1	205040228	rs4951166	A	0.1241	0.0065	0.1145	0.1285	1.92e-15	1.17128	1.12648	1.21787	++
1	205040726	rs3753855	A	0.1257	0.0076	0.1145	0.1308	2.938e-15	1.16883	1.12434	1.21508	++
1	205040835	rs3820338	A	0.1258	0.0076	0.1145	0.1309	3.383e-15	1.16848	1.124	1.21471	++
1	205041487	rs10664521	A	0.1258	0.0076	0.1145	0.1309	3.124e-15	1.16871	1.12422	1.21496	++
1	205041487	rs375383625	A	0.1258	0.0076	0.1145	0.1309	3.124e-15	1.16871	1.12422	1.21496	++
1	205044354	rs10900443	A	0.8749	0.0072	0.8701	0.8855	2.513e-15	0.854961	0.822417	0.888792	--
1	205044416	rs10900444	A	0.8759	0.0066	0.8715	0.8856	2.754e-15	0.854704	0.822009	0.8887	--
1	205048383	rs7523477	T	0.1251	0.0073	0.1143	0.1299	2.491e-15	1.16964	1.12512	1.21593	++
1	205050775	rs9651227	A	0.1242	0.0065	0.1146	0.1287	1.368e-15	1.17199	1.12715	1.2186	++
1	205052939	rs4950979	A	0.8686	0.0065	0.8642	0.8782	9.028e-17	0.850867	0.819121	0.883843	--
1	205053219	rs4951168	T	0.8749	0.0072	0.8701	0.8855	2.109e-15	0.854619	0.822088	0.888437	--
1	205055162	rs2197909	T	0.125	0.0072	0.1142	0.1298	3.033e-15	1.16929	1.12479	1.21556	++
1	205055949	rs7537322	A	0.875	0.0072	0.8701	0.8857	2.357e-15	0.854875	0.822335	0.888703	--
1	205056476	rs12409915	T	0.125	0.0072	0.1143	0.1299	2.308e-15	1.16988	1.12535	1.21617	++
1	205056844	rs74848951	T	0.125	0.0072	0.1143	0.1299	2.256e-15	1.17	1.12546	1.21629	++
1	205059282	rs7536902	A	0.1313	0.0066	0.1216	0.1358	9.678e-17	1.17515	1.13131	1.2207	++
1	205061614	rs10736840	A	0.1312	0.0066	0.1214	0.1357	8.229e-17	1.17563	1.13176	1.22119	++
1	205064440	rs1817001	T	0.1249	0.0074	0.1139	0.1299	2.399e-15	1.17	1.12546	1.21629	++
1	205064498	rs796692113	G	0.8753	0.007	0.8705	0.8857	1.465e-15	0.853594	0.821102	0.887371	--
1	205074018	rs6683762	T	0.1249	0.0071	0.1143	0.1297	1.919e-15	1.17058	1.12602	1.2169	++
1	205075359	rs4950981	C	0.8752	0.0071	0.8704	0.8857	1.745e-15	0.854106	0.821595	0.887904	--
1	205078247	rs4950982	T	0.1155	0.0149	0.0916	0.1248	2.178e-14	1.17058	1.12426	1.21881	++
1	205082325	rs2185686	T	0.8752	0.0071	0.8704	0.8857	1.904e-15	0.854277	0.821759	0.888081	--
1	205087294	rs4509642	A	0.875	0.0073	0.8701	0.8857	2.505e-15	0.854875	0.822335	0.888703	--
1	205092374	rs6700182	A	0.1152	0.0148	0.0916	0.1245	2.151e-14	1.1707	1.12437	1.21893	++
1	205092845	rs2095854	A	0.8848	0.0148	0.8755	0.9084	2.119e-14	0.854106	0.820308	0.889297	--
1	205095407	rs10900449	T	0.1152	0.0148	0.0916	0.1244	2.219e-14	1.1707	1.12437	1.21893	++
1	205099997	rs397860244	CT	0.1232	0.006	0.1144	0.1273	3.213e-15	1.17035	1.12536	1.21714	++
1	205100663	rs6593925	C	0.9078	0	0.9078	0.9078	1.537e-11	0.828366	0.784284	0.874926	-?
1	205103409	rs3851291	T	0.1153	0.0148	0.0916	0.1246	3.237e-14	1.16941	1.12314	1.21759	++
1	205103462	rs3851292	A	0.1153	0.0148	0.0916	0.1246	3.234e-14	1.16941	1.12314	1.21759	++
1	205106030	rs11240365	A	0.8751	0.0071	0.8703	0.8857	2.1e-15	0.854448	0.821923	0.888259	--
1	205106282	rs10900451	A	0.1153	0.0148	0.0916	0.1246	2.89e-14	1.16976	1.12347	1.21796	++
1	205108551	rs2369645	A	0.1153	0.0148	0.0916	0.1246	2.786e-14	1.16988	1.12358	1.21808	++
1	205110917	rs3902193	A	0.8848	0.0147	0.8756	0.9083	2.268e-14	0.854277	0.820472	0.889475	--
1	205110929	rs11240368	T	0.1152	0.0148	0.0916	0.1244	2.102e-14	1.17081	1.12448	1.21906	++
1	205121548	rs6703574	A	0.1152	0.0147	0.0916	0.1244	1.992e-14	1.17105	1.12471	1.2193	++
1	205122827	rs774786773	A	0.0922	0	0.0922	0.0922	4.067e-09	1.25634	1.16434	1.35561	?+
1	205123021	rs11240371	T	0.885	0.0147	0.8758	0.9084	1.664e-14	0.853423	0.819491	0.88876	--
1	205124544	rs12728202	T	0.1147	0.0145	0.0916	0.1238	1.179e-14	1.17292	1.12629	1.22149	++
1	205130413	rs3851294	A	0.0891	0.0049	0.082	0.0924	1.398e-18	1.22446	1.17049	1.28092	++
1	205132378	rs6684220	A	0.1141	0.0142	0.0916	0.1231	1.059e-14	1.17363	1.12696	1.22222	++
1	205136928	rs11240374	T	0.1151	0.0147	0.0917	0.1243	1.725e-14	1.17152	1.12516	1.21979	++
1	205139804	rs2887527	A	0.1152	0.0147	0.0917	0.1244	1.813e-14	1.17128	1.12493	1.21954	++
1	205143370	rs12023022	A	0.1141	0.0141	0.0917	0.123	6.178e-15	1.17539	1.12866	1.22406	++
1	205147584	rs10900458	C	0.1141	0.0141	0.0917	0.123	6.173e-15	1.17539	1.12866	1.22406	++
1	205151892	rs6593927	T	0.0575	0.0101	0.0488	0.0692	7.051e-12	1.21969	1.1523	1.29103	++
1	205153517	rs3851286	T	0.8858	0.0141	0.8769	0.9083	6.228e-15	0.850781	0.816954	0.886009	--
1	205157108	rs6593929	A	0.1151	0.0147	0.0917	0.1243	1.751e-14	1.17152	1.12516	1.21979	++
1	205157903	rs2369634	A	0.8859	0.0141	0.877	0.9083	6.153e-15	0.850781	0.816954	0.886009	--
1	205158242	rs10900466	T	0.8849	0.0147	0.8757	0.9083	1.717e-14	0.853594	0.819815	0.888764	--
1	205162434	rs7536494	C	0.1148	0.0145	0.0917	0.1239	1.167e-14	1.17292	1.12629	1.22149	++
1	205163798	rs12078075	A	0.9139	0.0035	0.9115	0.919	5.758e-18	0.817013	0.780388	0.855357	--
1	205175420	rs10793726	T	0.8503	0	0.8503	0.8503	1.107e-08	0.878798	0.840721	0.9186	-?
1	205181062	rs2369633	T	0.0889	0.0046	0.0821	0.0921	4.388e-19	1.22875	1.17436	1.28566	++
1	205183288	rs12137432	A	0.1149	0.0146	0.0917	0.124	9.578e-15	1.17351	1.12685	1.2221	++
1	205199200	rs10793727	A	0.1137	0.014	0.0916	0.1225	1.023e-14	1.1741	1.12742	1.22271	++
1	205205081	rs11240396	T	0.1147	0.0145	0.0916	0.1238	1.585e-14	1.1721	1.1255	1.22064	++
1	205205651	rs896319	T	0.914	0.0036	0.9115	0.9192	4.632e-18	0.81636	0.779764	0.854673	--
1	205209745	rs896322	A	0.1137	0.0139	0.0916	0.1224	9.601e-15	1.17433	1.12742	1.2232	++
1	205212268	rs1172141	T	0.8853	0.0144	0.8762	0.9082	1.556e-14	0.853082	0.819163	0.888405	--
1	205220241	rs1172155	T	0.1146	0.0144	0.0916	0.1237	2.045e-14	1.17152	1.12494	1.22003	++
1	205232814	rs1172112	A	0.8818	0.016	0.8719	0.9077	1.334e-16	0.844087	0.810844	0.878693	--
1	205235781	rs1668874	A	0.1134	0.0137	0.0916	0.122	1.335e-15	1.18081	1.13364	1.22994	++
1	205240913	rs9659978	A	0.0882	0.0043	0.082	0.0911	4.65e-20	1.23726	1.18226	1.29482	++
1	205241659	rs17728	T	0.0882	0.0043	0.082	0.0911	4.794e-20	1.23714	1.18214	1.29469	++
1	205245233	rs1172128	A	0.0827	0.002	0.0798	0.0841	4.886e-18	1.229	1.17299	1.28769	++
1	205248032	rs1172134	A	0.0878	0.004	0.082	0.0906	3.726e-20	1.23862	1.18333	1.2965	++
1	205250219	rs138787507	A	0.8687	0	0.8687	0.8687	1.914e-08	0.873017	0.832575	0.915424	-?
1	205257156	rs896321	C	0.8842	0.0139	0.8754	0.9063	4.945e-15	0.851122	0.817441	0.88619	--
1	205261174	rs1172122	T	0.8843	0.0137	0.8756	0.9059	8.295e-15	0.852144	0.818423	0.887254	--
1	205261427	rs1172123	C	0.8843	0.0136	0.8757	0.9059	8.664e-15	0.852144	0.818423	0.887254	--
1	205265370	rs373079331	CA	0.1133	0	0.1133	0.1133	4.478e-09	1.16532	1.10721	1.22649	+?
1	205295739	rs56323810	A	0.0729	0.0022	0.0713	0.0759	1.188e-10	1.17704	1.12009	1.23687	++
1	205297880	rs55966786	A	0.0735	0.0012	0.0727	0.0752	3.685e-13	1.20021	1.1426	1.26074	++
1	206174287	rs56701373	CT	0.4239	0	0.4239	0.4239	5.825e-09	1.11016	1.07188	1.1498	+?
1	206498969	rs201054903	A	0.4829	0	0.4829	0.4829	1.314e-08	0.878447	0.840055	0.918593	?-
1	206522026	rs7529958	T	0.4656	0	0.4656	0.4656	1.425e-08	1.10241	1.06587	1.14021	+?
1	206527930	rs61816842	A	0.5151	0.0304	0.4758	0.5386	1.25e-10	0.914846	0.890432	0.939928	--
1	206536890	rs12134348	T	0.5205	0.0344	0.4752	0.5467	5.187e-12	0.910283	0.886339	0.934874	--
1	206539007	rs4845013	C	0.516	0	0.516	0.516	3.165e-08	0.910101	0.880276	0.940936	-?
1	206543785	rs4845033	A	0.4815	0.0325	0.4569	0.5243	1.896e-12	1.10054	1.07159	1.13027	++
1	206545086	rs781944092	A	0.5133	0	0.5133	0.5133	5.762e-09	0.905562	0.875885	0.936243	-?
1	206545443	rs150577546	T	0.5119	0	0.5119	0.5119	1.176e-08	0.907284	0.877379	0.938208	-?
1	206552108	rs7522969	T	0.4848	0.0307	0.461	0.5244	1.279e-10	1.09286	1.0637	1.12283	++
1	206576493	rs4845101	A	0.5699	0.0714	0.4833	0.6288	4.451e-12	0.906014	0.880973	0.931767	--
1	206592250	rs868971264	C	0.355	0	0.355	0.355	2.7e-09	1.11684	1.07685	1.1583	+?
1	206596899	rs6683027	A	0.4792	0.0273	0.4593	0.5167	7.275e-13	1.09922	1.07114	1.12803	++
1	206598126	rs6664834	T	0.2242	0.0033	0.2218	0.2288	2.622e-11	1.10993	1.07651	1.14439	++
1	206601326	rs11120040	T	0.2241	0.0033	0.2217	0.2287	1.784e-11	1.11104	1.07738	1.14576	++
1	206603535	rs2297539	A	0.4786	0.0257	0.4601	0.5144	4.604e-13	1.09922	1.07135	1.12781	++
1	206605665	rs3849275	A	0.5183	0.024	0.4849	0.5355	5.136e-13	0.909919	0.886853	0.933584	--
1	206609320	rs4845104	T	0.5207	0.0254	0.4854	0.539	4.238e-13	0.909282	0.886232	0.932931	--
1	206621247	rs10158553	T	0.2827	0	0.2827	0.2827	1.631e-08	1.10583	1.06792	1.1451	+?
1	206621258	rs533169403	T	0.2031	0	0.2031	0.2031	1.155e-09	1.1293	1.08589	1.17445	+?
1	206622793	rs372362333	CT	0.5302	0	0.5302	0.5302	1.261e-10	0.900234	0.871928	0.92946	-?
1	206624292	rs587711146	T	0.4915	0	0.4915	0.4915	3.074e-10	1.10772	1.0731	1.14345	+?
1	206624362	rs4127124	A	0.4785	0	0.4785	0.4785	1.801e-10	1.10805	1.07363	1.14357	+?
1	206626875	rs59810844	C	0.455	0	0.455	0.455	8.312e-10	0.901856	0.872644	0.932047	-?
1	206630721	rs7546842	A	0.2159	0.0114	0.2074	0.2312	1.051e-13	1.12536	1.09083	1.16098	++
1	206635570	rs11576488	T	0.2061	0.0056	0.202	0.2137	1.015e-13	1.12772	1.09248	1.1641	++
1	222251089	rs10863683	C	0.3236	0.0155	0.3014	0.3344	3.414e-08	1.08015	1.05091	1.1102	++
1	222281875	rs11118950	T	0.6694	0.0202	0.6555	0.6987	2.75e-08	0.925612	0.900735	0.951176	--
10	36080449	rs9804319	A	0.0818	0.0165	0.0522	0.0911	2.263e-09	1.15789	1.1036	1.21485	++
10	36081707	rs945493	A	0.0826	0.0159	0.0548	0.0917	4.364e-10	1.16381	1.10968	1.22058	++
10	36081885	rs555058143	CT	0.0807	0.0151	0.0547	0.0895	4.62e-10	1.16591	1.11103	1.2235	++
10	36081885	rs5784469	CT	0.0807	0.0151	0.0547	0.0895	4.62e-10	1.16591	1.11103	1.2235	++
10	36083097	rs10827541	A	0.0827	0.0159	0.0548	0.0918	4.983e-10	1.163	1.1089	1.21973	++
10	36084128	rs397776484	G	0.0873	0.0124	0.0673	0.095	5.446e-11	1.16591	1.11364	1.22063	++
10	36084576	rs10764057	A	0.9105	0.0133	0.9024	0.9322	2.899e-11	0.857186	0.819081	0.897064	--
10	36085040	rs10827542	T	0.9098	0.0131	0.9018	0.9311	5.463e-11	0.85959	0.821539	0.899403	--
10	36086165	rs11010296	A	0.9105	0.0133	0.9024	0.9322	2.951e-11	0.857272	0.819163	0.897154	--
10	36086202	rs4934766	A	0.0871	0.0123	0.0672	0.0947	4.031e-11	1.16707	1.11476	1.22185	++
10	36086651	rs10827543	T	0.0872	0.0123	0.0673	0.0947	4.153e-11	1.16684	1.11453	1.2216	++
10	36086739	rs71842099	T	0.0875	0.0125	0.0672	0.0952	5.144e-11	1.16614	1.11387	1.22087	++
10	36086861	rs10827544	T	0.9105	0.0132	0.9024	0.9322	3.655e-11	0.857872	0.819737	0.897782	--
10	36086895	rs7098953	A	0.9105	0.0133	0.9024	0.9322	3.076e-11	0.857358	0.819245	0.897243	--
10	36088024	rs1336065	A	0.0872	0.0123	0.0673	0.0948	3.494e-11	1.16754	1.1152	1.22234	++
10	36088042	rs11010297	C	0.0826	0.016	0.0544	0.0917	5.507e-10	1.16253	1.10846	1.21924	++
10	36088392	rs765545	C	0.0872	0.0123	0.0673	0.0948	3.407e-11	1.16766	1.11531	1.22246	++
10	36088652	rs765544	A	0.0867	0.012	0.0673	0.0942	7.726e-11	1.16474	1.11253	1.21941	++
10	36090523	rs10764058	A	0.9106	0.0132	0.9025	0.9322	2.7e-11	0.856672	0.81859	0.896526	--
10	36095631	rs566453769	CA	0.1052	0	0.1052	0.1052	4.696e-08	1.16801	1.10477	1.23487	+?
10	81216207	rs7069587	A	0.722	0.0191	0.6968	0.7365	7.3e-09	1.08992	1.05855	1.12221	++
10	81218202	rs11002995	C	0.7533	0.0183	0.729	0.7671	1.298e-08	1.09046	1.05845	1.12344	++
10	81218202	rs1345789226	C	0.7533	0.0183	0.729	0.7671	1.298e-08	1.09046	1.05845	1.12344	++
10	81218319	rs10443917	A	0.7521	0.0177	0.7286	0.7655	1.047e-08	1.09101	1.05898	1.124	++
10	81218501	rs10443918	A	0.2464	0.0184	0.2325	0.2708	1.403e-08	0.917136	0.890215	0.94487	--
10	81221230	rs11002999	A	0.7267	0.0237	0.6954	0.7447	5.944e-09	1.08948	1.05854	1.12133	++
10	81221351	rs11003000	T	0.2722	0.0244	0.2537	0.3044	7.546e-09	0.918329	0.892072	0.945358	--
10	81222146	rs35055086	C	0.7526	0.0176	0.7292	0.7658	1.202e-08	1.09057	1.05856	1.12355	++
10	81222148	rs34739206	T	0.7288	0.0255	0.6954	0.7483	1.049e-08	1.0885	1.05738	1.12054	++
10	81222150	rs35974046	T	0.2475	0.0175	0.2343	0.2708	1.38e-08	0.917319	0.890393	0.945059	--
10	81222276	rs11003001	C	0.2474	0.0177	0.2342	0.2709	1.337e-08	0.917227	0.890304	0.944964	--
10	81222369	rs11003002	A	0.2474	0.0176	0.2341	0.2708	1.196e-08	0.916952	0.890037	0.944681	--
10	81222632	rs11003003	T	0.7267	0.0236	0.6954	0.7445	6.244e-09	1.08926	1.05833	1.1211	++
10	81223607	rs10740507	A	0.7267	0.0236	0.6955	0.7445	6.136e-09	1.08937	1.05843	1.12121	++
10	81223803	rs10762865	A	0.7266	0.0236	0.6954	0.7445	5.636e-09	1.08959	1.05864	1.12144	++
10	81224191	rs7923505	T	0.7267	0.0236	0.6955	0.7445	6.221e-09	1.08926	1.05833	1.1211	++
10	81224429	rs34799261	A	0.2733	0.0236	0.2555	0.3045	6.184e-09	0.918053	0.89198	0.944889	--
10	81224565	rs11003005	T	0.7526	0.0175	0.7293	0.7658	1.133e-08	1.09068	1.05866	1.12366	++
10	81225506	rs10824762	T	0.7535	0.0182	0.7294	0.7672	2.2e-08	1.08904	1.05708	1.12198	++
10	81225544	rs7897192	T	0.7277	0.0242	0.6958	0.7461	1.137e-08	1.08785	1.05695	1.11965	++
10	81229959	rs11003011	A	0.2737	0.0242	0.2554	0.3056	4.995e-09	0.917502	0.891445	0.944322	--
10	81230315	rs7910124	A	0.7263	0.0242	0.6944	0.7446	5.104e-09	1.08981	1.05885	1.12166	++
10	81237430	rs1923370	T	0.7287	0.0217	0.6999	0.7451	1.193e-08	1.08774	1.05664	1.11975	++
10	81239361	rs10762867	A	0.2712	0.0217	0.2549	0.3	1.283e-08	0.919523	0.893233	0.946587	--
10	81242370	rs10762868	C	0.2713	0.0217	0.2549	0.3	1.321e-08	0.919523	0.893233	0.946587	--
10	81244627	rs11003030	A	0.7287	0.0217	0.6999	0.7451	1.213e-08	1.08774	1.05664	1.11975	++
10	81244627	rs66491863	A	0.7287	0.0217	0.6999	0.7451	1.213e-08	1.08774	1.05664	1.11975	++
10	81247362	rs7092604	T	0.7293	0.022	0.7001	0.7459	9.366e-09	1.0885	1.05738	1.12054	++
10	81248115	rs12356768	C	0.7291	0.0218	0.7002	0.7456	1.065e-08	1.08806	1.05695	1.12009	++
10	81248316	rs7920426	T	0.7289	0.0217	0.7001	0.7453	1.52e-08	1.08709	1.056	1.11908	++
10	81249333	rs731491	A	0.7292	0.022	0.7001	0.7458	8.527e-09	1.08872	1.05759	1.12076	++
10	81249357	rs2008131	T	0.7292	0.022	0.7	0.7458	8.697e-09	1.08872	1.05759	1.12076	++
10	81250728	rs10160075	T	0.2382	0.0086	0.2318	0.2498	2.032e-08	0.917319	0.890044	0.945429	--
10	81250783	rs10160081	C	0.2634	0.015	0.2522	0.2835	1.181e-08	0.918604	0.892165	0.945827	--
10	81250787	rs10159704	A	0.7626	0.0092	0.7502	0.7694	2.19e-08	1.09002	1.05761	1.12343	++
10	81251748	rs1250752	A	0.7359	0.0145	0.7164	0.7467	1.046e-08	1.08883	1.05749	1.12109	++
10	81251800	rs1250753	T	0.7358	0.0145	0.7164	0.7466	1.076e-08	1.08872	1.05738	1.12098	++
10	81252784	rs1250754	A	0.7359	0.0144	0.7166	0.7466	9.186e-09	1.08926	1.05791	1.12154	++
10	81253264	rs762543339	G	0.2638	0.0144	0.253	0.2831	1.43e-08	0.91888	0.892433	0.94611	--
10	81254770	rs1250756	T	0.7621	0.0083	0.7508	0.7682	1.42e-08	1.09144	1.05899	1.12489	++
10	81255554	rs1250758	A	0.2901	0.0062	0.2856	0.2985	8.652e-09	0.919983	0.894205	0.946504	--
10	81260180	rs1250762	T	0.2903	0.0062	0.2858	0.2987	6.259e-09	0.919247	0.89349	0.945747	--
10	81260240	rs1250763	A	0.2902	0.006	0.2858	0.2984	6.814e-09	0.919431	0.893669	0.945936	--
10	81260567	rs1250765	A	0.71	0.0058	0.7021	0.7142	7.208e-09	1.08752	1.05705	1.11887	++
10	81261043	rs1250766	A	0.7098	0.006	0.7016	0.7142	6.902e-09	1.08763	1.05715	1.11898	++
10	81267591	rs1250778	T	0.2944	0.0092	0.2876	0.3069	2.824e-08	0.922932	0.897071	0.949538	--
10	81278258	rs1743565	C	0.7042	0.0098	0.6911	0.7116	2.68e-08	1.08459	1.05399	1.11607	++
10	81278476	rs1713380	A	0.2951	0.0095	0.288	0.3078	2.956e-08	0.922194	0.896178	0.948964	--
10	81285896	rs1250963	A	0.2949	0.0104	0.2871	0.3088	2.841e-08	0.922101	0.896089	0.94887	--
10	81286691	rs1250958	A	0.7054	0.0107	0.6911	0.7135	4.303e-08	1.0834	1.05283	1.11485	++
10	81287325	rs1262073	A	0.2864	0.0163	0.2739	0.3076	4.557e-08	0.921917	0.895383	0.949238	--
10	81297146	rs1149765	T	0.7072	0.0111	0.6924	0.7155	4.977e-08	1.08296	1.05241	1.1144	++
10	123229626	rs2420941	T	0.5232	0.0341	0.4996	0.5726	1.236e-09	0.923024	0.89945	0.947216	--
10	123233681	rs11591473	T	0.2195	0.0397	0.1873	0.2684	1.848e-09	1.10142	1.06721	1.13673	++
10	123241323	rs2912798	A	0.1428	0	0.1428	0.1428	2.107e-08	1.13712	1.08721	1.18932	+?
10	123241361	rs11598153	A	0.1417	0	0.1417	0.1417	2.193e-08	1.13792	1.08755	1.19062	+?
10	123242508	rs3135813	A	0.0299	0.0052	0.0255	0.0359	1.161e-08	0.798596	0.739246	0.862711	--
10	123242589	rs2912797	A	0.181	0.0421	0.1453	0.2307	3.231e-20	1.17433	1.13496	1.21507	++
10	123242725	rs1649201	A	0.9702	0.0053	0.9641	0.9749	6.762e-09	1.25785	1.16391	1.35936	++
10	123242780	rs3135810	C	0.819	0.0421	0.7693	0.8547	4.387e-20	0.852059	0.82349	0.881618	--
10	123243662	rs4647920	CT	0.0296	0.0056	0.0247	0.036	1.493e-08	0.797718	0.73771	0.862607	--
10	123243667	rs4647919	T	0.0298	0.0054	0.0251	0.0359	7.495e-09	0.795408	0.736007	0.859604	--
10	123243730	rs1649200	A	0.8062	0.0478	0.7501	0.8468	1.086e-17	0.864158	0.835838	0.893437	--
10	123244550	rs3135808	A	0.0298	0.0054	0.0251	0.0359	6.811e-09	0.794851	0.735492	0.859002	--
10	123244677	rs3135807	T	0.0298	0.0053	0.0253	0.0359	1.195e-08	0.798277	0.738806	0.862535	--
10	123244834	rs1613776	T	0.0517	0.0091	0.0439	0.0623	3.41e-10	0.826711	0.779044	0.877295	--
10	123247176	rs1649199	T	0.1689	0.0321	0.1425	0.2078	3.06e-18	1.16766	1.12762	1.20911	++
10	123247644	rs3135802	A	0.9704	0.0055	0.9641	0.9752	1.801e-08	1.25107	1.15719	1.35257	++
10	123247669	rs766850493	A	0.1684	0.0327	0.1414	0.208	1.682e-17	1.16323	1.12335	1.20453	++
10	123248590	rs148211074	G	0.8546	0	0.8546	0.8546	6.314e-09	0.87564	0.837207	0.915838	-?
10	123249057	rs3135797	T	0.83	0.0318	0.7913	0.8561	2.487e-17	0.86088	0.831527	0.89127	--
10	123249892	rs7089562	A	0.1698	0.0313	0.1441	0.2079	2.317e-17	1.16195	1.12233	1.20297	++
10	123250384	rs77452505	A	0.0295	0.0057	0.0245	0.0359	1.702e-08	0.798037	0.737861	0.863121	--
10	123250574	rs77870121	A	0.0295	0.0057	0.0244	0.0359	1.78e-08	0.798197	0.738008	0.863294	--
10	123253088	rs12762633	T	0.0592	0.0016	0.058	0.0615	1.039e-14	1.2416	1.1753	1.31164	++
10	123255056	rs12776137	T	0.0449	0.0094	0.0368	0.0558	9.078e-09	1.2072	1.13203	1.28735	++
10	123257402	rs2912753	A	0.0573	0.0029	0.0552	0.0612	2.529e-09	1.18578	1.12114	1.25415	++
10	123271059	rs2912760	T	0.2693	0.0192	0.2549	0.2948	3.232e-08	1.08546	1.05442	1.1174	++
10	123271139	rs2981457	A	0.2603	0.0045	0.2571	0.2666	4.878e-09	1.09144	1.05982	1.12401	++
10	123274062	rs3135763	A	0.1781	0.0182	0.1641	0.2016	6.324e-11	1.11907	1.08197	1.15744	++
10	123330678	rs529375002	A	0.9486	0	0.9486	0.9486	3.914e-09	0.801396	0.74446	0.862686	-?
10	123330705	rs12267302	T	0.9435	0.0059	0.9361	0.9482	2.218e-12	0.815462	0.770253	0.863325	--
10	123331469	rs72832382	A	0.9488	0	0.9488	0.9488	5.5e-10	0.793819	0.738	0.85386	-?
10	123332289	rs2420944	A	0.9426	0.0071	0.9338	0.9484	4.311e-12	0.819304	0.774337	0.866882	--
10	123334930	rs11200014	A	0.4023	0.0035	0.3973	0.4048	5.882e-09	0.925334	0.901525	0.949773	--
10	123335839	rs45631611	C	0.0623	0.0041	0.0592	0.0677	1.449e-11	1.20214	1.1395	1.26821	++
10	123335866	rs10886946	T	0.7999	0.004	0.7944	0.8028	3.375e-12	1.12199	1.08628	1.15886	++
10	123337068	rs45631547	T	0.0629	0.0037	0.0601	0.0677	2.711e-11	1.19806	1.13608	1.26341	++
10	123337117	rs2912780	T	0.5877	0.0088	0.5754	0.594	1.291e-09	1.08383	1.05594	1.11245	++
10	123337182	rs2912779	T	0.4123	0.0088	0.406	0.4246	1.352e-09	0.922747	0.899004	0.947118	--
10	123337335	rs2981579	A	0.4122	0.0087	0.4059	0.4243	1.358e-09	0.922747	0.899004	0.947118	--
10	123338552	rs45631627	A	0.0623	0.0041	0.0592	0.0677	2.352e-11	1.19973	1.13745	1.26543	++
10	123338975	rs1078806	A	0.598	0.0038	0.5953	0.6033	7.751e-09	1.08004	1.05225	1.10857	++
10	123339041	rs45631542	T	0.0624	0.004	0.0594	0.0677	2.819e-11	1.19937	1.13688	1.2653	++
10	123339685	rs11200017	A	0.1942	0.0054	0.1903	0.2015	6.195e-13	0.886566	0.858016	0.916065	--
10	123340107	rs45631580	A	0.9382	0.0042	0.9327	0.9414	4.776e-11	0.835437	0.79191	0.881357	--
10	123340314	rs45631581	A	0.9382	0.0042	0.9326	0.9415	4.938e-11	0.835521	0.791989	0.881446	--
10	123340431	rs947381453	G	0.5885	0.0087	0.5764	0.5948	2.266e-09	1.08275	1.05489	1.11134	++
10	123340664	rs11599804	A	0.4009	0.007	0.3911	0.4059	3.753e-08	0.929136	0.905051	0.953862	--
10	123340824	rs45631630	A	0.058	0.0066	0.0528	0.0664	3.03e-12	1.21811	1.15238	1.28758	++
10	123341525	rs34032268	A	0.5957	0.0147	0.5755	0.6063	1.557e-10	1.08904	1.06102	1.11781	++
10	123342567	rs4752571	T	0.5974	0.0131	0.5793	0.6069	1.99e-10	1.0885	1.06049	1.11725	++
10	123343273	rs575928981	CA	0.2874	0	0.2874	0.2874	6.339e-11	0.885502	0.853802	0.91838	-?
10	123344501	rs1219651	A	0.3934	0	0.3934	0.3934	2.648e-08	0.912561	0.883521	0.942556	-?
10	123346116	rs2981575	A	0.595	0.0141	0.5755	0.6052	6.753e-11	1.09079	1.06272	1.1196	++
10	123346190	rs1219648	A	0.5971	0.0129	0.5793	0.6065	1.326e-10	1.08926	1.06123	1.11803	++
10	123348209	rs45631540	T	0.6012	0.016	0.5793	0.6129	2.448e-10	1.08861	1.06039	1.11758	++
10	123348389	rs1219642	T	0.5967	0.0127	0.5792	0.606	1.262e-10	1.08948	1.06145	1.11825	++
10	123348902	rs2936870	T	0.404	0.012	0.3954	0.4206	1.201e-10	0.917686	0.894073	0.941923	--
10	123349324	rs45631563	A	0.954	0.0025	0.9507	0.9559	1.877e-14	0.784507	0.737247	0.834796	--
10	123350191	rs17102287	T	0.8033	0.0211	0.7762	0.8197	2.13e-16	1.14763	1.11046	1.18605	++
10	123350216	rs2981584	A	0.4043	0.012	0.3956	0.4209	6.715e-11	0.916769	0.893179	0.940981	--
10	123351302	rs2860197	A	0.6028	0.0132	0.5846	0.6124	2.555e-10	1.08828	1.06007	1.11724	++
10	123351324	rs2420946	T	0.397	0.0133	0.3874	0.4154	2.234e-10	0.918696	0.894881	0.943144	--
10	123352136	rs2162540	T	0.6048	0.0126	0.5874	0.6139	3.025e-10	1.08785	1.05965	1.1168	++
10	123352220	rs3135724	T	0.2083	0.017	0.1953	0.2305	2.353e-13	0.887364	0.859463	0.916171	--
10	123352317	rs2981582	A	0.395	0.0136	0.3852	0.4137	4.271e-10	0.919891	0.896046	0.944371	--
10	123353869	rs3135718	T	0.6003	0.0157	0.5786	0.6117	1.568e-10	1.08937	1.06113	1.11836	++
10	123354726	rs3135715	T	0.8095	0.0313	0.7712	0.835	1.877e-19	1.16801	1.12929	1.20806	++
10	123355688	rs7899765	T	0.938	0.0048	0.9318	0.9417	6.088e-12	0.827538	0.784115	0.873366	--
10	123357482	rs41258305	T	0.937	0.0041	0.9317	0.9401	4.476e-12	0.827621	0.784501	0.873112	--
10	123362141	rs11200028	T	0.062	0.0045	0.0586	0.0679	1.952e-12	1.21385	1.15016	1.28108	++
10	123363303	rs7076098	A	0.0621	0.0044	0.0587	0.0679	2.111e-12	1.21337	1.1497	1.28056	++
10	123373061	rs11200034	A	0.1744	0.0185	0.146	0.1865	1.302e-19	1.17093	1.13167	1.21155	++
10	123374938	rs10633692	T	0.6768	0.0153	0.656	0.688	1.574e-09	0.918604	0.893565	0.944345	--
10	123375090	rs2247088	C	0.8245	0.0176	0.8129	0.8514	3.316e-19	0.856158	0.827614	0.885687	--
10	123377197	rs1696813	A	0.825	0.019	0.8126	0.8541	2.229e-19	0.855474	0.826953	0.884978	--
10	123377248	rs1649184	A	0.1751	0.019	0.1459	0.1874	2.44e-19	1.16883	1.12986	1.20914	++
10	123377540	rs12572779	T	0.7084	0.0108	0.6937	0.7163	1.325e-10	0.911467	0.886101	0.937559	--
10	123378012	rs10886956	A	0.8241	0.0195	0.8114	0.8541	4.711e-19	0.856843	0.828277	0.886396	--
10	123379078	rs10886957	T	0.9377	0.0043	0.932	0.9409	1.611e-11	0.831853	0.788512	0.877576	--
10	123379824	rs2247640	A	0.175	0.019	0.1459	0.1874	2.179e-19	1.16906	1.13008	1.20938	++
10	123379947	rs36082274	A	0.3012	0	0.3012	0.3012	4.83e-08	0.907284	0.876176	0.939496	-?
10	123380256	rs10886958	T	0.0621	0.0044	0.0588	0.0679	8.512e-12	1.20563	1.14259	1.27214	++
10	123380393	rs1649187	A	0.1751	0.0189	0.146	0.1874	2.302e-19	1.16894	1.12997	1.20926	++
10	123381918	rs35159363	G	0.2914	0.0109	0.2834	0.3062	4.786e-11	1.09977	1.06895	1.13147	++
10	123381918	rs397772106	G	0.2914	0.0109	0.2834	0.3062	4.786e-11	1.09977	1.06895	1.13147	++
10	123383867	rs1219635	A	0.8243	0.0193	0.8118	0.8541	6.426e-19	0.857443	0.828857	0.887016	--
10	123384018	rs11200041	A	0.1745	0.0187	0.1458	0.1867	2.204e-19	1.16906	1.12986	1.20962	++
10	123385417	rs12416158	T	0.7085	0.0109	0.6937	0.7165	9.587e-11	0.91092	0.88557	0.936996	--
10	123386254	rs1909669	T	0.7064	0.0115	0.6906	0.7148	1.182e-10	0.911467	0.886101	0.937559	--
10	123386630	rs12255407	A	0.825	0.0185	0.813	0.8534	8.365e-20	0.853935	0.825465	0.883387	--
10	123387029	rs10788190	A	0.8255	0.0185	0.8134	0.854	6.389e-20	0.853508	0.825053	0.882945	--
10	123387326	rs10788191	T	0.1747	0.0188	0.1456	0.1869	2.212e-19	1.16906	1.12986	1.20962	++
10	123388239	rs17102363	T	0.1793	0.0217	0.1456	0.1933	2.079e-22	1.1827	1.14349	1.22325	++
10	123388882	rs10437462	A	0.8264	0.0189	0.8141	0.8555	1.159e-19	0.854021	0.825386	0.883648	--
10	123389020	rs10437463	A	0.0609	0.0038	0.0581	0.0659	1.231e-11	1.20563	1.14214	1.27264	++
10	123389602	rs3096759	A	0.2926	0.0112	0.2844	0.308	8.956e-11	1.0979	1.06735	1.12933	++
10	123395837	rs11200049	T	0.1193	0.0187	0.0887	0.1307	3.684e-11	1.14454	1.09968	1.19123	++
10	123400385	rs11200050	T	0.1193	0.0188	0.0887	0.1308	3.904e-11	1.14442	1.09957	1.19111	++
10	123400962	rs11816928	A	0.1196	0.0189	0.0887	0.1312	7.198e-11	1.14202	1.09726	1.18861	++
10	123402175	rs11200051	A	0.1193	0.0188	0.0886	0.1308	3.519e-11	1.14477	1.0999	1.19147	++
10	123402237	rs11200052	T	0.1191	0.0187	0.0886	0.1305	4.376e-11	1.14408	1.09924	1.19075	++
10	123405021	rs10749423	A	0.4	0.0091	0.3935	0.4127	3.15e-08	1.07681	1.04889	1.10546	++
10	123405155	rs10749424	T	0.6001	0.0092	0.5873	0.6067	3.491e-08	0.928857	0.90478	0.953576	--
10	123405480	rs7902581	C	0.743	0.0157	0.7321	0.7659	4.821e-10	0.91092	0.884529	0.938099	--
10	123405862	rs11200056	C	0.6003	0.0093	0.5874	0.607	4.348e-08	0.929415	0.905323	0.954148	--
10	123406645	rs10788194	A	0.6002	0.0094	0.5872	0.607	3.756e-08	0.929043	0.90496	0.953767	--
10	123410940	rs7068354	A	0.3429	0.0152	0.3319	0.3638	5.054e-14	1.10938	1.07977	1.13979	++
10	123411345	rs1909668	A	0.343	0.0151	0.3319	0.3637	7.325e-14	1.10871	1.07913	1.13911	++
10	123411763	rs7081584	A	0.3429	0.0152	0.3318	0.3638	7.393e-14	1.10871	1.07913	1.13911	++
10	123418266	rs548134513	G	0.3864	0.0252	0.3675	0.42	6.612e-11	1.09341	1.06444	1.12317	++
10	123418834	rs1696833	A	0.6475	0.0148	0.6273	0.6583	4.212e-14	0.901496	0.877611	0.926031	--
10	123419652	rs7910243	A	0.1767	0.0183	0.1489	0.1888	2.702e-26	1.20238	1.16206	1.24409	++
10	123419903	rs779969452	T	0.1885	0	0.1885	0.1885	1.949e-19	1.20732	1.15886	1.2578	+?
10	123419918	rs145914877	T	0.8359	0	0.8359	0.8359	3.553e-17	0.827538	0.791837	0.864849	-?
10	123419932	rs1696832	A	0.6588	0	0.6588	0.6588	1.505e-10	0.896641	0.867257	0.92702	-?
10	123420305	rs11200062	A	0.1767	0.0183	0.1489	0.1887	2.883e-26	1.20226	1.16195	1.24397	++
10	123421024	rs11200063	T	0.161	0.0138	0.1404	0.1702	7.102e-25	1.20382	1.16209	1.24705	++
10	123422434	rs7071275	T	0.1681	0.0123	0.15	0.1764	2.281e-20	1.17715	1.13724	1.21847	++
10	123422573	rs2935714	A	0.3218	0.0177	0.3088	0.3458	3.301e-12	1.10263	1.07279	1.13331	++
10	123422902	rs7075242	T	0.1679	0.0122	0.1499	0.1762	4.064e-20	1.17586	1.13599	1.21713	++
10	123423254	rs2936854	A	0.6724	0.0243	0.6397	0.6904	2.008e-12	0.906468	0.881932	0.931685	--
10	123423701	rs2936855	A	0.323	0.0183	0.3095	0.3479	2.306e-12	1.10329	1.07343	1.13399	++
10	123424027	rs201130045	G	0.1668	0.0103	0.1518	0.1739	1.138e-20	1.17998	1.13953	1.22188	++
10	123424034	rs745682062	T	0.8332	0.0103	0.8261	0.8482	1.143e-20	0.84747	0.818413	0.877558	--
10	123424034	rs374042358	T	0.8332	0.0103	0.8261	0.8482	1.143e-20	0.84747	0.818413	0.877558	--
10	123424037	rs374820004	A	0.8332	0.0103	0.8261	0.8482	1.143e-20	0.84747	0.818413	0.877558	--
10	123424280	rs1693679	A	0.6784	0.0195	0.6521	0.6928	8.454e-13	0.904476	0.879994	0.929638	--
10	123424835	rs7084632	A	0.8315	0.0113	0.8238	0.8481	8.691e-21	0.848063	0.819307	0.877829	--
10	123425685	rs2936856	C	0.6769	0.0183	0.6521	0.6904	1.881e-12	0.906105	0.88158	0.931313	--
10	123425771	rs2936857	T	0.6674	0.0178	0.6431	0.6805	5.269e-13	0.904476	0.880167	0.929456	--
10	123426526	rs1693686	T	0.6664	0.0163	0.6441	0.6783	1.9e-13	0.902939	0.878672	0.927877	--
10	123426836	rs146727842	T	0.6782	0	0.6782	0.6782	1.3e-10	0.894849	0.865015	0.925712	-?
10	123426838	rs748029784	A	0.6958	0	0.6958	0.6958	2.954e-11	0.887985	0.857371	0.919692	-?
10	123427642	rs1696837	A	0.6627	0.016	0.6408	0.6744	2.327e-13	0.903662	0.879547	0.928438	--
10	123429042	rs11200069	A	0.8159	0.0135	0.8067	0.8359	6.212e-22	0.849082	0.821256	0.87785	--
10	123430129	rs10886963	A	0.8164	0.0133	0.8074	0.8359	3.074e-22	0.847894	0.820107	0.876621	--
10	123430164	rs10886964	A	0.1836	0.0133	0.1641	0.1926	3.068e-22	1.17939	1.14074	1.21935	++
10	123430317	rs10886965	A	0.1837	0.0133	0.1641	0.1928	3.642e-22	1.17892	1.14029	1.21886	++
10	123431846	rs10510099	A	0.1838	0.0133	0.1641	0.1928	3.315e-22	1.17916	1.14052	1.21911	++
10	123432652	rs12356902	A	0.1355	0.0154	0.1116	0.1454	1.81e-11	1.13803	1.096	1.18167	++
10	123433949	rs725982	A	0.8158	0.0137	0.8065	0.8359	7.03e-22	0.849082	0.821256	0.87785	--
10	123433950	rs725983	A	0.1847	0.0139	0.1641	0.1941	9.209e-22	1.17657	1.13801	1.21643	++
10	123436696	rs1693688	T	0.6702	0.032	0.6486	0.7175	1.665e-10	0.914754	0.890169	0.940018	--
10	123436777	rs1620270	A	0.3351	0.0339	0.285	0.358	3.439e-10	1.09101	1.06168	1.12114	++
10	123437483	rs731594	T	0.8132	0.0154	0.8028	0.8359	1.04e-21	0.849761	0.821914	0.878552	--
10	123439248	rs11200074	A	0.1367	0.0159	0.1119	0.1469	9.901e-12	1.13951	1.09743	1.18321	++
10	123443741	rs12354821	A	0.1915	0	0.1915	0.1915	2.065e-09	1.12987	1.08558	1.17596	+?
10	123446062	rs7924234	C	0.1816	0.0163	0.1569	0.1924	1.14e-14	1.13974	1.10261	1.17812	++
10	123446164	rs7893171	C	0.1814	0.0161	0.1569	0.192	1.583e-14	1.13906	1.10173	1.17765	++
10	123460906	rs1219505	T	0.3593	0.0399	0.2996	0.386	6.362e-12	1.09845	1.06935	1.12835	++
10	123461066	rs1219506	T	0.3594	0.0399	0.2997	0.3861	7.579e-12	1.09812	1.06903	1.12801	++
10	123461654	rs1219508	T	0.2104	0.0233	0.1747	0.2255	2.476e-09	1.10043	1.06625	1.13571	++
10	123583643	rs189337514	A	0.0035	0	0.0035	0.0035	9.987e-10	3.5637	2.37055	5.35741	?+
10	123694006	rs547384248	A	0.9965	0	0.9965	0.9965	9.216e-10	0.279347	0.18571	0.420197	?-
10	123782746	rs564003763	T	0.9949	0	0.9949	0.9949	4.147e-10	0.345038	0.247118	0.481759	?-
11	12182460	rs10765929	T	0.3931	0.0473	0.3579	0.4565	1.654e-08	0.926631	0.902434	0.951477	--
11	12195442	rs7951110	A	0.6629	0.0319	0.6202	0.6868	2.447e-08	1.08058	1.05154	1.11043	++
11	128563392	rs12420823	T	0.4845	0.0561	0.4445	0.5634	1.998e-09	0.924132	0.90053	0.948353	--
11	128563413	rs12420835	A	0.4841	0.0565	0.4439	0.5634	3.339e-09	0.925057	0.901431	0.949302	--
12	91498031	rs191692991	A	0.0042	0	0.0042	0.0042	3.589e-08	2.85508	1.96583	4.14658	?+
12	106100982	rs11112688	A	0.8402	0.0089	0.8341	0.8533	3.613e-08	1.10418	1.0659	1.14383	++
12	106119041	rs7297246	A	0.8439	0.0029	0.8419	0.848	3.622e-09	1.11327	1.07426	1.1537	++
12	106133601	rs11112709	T	0.1554	0.0039	0.1498	0.1582	2.26e-09	0.89682	0.865393	0.929389	--
12	106136330	rs3741635	A	0.3487	0.0147	0.3278	0.359	4.628e-11	0.913566	0.889361	0.938429	--
12	106136636	rs10778438	T	0.593	0.0636	0.5075	0.6404	3.364e-09	0.92367	0.899727	0.948251	--
12	106137077	rs7136273	T	0.3487	0.0147	0.3277	0.359	3.768e-11	0.9132	0.889005	0.938054	--
12	106137446	rs7137045	A	0.349	0.0144	0.3284	0.3591	3.767e-11	0.9132	0.889005	0.938054	--
12	106137509	rs7307913	T	0.6433	0.016	0.6321	0.6662	1.24e-10	1.09188	1.06295	1.1216	++
12	106137744	rs11834526	A	0.3491	0.015	0.3277	0.3596	4.469e-11	0.913566	0.889361	0.938429	--
12	106137927	rs61940062	A	0.6506	0.0146	0.6403	0.6714	3.803e-11	1.09494	1.06593	1.12474	++
12	106138441	rs992498	T	0.5933	0.0638	0.5076	0.6407	2.877e-09	0.923301	0.899367	0.947872	--
12	106138574	rs12310750	T	0.5931	0.0638	0.5074	0.6406	2.586e-09	0.923116	0.899187	0.947682	--
12	106138900	rs4631984	A	0.5933	0.0635	0.5079	0.6405	2.704e-09	0.923209	0.899277	0.947777	--
12	106139756	rs4964406	A	0.5932	0.0639	0.5073	0.6407	2.473e-09	0.923024	0.899097	0.947587	--
12	106139976	rs11112710	A	0.5931	0.0638	0.5073	0.6405	2.492e-09	0.923024	0.899097	0.947587	--
12	106140144	rs11112711	T	0.5881	0.063	0.5032	0.6349	2.27e-09	0.923024	0.899097	0.947587	--
12	106140217	rs35339316	CT	0.5936	0.0641	0.5075	0.6413	3.033e-09	0.923393	0.899457	0.947967	--
12	106140551	rs2374545	A	0.3683	0.0212	0.3378	0.3831	1.195e-10	0.916219	0.892119	0.94097	--
12	106141464	rs771441381	CAG	0.6533	0.0139	0.6435	0.6731	6.467e-11	1.09406	1.06487	1.12406	++
12	106142208	rs199862825	A	0.3482	0.015	0.3269	0.3587	9.123e-11	0.914846	0.890607	0.939744	--
12	106142208	rs60356653	A	0.3482	0.015	0.3269	0.3587	9.123e-11	0.914846	0.890607	0.939744	--
12	106142981	rs10861495	A	0.3536	0.0065	0.3445	0.3582	7.522e-11	0.914846	0.890607	0.939744	--
12	106143135	rs7960156	A	0.4077	0.0637	0.3604	0.4934	8.452e-09	1.08037	1.05236	1.10912	++
12	106143326	rs10778439	C	0.5923	0.0637	0.5066	0.6397	8.769e-09	0.925705	0.901708	0.950339	--
12	106143525	rs760291728	CCTT	0.6424	0	0.6424	0.6424	1.806e-08	1.09922	1.06361	1.13602	+?
12	106146013	rs7958715	T	0.5886	0.0626	0.5043	0.6351	1.213e-08	0.926353	0.90234	0.951005	--
12	119971708	rs61938142	T	0.053	0.0019	0.0515	0.0556	5.835e-09	1.18756	1.12084	1.25825	++
12	119998443	rs149690291	T	0.0276	0.0086	0.019	0.0363	2.353e-08	1.27239	1.16932	1.38455	++
12	120327005	rs111642441	A	0.0282	0.0064	0.0221	0.035	1.736e-09	1.29525	1.19056	1.40914	++
12	120381998	rs113257350	T	0.0313	0.0088	0.0226	0.0402	3.058e-14	1.36247	1.25801	1.47561	++
12	120430074	rs113116967	T	0.0547	0.0001	0.0546	0.0549	2.088e-11	1.21385	1.14701	1.2846	++
12	120446715	rs368909170	A	0.0468	0.0042	0.0435	0.0522	2.204e-11	1.23504	1.16086	1.31395	++
12	120449431	rs202086794	T	0.9453	0.0001	0.9451	0.9454	2.338e-11	0.82407	0.778689	0.872096	--
12	120495884	rs113522755	T	0.0314	0.0083	0.0234	0.0401	3.843e-17	1.4041	1.29746	1.51951	++
12	120554466	rs191322615	A	0.052	0.0016	0.0508	0.0542	2.69e-12	1.238	1.16616	1.31427	++
12	120576813	rs67609099	T	0.9153	0.0129	0.8995	0.9259	7.171e-10	0.863467	0.824113	0.9047	--
12	120585236	rs74879960	A	0.9245	0.0122	0.9096	0.9345	1.722e-09	0.859848	0.81857	0.903207	--
12	120615806	rs12581892	A	0.0845	0.0122	0.0746	0.0996	6.46e-10	1.15859	1.10578	1.21391	++
12	120636048	rs3742040	T	0.1265	0.006	0.1221	0.1345	6.054e-09	1.12165	1.07917	1.16581	++
12	120655446	rs7398775	A	0.0958	0.009	0.0888	0.1074	4.448e-08	1.13021	1.08166	1.18093	++
12	120672843	rs77660995	T	0.0328	0.0092	0.024	0.0423	1.076e-19	1.43491	1.32723	1.55132	++
12	120708280	rs112873424	T	0.9595	0.0104	0.9483	0.9692	5.554e-11	0.793898	0.740972	0.850605	--
12	120763440	rs2070873	A	0.1182	0.0087	0.1051	0.124	1.417e-08	1.12277	1.07876	1.16857	++
12	120787893	rs112615620	T	0.9744	0.0088	0.9657	0.9833	2.357e-16	0.689561	0.630976	0.753586	--
12	120791197	rs2285679	A	0.1187	0.0084	0.1062	0.1244	2.061e-08	1.12042	1.07671	1.16589	++
12	120802018	rs3782901	A	0.1186	0.0082	0.1064	0.1241	2.608e-08	1.11963	1.07596	1.16508	++
12	120802968	rs2283367	A	0.1187	0.0082	0.1064	0.1242	2.853e-08	1.1193	1.07564	1.16473	++
12	120806259	rs369649523	C	0.9519	0.012	0.939	0.963	1.702e-10	0.813752	0.763832	0.866934	--
13	44821973	rs111293505	T	0.2533	0.0049	0.2497	0.26	2.28e-08	1.08806	1.05633	1.12075	++
13	44823144	rs2245755	C	0.2572	0.0025	0.2554	0.2607	2.929e-08	1.08698	1.05548	1.11941	++
13	44826355	rs11619528	T	0.7491	0.0031	0.7448	0.7514	1.071e-09	0.912014	0.885417	0.939409	--
13	44826599	rs7319124	T	0.7489	0.0029	0.7448	0.751	7.889e-10	0.911376	0.884798	0.938752	--
13	44826846	rs7318639	C	0.252	0.0037	0.2493	0.2572	4.513e-10	1.09867	1.06663	1.13167	++
13	44834225	rs4628856	CT	0.7519	0.0028	0.748	0.754	5.474e-10	0.910192	0.883475	0.937716	--
13	44844281	rs12184516	T	0.2478	0.0134	0.2283	0.257	2.811e-11	1.10594	1.07369	1.13917	++
13	44844873	rs7996699	A	0.2572	0.0168	0.2326	0.2687	1.351e-10	1.10076	1.06908	1.13338	++
13	44847700	rs9595094	A	0.2571	0.0166	0.2328	0.2685	1.599e-10	1.10032	1.06844	1.13315	++
13	44860002	rs146657518	A	0.742	0.0162	0.7308	0.7656	7.9e-10	0.91174	0.885325	0.938943	--
13	44860002	rs367715855	A	0.742	0.0162	0.7308	0.7656	7.9e-10	0.91174	0.885325	0.938943	--
13	44860118	rs9567402	A	0.6877	0.025	0.6706	0.7243	5.296e-10	0.915761	0.890625	0.941606	--
13	44865660	rs17470156	A	0.2517	0.0099	0.2375	0.2586	6.873e-11	1.10329	1.07112	1.13643	++
13	44866957	rs4942308	T	0.6879	0.0116	0.6797	0.7045	1.741e-09	1.08883	1.05915	1.11934	++
13	44867174	rs4942309	A	0.7027	0.016	0.6916	0.7258	1.143e-08	1.08524	1.05524	1.11609	++
13	44867641	rs4942311	T	0.7559	0.0107	0.7486	0.7715	2.631e-09	1.09527	1.06291	1.12861	++
13	44869020	rs9595097	A	0.7475	0.0105	0.7402	0.7626	4.334e-11	0.90538	0.878977	0.932577	--
13	44876136	rs9595099	A	0.7476	0.0104	0.7404	0.7625	3.374e-11	0.905018	0.878626	0.932204	--
13	44879891	rs9316078	T	0.7477	0.0103	0.7405	0.7625	3.33e-11	0.904928	0.878538	0.93211	--
13	44885474	rs9595100	A	0.7475	0.0098	0.7406	0.7616	3.527e-11	0.904928	0.878538	0.93211	--
13	44885589	rs17573850	A	0.7465	0.0104	0.7393	0.7614	1.564e-11	0.903301	0.876958	0.930434	--
13	44885745	rs1175225	A	0.7474	0.0101	0.7403	0.7618	1.609e-11	0.90321	0.87687	0.930341	--
13	44886817	rs9525941	A	0.4491	0.0005	0.4484	0.4494	2.734e-08	0.929136	0.905406	0.953488	--
13	44887065	rs138604631	A	0.2572	0.0002	0.2569	0.2574	9.126e-10	1.09691	1.06492	1.12986	++
13	44888357	rs9595101	T	0.1396	0.0127	0.1299	0.1563	1.647e-08	1.11316	1.07247	1.15539	++
13	44888801	rs9595102	T	0.1396	0.0127	0.1299	0.1563	1.767e-08	1.11293	1.07225	1.15516	++
13	44889086	rs9316079	A	0.1395	0.0127	0.1299	0.1563	1.734e-08	1.11293	1.07225	1.15516	++
13	44890523	rs17573878	A	0.8605	0.0127	0.8437	0.8701	1.943e-08	0.898885	0.866026	0.932991	--
13	44892338	rs721735	T	0.1395	0.0127	0.1299	0.1563	2.062e-08	1.11227	1.07161	1.15447	++
14	22786808	rs10137040	A	0.3672	0.0452	0.3333	0.4275	3.275e-08	0.92728	0.902712	0.952516	--
14	22786996	rs10137036	A	0.6326	0.0451	0.5726	0.6666	2.602e-08	1.07885	1.05048	1.108	++
14	22787466	rs10047934	T	0.3672	0.0452	0.3332	0.4274	2.258e-08	0.926631	0.902257	0.951663	--
14	22787541	rs10047935	T	0.3671	0.0452	0.3332	0.4273	2.801e-08	0.927094	0.902708	0.952139	--
14	22789637	rs8007403	A	0.4139	0.0301	0.3919	0.4552	1.857e-08	0.927836	0.903962	0.952341	--
14	22791563	rs2204990	A	0.5595	0.0231	0.5432	0.5922	3.206e-08	0.929508	0.905768	0.95387	--
14	22836247	rs2331663	T	0.703	0	0.703	0.703	2.515e-08	0.906196	0.875297	0.938185	-?
14	22858360	rs3811247	T	0.6771	0.0192	0.6512	0.6913	3.958e-08	1.08015	1.05091	1.1102	++
14	22859352	rs3811246	T	0.3228	0.0191	0.3087	0.3487	4.44e-08	0.926075	0.901009	0.951838	--
14	22859998	rs397852850	T	0.3227	0.0194	0.3083	0.3488	3.021e-08	0.925057	0.899842	0.950978	--
14	22860113	rs7152456	T	0.6771	0.0192	0.6512	0.6913	3.78e-08	1.08026	1.05102	1.11031	++
14	22860446	rs7148380	A	0.6771	0.0192	0.6511	0.6913	3.832e-08	1.08015	1.05091	1.1102	++
14	22861108	rs12587477	A	0.3227	0.0189	0.3087	0.3483	3.632e-08	0.925612	0.900559	0.951363	--
14	22861131	rs12587638	A	0.3229	0.0191	0.3087	0.3488	3.739e-08	0.925705	0.900649	0.951458	--
14	22861229	rs770871721	A	0.3229	0.0192	0.3087	0.3488	3.197e-08	0.925242	0.900198	0.950982	--
14	22861229	rs892139235	A	0.3229	0.0192	0.3087	0.3488	3.197e-08	0.925242	0.900198	0.950982	--
14	22861296	rs12590738	T	0.6773	0.0192	0.6514	0.6915	3.223e-08	1.08069	1.05144	1.11076	++
14	22861516	rs12891062	T	0.3227	0.0191	0.3086	0.3486	3.152e-08	0.925334	0.900289	0.951077	--
14	22861571	rs3811243	A	0.3228	0.0193	0.3085	0.3489	3.3e-08	0.925427	0.900379	0.951172	--
14	22861948	rs3811242	C	0.3228	0.0193	0.3085	0.3488	3.277e-08	0.925427	0.900379	0.951172	--
14	22862174	rs779062846	CCTAG	0.6786	0.0202	0.6515	0.6936	2.882e-08	1.08134	1.05186	1.11164	++
14	22862973	rs12588964	A	0.3228	0.0192	0.3085	0.3488	2.885e-08	0.925149	0.900108	0.950887	--
14	22863687	rs12586752	A	0.6771	0.0194	0.6509	0.6914	2.641e-08	1.08123	1.05197	1.11131	++
14	22870114	rs12891368	T	0.3046	0.0227	0.2876	0.3351	1.652e-08	0.922563	0.897064	0.948786	--
14	22872151	rs7144937	A	0.3046	0.0228	0.2877	0.3352	1.303e-08	0.922009	0.896526	0.948217	--
14	22872695	rs12882339	A	0.3046	0.0227	0.2877	0.3351	1.15e-08	0.921733	0.896257	0.947932	--
14	22873455	rs7150307	T	0.3047	0.0227	0.2877	0.3352	1.057e-08	0.921548	0.896078	0.947743	--
14	22875842	rs10133506	A	0.3853	0.0075	0.3798	0.3957	1.55e-10	0.917502	0.893544	0.942104	--
14	22878044	rs112681653	CTTTGTTTG	0.5978	0	0.5978	0.5978	2.008e-10	0.899695	0.870893	0.929448	-?
14	22882590	rs760017	A	0.2836	0	0.2836	0.2836	2.778e-09	1.11182	1.0737	1.1513	+?
14	23298164	rs61977694	A	0.1808	0.0222	0.1459	0.1949	4.489e-12	1.12648	1.08914	1.16511	++
14	23298388	rs56012042	T	0.1816	0.0225	0.1461	0.1958	2.351e-12	1.12795	1.09056	1.16662	++
14	23299915	rs17122926	T	0.8186	0.0224	0.8045	0.854	7.335e-12	0.889141	0.859665	0.919626	--
14	23300515	rs56300357	A	0.1814	0.0222	0.1463	0.1954	5.825e-12	1.12536	1.08805	1.16394	++
14	23300771	rs55648471	A	0.8172	0.0231	0.8026	0.8539	9.069e-12	0.889763	0.860436	0.92009	--
14	23300796	rs17122934	A	0.8187	0.0222	0.8046	0.8538	6.03e-12	0.888696	0.859236	0.919166	--
14	23304254	rs17886536	C	0.181	0.0219	0.1464	0.1948	2.686e-12	1.12761	1.09023	1.16627	++
14	23311480	rs17243048	A	0.1786	0.0197	0.1484	0.1915	1.396e-12	0.884971	0.855634	0.915314	--
14	23312208	rs12893368	A	0.8179	0.0196	0.8051	0.848	5.017e-12	1.12502	1.08794	1.16336	++
14	23312594	rs1042704	A	0.214	0.0028	0.2101	0.216	3.029e-21	1.16369	1.12777	1.20077	++
14	23312869	rs2236305	T	0.1819	0.0192	0.1527	0.1945	6.041e-12	0.888163	0.85872	0.918615	--
14	23312875	rs2236306	C	0.1901	0.02	0.1596	0.2033	2.151e-11	0.892704	0.863449	0.92295	--
14	23312875	rs754420649	C	0.1901	0.02	0.1596	0.2033	2.151e-11	0.892704	0.863449	0.92295	--
14	23312923	rs2236307	T	0.8101	0.0202	0.7968	0.8407	2.152e-11	1.12042	1.0837	1.15838	++
14	23318180	rs17879780	A	0.7721	0.0219	0.7437	0.7889	3.809e-08	0.917044	0.88908	0.945887	--
14	23318880	rs8016902	T	0.1971	0.0199	0.1818	0.2229	1.928e-08	1.09735	1.06243	1.13342	++
14	23318947	rs35761953	T	0.7593	0.0399	0.7095	0.7913	2.034e-08	0.916769	0.889336	0.945048	--
14	23319550	rs7156015	T	0.4847	0.0086	0.4726	0.4908	3.282e-08	1.07519	1.04794	1.10316	++
14	23321112	rs59794053	A	0.1979	0.0191	0.1833	0.2229	8.976e-09	1.09911	1.06434	1.13501	++
14	23321113	rs61272647	C	0.8022	0.0191	0.7771	0.8168	1.256e-08	0.910647	0.881841	0.940394	--
14	23340465	rs7149064	T	0.8028	0.0252	0.7706	0.8225	2.364e-09	0.906014	0.877183	0.935794	--
14	24814855	rs12896630	T	0.5826	0.0008	0.5815	0.5831	4.531e-08	0.930066	0.906134	0.954629	--
14	24815751	rs4981507	A	0.4176	0.0008	0.4171	0.4187	4.462e-08	1.07519	1.04753	1.10359	++
14	24816117	rs12886548	T	0.5824	0.0008	0.5813	0.583	4.379e-08	0.929973	0.906043	0.954534	--
14	24819233	rs12882558	A	0.5811	0.0033	0.5765	0.5834	2.426e-08	0.928765	0.904866	0.953294	--
14	24823186	rs12895424	T	0.5664	0.0004	0.5658	0.5667	5.823e-09	0.926075	0.902423	0.950347	--
14	24826900	rs12879087	A	0.4299	0.0024	0.4282	0.4332	1.088e-08	1.07842	1.05088	1.10669	++
14	24829553	rs12889809	A	0.5703	0.0025	0.5668	0.5721	1.047e-08	0.927187	0.903506	0.951488	--
14	24834291	rs12888965	T	0.5702	0.0023	0.5669	0.5718	1.964e-08	0.928579	0.904863	0.952916	--
14	24838110	rs755512818	A	0.5725	0.012	0.5559	0.5812	1.687e-08	0.928022	0.90432	0.952345	--
14	24839083	rs2229309	C	0.5718	0.0116	0.5557	0.5802	3.068e-08	0.929415	0.905677	0.953775	--
14	24843620	rs2295298	T	0.4119	0.0177	0.399	0.4362	2.449e-08	1.07691	1.0492	1.10536	++
14	24843699	rs12890614	T	0.5881	0.0176	0.5638	0.6009	2.513e-08	0.928672	0.904776	0.953199	--
14	24844054	rs11628929	A	0.3572	0.0251	0.3387	0.3912	4.199e-09	1.08361	1.0549	1.1131	++
14	24845154	rs12880769	A	0.5882	0.0177	0.5638	0.601	2.954e-08	0.929043	0.905138	0.95358	--
14	24845841	rs7149586	T	0.3564	0.0257	0.3374	0.3912	7.445e-09	1.0822	1.05353	1.11166	++
14	24847951	rs3742517	T	0.5879	0.0175	0.5638	0.6006	2.507e-08	0.928672	0.904776	0.953199	--
14	24849203	rs17199892	A	0.588	0.0176	0.5638	0.6008	3.214e-08	0.929229	0.905319	0.953771	--
14	24849491	rs57193392	A	0.2948	0.0262	0.2751	0.3296	9.56e-09	1.086	1.05578	1.11709	++
14	24851202	rs12884869	T	0.5879	0.0175	0.5637	0.6006	4.753e-08	0.930066	0.906134	0.954629	--
14	24853841	rs12896242	T	0.5879	0.0176	0.5637	0.6007	3.845e-08	0.929601	0.905681	0.954152	--
14	24854225	rs12880681	A	0.5884	0.018	0.5636	0.6016	3.959e-08	0.929601	0.905681	0.954152	--
14	24855459	rs12886684	A	0.5885	0.018	0.5637	0.6016	4.261e-08	0.929787	0.905862	0.954343	--
14	24855515	rs12888176	T	0.5885	0.018	0.5637	0.6016	4.253e-08	0.929787	0.905862	0.954343	--
14	50875675	rs1265876	T	0.2437	0.0166	0.2191	0.255	2.844e-11	1.10716	1.07445	1.14087	++
14	50875828	rs1950730	T	0.7362	0.0089	0.73	0.749	3.317e-12	0.901586	0.875637	0.928304	--
14	50877854	rs11844740	T	0.4219	0.0135	0.4027	0.4314	2.51e-13	1.10186	1.07372	1.13074	++
14	50878681	rs61984263	A	0.6142	0.0013	0.6133	0.616	3.588e-18	1.12446	1.09509	1.15461	++
14	50880477	rs8005104	T	0.7349	0.0057	0.7271	0.739	2.955e-11	1.10429	1.0725	1.13701	++
14	50891814	rs12891870	T	0.2508	0.0147	0.2292	0.2609	1.183e-09	1.09658	1.0644	1.12975	++
14	50894456	rs12887920	A	0.7343	0.0105	0.7271	0.7495	7.548e-10	0.912653	0.886385	0.939699	--
14	50898460	rs57134144	A	0.7449	0.0115	0.7369	0.7616	6.043e-10	0.911011	0.884444	0.938377	--
14	50905791	rs10142538	T	0.1281	0.017	0.1015	0.1389	7.178e-13	0.866321	0.833018	0.900955	--
14	50916755	rs4290401	T	0.0912	0.0104	0.0752	0.0979	3.723e-10	0.864849	0.826404	0.905084	--
14	50923249	rs12881869	T	0.0817	0.0122	0.0716	0.0965	1.945e-09	1.15581	1.10248	1.21171	++
14	50928614	rs12890895	T	0.2677	0.0093	0.2544	0.2742	1.526e-10	1.09944	1.068	1.1318	++
14	50939899	rs17791470	T	0.7462	0.014	0.7366	0.7666	2.725e-10	0.909282	0.882765	0.936595	--
14	50956848	rs111758472	A	0.4597	0	0.4597	0.4597	2.363e-13	0.886123	0.857924	0.915248	-?
14	50958245	rs61984294	T	0.3545	0.0066	0.3498	0.3637	5.018e-17	0.891366	0.86775	0.915625	--
14	50960918	rs71420186	A	0.0798	0.0136	0.0682	0.0959	1.669e-09	1.15986	1.10526	1.21715	++
14	50965445	rs17791680	A	0.3845	0.0038	0.3818	0.3898	3.446e-18	0.889407	0.866182	0.913255	--
14	50972641	rs752206659	T	0.2458	0.0162	0.2221	0.2569	6.589e-10	1.09889	1.06643	1.13234	++
14	50982983	rs13379416	T	0.1325	0.0178	0.1043	0.1437	2.88e-12	0.872057	0.839192	0.90621	--
14	50983189	rs3920549	A	0.246	0.0162	0.2221	0.257	2.098e-09	1.0956	1.06344	1.12873	++
14	50989943	rs2131838	C	0.6449	0.0063	0.6362	0.6494	3.023e-17	1.12266	1.09291	1.15321	++
14	50993079	rs12880246	A	0.261	0.0182	0.2342	0.2734	5.971e-09	1.0909	1.0595	1.12322	++
14	50996369	rs780134562	A	0.3541	0.0055	0.3501	0.3617	3.4e-17	0.890831	0.867229	0.915076	--
14	50999181	rs118189385	T	0.1327	0.0179	0.1041	0.1439	2.746e-12	0.871796	0.83894	0.905938	--
14	51000193	rs3783408	T	0.2676	0.0155	0.2451	0.2782	3.751e-10	1.09702	1.06566	1.12931	++
14	51000770	rs17718872	T	0.1327	0.0178	0.1044	0.1439	2.144e-12	0.87136	0.838521	0.905486	--
14	51005213	rs17718908	A	0.7179	0.0109	0.7103	0.7335	1.988e-10	0.911649	0.886105	0.93793	--
14	51011528	rs1565834	T	0.2678	0.0154	0.2453	0.2784	4.264e-10	1.09669	1.06534	1.12897	++
14	51016774	rs12891820	C	0.2678	0.0155	0.2453	0.2784	6.488e-10	1.0956	1.06427	1.12784	++
14	51018068	rs748400693	CCAAT	0.2721	0.014	0.2519	0.2818	3.965e-09	1.09046	1.05949	1.12234	++
14	51018068	rs74902690	CCAAT	0.2721	0.014	0.2519	0.2818	3.965e-09	1.09046	1.05949	1.12234	++
14	51018253	rs12881560	A	0.7322	0.0155	0.7215	0.7548	5.977e-10	0.912561	0.88647	0.939421	--
14	51018362	rs12882292	A	0.2678	0.0155	0.2452	0.2785	6.017e-10	1.09582	1.06449	1.12807	++
14	51018984	rs35523342	CA	0.2679	0.0156	0.2452	0.2786	5.009e-10	1.09636	1.06502	1.12863	++
14	51018984	rs397755608	CA	0.2679	0.0156	0.2452	0.2786	5.009e-10	1.09636	1.06502	1.12863	++
14	51021765	rs61476576	A	0.2678	0.0155	0.2452	0.2784	5.403e-10	1.09604	1.0647	1.1283	++
14	51029713	rs2934686	A	0.7323	0.0152	0.7219	0.7544	9.332e-10	0.913474	0.887357	0.94036	--
14	51032969	rs58380273	G	0.7322	0.0153	0.7217	0.7544	7.266e-10	0.912926	0.886825	0.939796	--
14	51034617	rs3015462	A	0.2677	0.0152	0.2456	0.2782	1.12e-09	1.09428	1.063	1.12649	++
14	51036950	rs2983420	T	0.7323	0.0152	0.7218	0.7544	1.288e-09	0.914205	0.888067	0.941113	--
14	51046040	rs7152874	C	0.4478	0.0244	0.4132	0.465	7.158e-12	1.09439	1.06644	1.12308	++
14	51046474	rs10136630	A	0.552	0.0246	0.5347	0.5868	5.33e-12	0.913292	0.889966	0.937229	--
14	51046526	rs7154131	C	0.5522	0.0244	0.5349	0.5868	7.396e-12	0.91384	0.8905	0.937791	--
14	51049648	rs2356453	T	0.7322	0.0153	0.7217	0.7544	1.367e-09	0.914297	0.888156	0.941207	--
14	51050832	rs61982174	T	0.3542	0.0056	0.3502	0.3619	4.802e-17	0.891366	0.86775	0.915625	--
14	51052118	rs3825571	T	0.4476	0.0244	0.4131	0.4649	6.312e-12	1.09461	1.06666	1.1233	++
14	51052968	rs3759589	T	0.3545	0.0054	0.3506	0.362	6.19e-17	0.891812	0.868184	0.916083	--
14	51053940	rs774971822	A	0.0927	0.0105	0.0764	0.0996	4.7e-10	0.867101	0.829042	0.906906	--
14	51055903	rs10149092	A	0.0984	0	0.0984	0.0984	1.102e-09	0.846538	0.802432	0.893068	-?
14	51056600	rs1494181	T	0.5524	0.0244	0.5351	0.5869	6.355e-12	0.913566	0.890408	0.937326	--
14	51057727	rs1060197	A	0.7323	0.0152	0.7218	0.7545	1.647e-09	0.914754	0.8886	0.941678	--
14	51058234	rs2934684	T	0.7323	0.0152	0.7219	0.7544	1.448e-09	0.91448	0.888334	0.941395	--
14	51060452	rs2291672	A	0.2676	0.0152	0.2455	0.2781	1.653e-09	1.09319	1.06193	1.12537	++
14	51062162	rs3015455	A	0.7304	0.0158	0.7195	0.7533	2.202e-09	0.915578	0.889575	0.942341	--
14	51062455	rs10131107	A	0.5513	0.0252	0.5335	0.587	1.054e-11	0.91448	0.891298	0.938264	--
14	51070812	rs5808560	T	0.5516	0.0249	0.534	0.5869	1.749e-11	0.915303	0.891926	0.939293	--
14	51071091	rs3015451	A	0.732	0.015	0.7216	0.7538	2.646e-09	0.915944	0.889756	0.942903	--
14	51071600	rs1845416	A	0.268	0.015	0.2462	0.2783	2.518e-09	1.09188	1.06066	1.12402	++
14	51072210	rs1494178	A	0.268	0.015	0.2462	0.2783	2.749e-09	1.09166	1.06045	1.12379	++
14	51072713	rs3015450	T	0.7318	0.015	0.7215	0.7536	3.209e-09	0.916402	0.890201	0.943374	--
14	51074461	rs1032466	A	0.6442	0.0047	0.6377	0.6476	6.954e-17	1.12098	1.09128	1.15148	++
14	51075197	rs5808561	G	0.4485	0.0251	0.413	0.4662	7.625e-12	1.09428	1.06634	1.12296	++
14	51078076	rs3015449	A	0.2681	0.0151	0.2462	0.2785	2.098e-09	1.09243	1.06119	1.12458	++
14	51078238	rs61982196	T	0.6428	0.0037	0.6377	0.6455	8.442e-17	1.12053	1.09084	1.15102	++
14	51078585	rs7144714	A	0.5512	0.0252	0.5334	0.587	1.81e-11	0.915486	0.892279	0.939297	--
14	51079426	rs10146136	A	0.1311	0.0177	0.1031	0.1423	1.094e-12	0.868837	0.835765	0.903217	--
14	51081449	rs1389650	T	0.5512	0.0252	0.5334	0.5869	1.466e-11	0.91512	0.891923	0.938921	--
14	51081515	rs1353204	T	0.5512	0.0252	0.5335	0.5869	1.433e-11	0.915029	0.891833	0.938827	--
14	51081974	rs955879	A	0.7317	0.0153	0.7212	0.7539	2.431e-09	0.915761	0.889578	0.942714	--
14	51082217	rs2934675	T	0.7318	0.0152	0.7214	0.7538	2.869e-09	0.916127	0.889934	0.943091	--
14	51082271	rs10144512	A	0.4474	0.0243	0.413	0.4646	1.179e-11	1.0933	1.06538	1.12195	++
14	51082586	rs3015447	T	0.2681	0.0152	0.2461	0.2786	2.193e-09	1.09232	1.06109	1.12447	++
14	51083594	rs4901043	T	0.4485	0.0251	0.4129	0.4662	1.062e-11	1.09352	1.0658	1.12196	++
14	51084025	rs1565839	T	0.4025	0.0207	0.373	0.4169	2.655e-13	1.1023	1.07394	1.13141	++
14	51084860	rs34061700	A	0.5516	0.0251	0.5339	0.5871	1.068e-11	0.91448	0.891298	0.938264	--
14	51085208	rs3015443	T	0.7323	0.0148	0.7221	0.7538	2.09e-09	0.915395	0.889222	0.942337	--
14	51085611	rs4322575	A	0.5559	0.0211	0.5409	0.5856	1.463e-11	0.914846	0.89148	0.938823	--
14	51085613	rs4322576	A	0.5499	0.0262	0.5314	0.5869	6.446e-12	0.913657	0.890497	0.93742	--
14	51087263	rs11157759	A	0.4484	0.025	0.413	0.4661	1.035e-11	1.09352	1.0658	1.12196	++
14	51090102	rs10626021	CAT	0.551	0.0254	0.533	0.5869	1.141e-11	0.914571	0.891213	0.938542	--
14	51090102	rs202105624	CAT	0.551	0.0254	0.533	0.5869	1.141e-11	0.914571	0.891213	0.938542	--
14	51090115	rs6572678	T	0.4487	0.0251	0.4131	0.4664	1.222e-11	1.09319	1.06548	1.12162	++
14	51090295	rs4901044	A	0.4481	0.025	0.4127	0.4658	2.02e-11	1.09221	1.06431	1.12083	++
14	51091267	rs8011039	T	0.5582	0.0245	0.5409	0.5929	2.011e-11	0.915303	0.891926	0.939293	--
14	51091443	rs8012530	T	0.4416	0.0243	0.4072	0.4588	1.739e-11	1.09286	1.06495	1.12151	++
14	51091499	rs8011264	A	0.2596	0.0141	0.2391	0.2692	3.886e-09	1.0921	1.06046	1.12468	++
14	51092554	rs12587821	A	0.4485	0.0252	0.4128	0.4663	1.487e-11	1.09286	1.06495	1.12151	++
14	51092562	rs12587842	A	0.4485	0.0252	0.4128	0.4663	1.572e-11	1.09275	1.06484	1.12139	++
14	51092619	rs201406132	CA	0.513	0	0.513	0.513	3.892e-09	0.909009	0.8806	0.938335	-?
14	51093142	rs2356455	A	0.5369	0.0206	0.5223	0.5661	3.573e-12	0.912835	0.889696	0.936577	--
14	51093216	rs2356456	A	0.537	0.0206	0.5224	0.566	3.428e-12	0.912744	0.889607	0.936483	--
14	51093745	rs2934679	T	0.2801	0.0099	0.2659	0.2871	2.121e-09	1.09111	1.06033	1.12279	++
14	51101641	rs2934693	A	0.7179	0.0097	0.7112	0.7319	2.555e-09	0.917044	0.891348	0.94348	--
14	51102351	rs8003372	A	0.5314	0.0248	0.5138	0.5664	1.868e-10	0.919799	0.896483	0.943722	--
14	51103052	rs200809910	CA	0.4685	0.0248	0.4335	0.4861	1.434e-10	1.08785	1.06027	1.11614	++
14	51103052	rs397852476	CA	0.4685	0.0248	0.4335	0.4861	1.434e-10	1.08785	1.06027	1.11614	++
14	51106088	rs11385675	CT	0.7176	0.0101	0.7106	0.7321	2.21e-09	0.916677	0.890992	0.943103	--
14	51106088	rs759041112	CT	0.7176	0.0101	0.7106	0.7321	2.21e-09	0.916677	0.890992	0.943103	--
14	51107452	rs871643	T	0.2822	0.0099	0.268	0.2891	3.045e-09	1.09002	1.05948	1.12145	++
14	51107737	rs4075253	A	0.5767	0.0194	0.563	0.6042	9.319e-12	0.913748	0.890411	0.937697	--
14	51108427	rs3015502	T	0.4685	0.0248	0.4335	0.4861	1.773e-10	1.0873	1.05974	1.11558	++
14	51108524	rs3015501	T	0.5769	0.0193	0.5633	0.6043	1.014e-11	0.91384	0.8905	0.937791	--
14	51108877	rs3015500	T	0.5315	0.0248	0.5139	0.5666	1.728e-10	0.919707	0.896393	0.943627	--
14	51111889	rs2934687	A	0.7174	0.0101	0.7104	0.7319	1.927e-09	0.916402	0.890725	0.94282	--
14	51112360	rs2934688	A	0.5319	0.0249	0.5143	0.5671	1.296e-10	0.919155	0.895856	0.943061	--
14	51112421	rs761400565	CCT	0.4673	0.0245	0.4328	0.4847	9.829e-11	1.08872	1.06112	1.11703	++
14	51112460	rs3015499	T	0.2814	0.0104	0.2665	0.2887	2.139e-09	1.0909	1.06033	1.12234	++
14	51112824	rs3015498	T	0.468	0.025	0.4327	0.4858	1.615e-10	1.08752	1.05995	1.1158	++
14	51113398	rs3015497	T	0.4365	0	0.4365	0.4365	4.933e-10	1.10617	1.07159	1.14185	+?
14	51114051	rs3015496	T	0.468	0.0249	0.4328	0.4857	1.498e-10	1.08763	1.06006	1.11592	++
14	51114703	rs3015495	T	0.5771	0.0196	0.5633	0.605	1.02e-11	0.91384	0.8905	0.937791	--
14	51115157	rs3015494	T	0.7184	0.0106	0.7109	0.7336	3.007e-09	0.917411	0.891705	0.943858	--
14	51115807	rs2172673	A	0.2817	0.0106	0.2664	0.2891	3.043e-09	1.09002	1.05948	1.12145	++
14	51116863	rs2356457	T	0.5317	0.025	0.514	0.5671	1.798e-10	0.919707	0.896393	0.943627	--
14	51117059	rs6572681	T	0.6446	0.0073	0.6346	0.6499	6.553e-16	1.11706	1.08746	1.14746	++
14	51118327	rs2934689	A	0.4682	0.025	0.4329	0.4859	1.599e-10	1.08752	1.05995	1.1158	++
14	51121333	rs2934691	A	0.5768	0.0194	0.5631	0.6044	1.096e-11	0.914023	0.890678	0.937979	--
14	51121700	rs10133849	A	0.468	0.0248	0.433	0.4855	1.672e-10	1.08741	1.05985	1.11569	++
14	51121725	rs55783092	T	0.2815	0.0102	0.2669	0.2887	1.997e-09	1.09111	1.06054	1.12257	++
14	51121725	rs78799664	T	0.2815	0.0102	0.2669	0.2887	1.997e-09	1.09111	1.06054	1.12257	++
14	51122205	rs4643225	C	0.5316	0.0249	0.514	0.5668	1.867e-10	0.919799	0.896483	0.943722	--
14	51122269	rs4636807	A	0.5316	0.0248	0.514	0.5666	2.022e-10	0.919983	0.896662	0.94391	--
14	51122633	rs8018308	T	0.4231	0.0195	0.3954	0.4368	9.411e-12	1.09439	1.06644	1.12308	++
14	51123595	rs923908	T	0.5303	0.0251	0.5125	0.5657	3.824e-10	0.92118	0.897829	0.945138	--
14	51124527	rs11621971	T	0.4677	0.0244	0.4332	0.4851	1.359e-10	1.08785	1.06027	1.11614	++
14	51124527	rs904412292	T	0.4677	0.0244	0.4332	0.4851	1.359e-10	1.08785	1.06027	1.11614	++
14	51124743	rs3015492	A	0.7164	0.0111	0.7087	0.7324	5.798e-09	0.918972	0.893222	0.945463	--
14	51125240	rs1389652	T	0.4688	0.025	0.4335	0.4864	2.819e-10	1.08622	1.05868	1.11447	++
14	51128877	rs71443105	G	0.6842	0.0155	0.6733	0.7064	6.93e-09	0.921364	0.89625	0.947182	--
14	51128947	rs8011547	T	0.3356	0.0071	0.3304	0.3453	7.141e-17	0.890475	0.866543	0.915069	--
14	51129534	rs8016337	A	0.4675	0.0244	0.433	0.4848	1.824e-10	1.08719	1.05963	1.11547	++
14	51129996	rs10873037	T	0.4675	0.0244	0.433	0.4848	1.815e-10	1.08719	1.05963	1.11547	++
14	51130492	rs12432920	T	0.6514	0.0122	0.635	0.6605	1.28e-15	1.11762	1.08758	1.14849	++
14	51132533	rs35637875	T	0.4618	0.0259	0.4254	0.4802	2.109e-10	1.08709	1.05953	1.11536	++
14	51133287	rs2934701	A	0.5766	0.0054	0.5728	0.5841	2.535e-17	1.11885	1.09006	1.1484	++
14	51135177	rs2934700	A	0.7167	0.0107	0.7092	0.732	5.378e-10	0.913748	0.888145	0.94009	--
14	51135226	rs12433935	A	0.8736	0.0145	0.8642	0.896	5.546e-11	1.14042	1.09658	1.18602	++
14	51135309	rs3015488	A	0.2834	0.0107	0.268	0.2909	5.14e-10	1.0945	1.06383	1.12605	++
14	51135330	rs3015486	A	0.283	0.0105	0.268	0.2903	6.886e-10	1.09385	1.0632	1.12538	++
14	51136330	rs12881776	T	0.4697	0.0264	0.4324	0.4884	2.331e-11	1.09166	1.06399	1.12005	++
14	51137355	rs7150204	T	0.4694	0.026	0.4327	0.4877	6.925e-11	1.08937	1.06176	1.1177	++
14	51137474	rs3015483	C	0.4243	0.0208	0.3948	0.4389	3.177e-12	1.09669	1.06868	1.12544	++
14	51137883	rs2934698	C	0.7173	0.0105	0.7099	0.7324	9.164e-10	0.914846	0.889212	0.941218	--
14	51138560	rs4580077	A	0.5306	0.0258	0.5123	0.567	9.962e-11	0.918604	0.895318	0.942496	--
14	51139790	rs5808566	G	0.4236	0.0202	0.3949	0.4378	6.764e-12	1.09527	1.06709	1.1242	++
14	51139811	rs5808567	A	0.4459	0	0.4459	0.4459	1.765e-10	1.10938	1.0745	1.14539	+?
14	51139845	rs5015931	T	0.2815	0.0107	0.2663	0.289	1.605e-09	1.09188	1.06108	1.12358	++
14	51142605	rs7147956	A	0.5296	0.0257	0.5114	0.5659	4.77e-11	0.917319	0.894066	0.941177	--
14	51144800	rs6572682	A	0.5313	0.0266	0.5124	0.5688	8.647e-11	0.918329	0.89505	0.942213	--
14	51151522	rs10133807	A	0.7081	0.0166	0.6966	0.7321	4.986e-10	0.914205	0.888764	0.940376	--
14	51151693	rs10133759	A	0.3367	0.0215	0.3056	0.3516	2.837e-08	1.08015	1.05112	1.10998	++
14	51152472	rs2934672	A	0.7063	0.0178	0.694	0.732	1.153e-09	0.915944	0.890454	0.942164	--
14	51153081	rs2934671	T	0.7005	0.0204	0.6864	0.73	1.489e-09	0.916585	0.891077	0.942824	--
14	51153409	rs2934670	A	0.7066	0.0164	0.6953	0.7303	7.973e-10	0.915212	0.889742	0.94141	--
14	51153525	rs2934668	T	0.7066	0.0162	0.6954	0.7301	8.408e-10	0.915303	0.889831	0.941505	--
14	51153692	rs2934667	T	0.7066	0.0163	0.6953	0.7302	6.632e-10	0.914937	0.889475	0.941128	--
14	51153811	rs10140458	T	0.5137	0.034	0.4895	0.5615	6.049e-12	0.913474	0.890144	0.937416	--
14	51154010	rs3015473	A	0.2932	0.0162	0.2698	0.3045	6.247e-10	1.09319	1.06277	1.12448	++
14	51154362	rs12323717	A	0.6278	0.0117	0.6118	0.6363	3.13e-17	1.12187	1.09236	1.15218	++
14	51157556	rs2934661	A	0.4416	0.0291	0.4002	0.4621	5.581e-11	1.09046	1.06261	1.11904	++
14	51157614	rs12434932	T	0.487	0.0349	0.4378	0.5118	7.421e-10	1.08426	1.05678	1.11246	++
14	51162419	rs8023035	A	0.4793	0.029	0.4385	0.4999	2.901e-09	1.08112	1.05372	1.10924	++
14	51162848	rs4343181	T	0.565	0.0234	0.5485	0.5982	2.249e-10	0.919615	0.896128	0.943718	--
14	51163410	rs71443110	T	0.4341	0.0232	0.4013	0.4505	1.217e-10	1.08893	1.06112	1.11748	++
14	51163410	rs768902410	T	0.4341	0.0232	0.4013	0.4505	1.217e-10	1.08893	1.06112	1.11748	++
14	51163494	rs7146084	A	0.4232	0.0221	0.3918	0.4387	2.665e-09	1.0821	1.05425	1.11068	++
14	51164674	rs55906058	A	0.3633	0.0163	0.3514	0.3856	9.807e-16	0.896193	0.872619	0.920403	--
14	51166483	rs4898666	T	0.5198	0.0322	0.4749	0.5429	2.849e-09	1.08101	1.05361	1.10913	++
14	51172467	rs10133683	T	0.6398	0.0146	0.6197	0.6505	6.022e-16	1.11684	1.08725	1.14723	++
14	51172710	rs7148925	T	0.4764	0.027	0.4382	0.4956	1.026e-10	1.08839	1.0608	1.1167	++
14	51172747	rs4405473	T	0.5236	0.0271	0.5044	0.5619	8.451e-11	0.91842	0.895139	0.942307	--
14	51173025	rs7493755	A	0.5244	0.0276	0.5049	0.5635	1.748e-10	0.919707	0.896393	0.943627	--
14	51173169	rs10147598	A	0.5242	0.0277	0.5046	0.5633	1.848e-10	0.919799	0.896483	0.943722	--
14	51173478	rs7153431	T	0.5243	0.0278	0.5046	0.5636	1.97e-10	0.919983	0.896662	0.94391	--
14	51174432	rs4391968	C	0.4758	0.0276	0.4368	0.4953	1.072e-10	1.08828	1.06069	1.11659	++
14	51174764	rs6572691	T	0.476	0.0275	0.4372	0.4954	1.083e-10	1.08828	1.06069	1.11659	++
14	51175604	rs11849160	T	0.4758	0.0274	0.4371	0.4952	1.415e-10	1.08774	1.06016	1.11603	++
14	51175669	rs28888411	T	0.4759	0.0275	0.4371	0.4953	1.508e-10	1.08752	1.05995	1.1158	++
14	51176450	rs4363776	T	0.5241	0.0273	0.5047	0.5627	1.552e-10	0.919523	0.896214	0.943439	--
14	51176739	rs6572692	A	0.5239	0.0275	0.5045	0.5628	1.306e-10	0.919247	0.895945	0.943156	--
14	51177002	rs12587877	T	0.5238	0.0277	0.5042	0.5629	1.595e-10	0.919615	0.896304	0.943533	--
14	51177330	rs11623973	T	0.3608	0.0159	0.3491	0.3826	2.448e-15	0.897628	0.874017	0.921877	--
14	51177423	rs7156129	T	0.524	0.0275	0.5045	0.5629	1.365e-10	0.919339	0.896035	0.94325	--
14	51179241	rs10144007	T	0.5383	0.0298	0.5173	0.5806	2.007e-08	0.92895	0.905402	0.953111	--
14	51179845	rs8010383	A	0.5383	0.0298	0.5174	0.5806	2.378e-08	0.929322	0.905764	0.953492	--
14	51180810	rs4606633	A	0.384	0.0282	0.3633	0.4224	4.176e-12	0.910647	0.886867	0.935064	--
14	51181390	rs4322565	T	0.385	0.0297	0.3632	0.4254	2.123e-12	0.909555	0.885804	0.933943	--
14	51184089	rs13379424	A	0.3855	0.029	0.3642	0.4251	2.241e-12	0.909646	0.885892	0.934036	--
14	51184725	rs754120013	A	0.3833	0.028	0.3628	0.4214	3.785e-12	0.910465	0.88669	0.934877	--
14	51184725	rs77873329	A	0.3833	0.028	0.3628	0.4214	3.785e-12	0.910465	0.88669	0.934877	--
14	51191734	rs1599969	T	0.3862	0.0309	0.3634	0.4281	3.523e-12	0.910647	0.886867	0.935064	--
14	51192659	rs1983764	A	0.392	0.0366	0.3651	0.4417	3.99e-12	0.910829	0.887045	0.935251	--
14	51229125	rs2073346	A	0.5413	0.0206	0.5127	0.5561	1.003e-09	1.08394	1.05625	1.11235	++
15	56082911	rs4774829	T	0.8813	0.0144	0.8723	0.9043	1.913e-08	0.89208	0.857282	0.928289	--
15	56089229	rs4591069	C	0.2907	0.0062	0.2862	0.2992	4.34e-09	1.08883	1.05832	1.12021	++
15	56095508	rs8038186	A	0.24	0.0274	0.1982	0.258	5.22e-15	1.12806	1.09452	1.16263	++
15	56095816	rs8038387	T	0.2396	0.0272	0.1982	0.2574	4.125e-15	1.12862	1.09507	1.16321	++
15	56095946	rs11855156	T	0.3972	0	0.3972	0.3972	1.46e-14	1.14156	1.10372	1.18071	+?
15	56096058	rs11855182	T	0.2402	0.0275	0.1983	0.2583	4.886e-15	1.12817	1.09463	1.16275	++
15	56096730	rs3049189	A	0.5705	0.031	0.528	0.5931	1.551e-10	1.0885	1.06049	1.11725	++
15	56098231	rs8030626	C	0.5702	0.0308	0.5278	0.5926	1.337e-10	1.08872	1.06091	1.11725	++
15	56100480	rs75170747	T	0.6265	0.0161	0.6045	0.6383	1.667e-08	1.07939	1.05121	1.10834	++
15	56100488	rs76695894	T	0.6266	0.0161	0.6045	0.6383	1.676e-08	1.07939	1.05121	1.10834	++
15	56101909	rs11071222	T	0.6257	0.0193	0.5993	0.6398	1.209e-08	1.08004	1.05184	1.109	++
15	56102042	rs62046598	T	0.4319	0.0329	0.408	0.4772	1.835e-10	0.919155	0.89568	0.943246	--
15	56102062	rs62046599	A	0.2423	0.0262	0.2026	0.2596	7.014e-13	1.11672	1.08352	1.15095	++
15	56102126	rs12593682	T	0.6257	0.0192	0.5994	0.6398	1.224e-08	1.08004	1.05184	1.109	++
15	56102164	rs10518822	T	0.432	0.0329	0.408	0.4773	1.83e-10	0.919155	0.89568	0.943246	--
15	56102536	rs12594225	A	0.4319	0.033	0.408	0.4773	1.915e-10	0.919247	0.89577	0.94334	--
15	56104189	rs8034279	A	0.4319	0.033	0.4079	0.4773	1.994e-10	0.919339	0.895859	0.943435	--
15	56104235	rs8034296	A	0.4319	0.033	0.408	0.4773	1.855e-10	0.919155	0.89568	0.943246	--
15	56104461	rs8038986	A	0.5681	0.033	0.5227	0.592	1.75e-10	1.08806	1.06027	1.11658	++
15	56105511	rs13380061	T	0.3741	0.0191	0.3601	0.4002	9.866e-09	0.925427	0.901261	0.950241	--
15	56105914	rs13379578	A	0.6259	0.0191	0.5998	0.6399	4.112e-09	1.08285	1.05458	1.11189	++
15	56105917	rs13379569	T	0.6259	0.0191	0.5998	0.6399	9.471e-09	1.08069	1.05247	1.10967	++
15	56106089	rs57725406	T	0.4316	0.0331	0.4076	0.4771	1.663e-10	0.918972	0.895501	0.943058	--
15	56106229	rs59983763	T	0.5681	0.033	0.5226	0.5921	1.604e-10	1.08828	1.06049	1.11681	++
15	56106285	rs28622576	T	0.3741	0.0191	0.3602	0.4002	1.068e-08	0.925612	0.901442	0.950431	--
15	56106560	rs8030099	C	0.4316	0.033	0.4076	0.477	1.709e-10	0.918972	0.895501	0.943058	--
15	56106922	rs28807987	A	0.5678	0.0329	0.5225	0.5917	2.125e-10	1.08763	1.05985	1.11614	++
15	56107073	rs4415961	T	0.5678	0.0329	0.5225	0.5917	2.126e-10	1.08763	1.05985	1.11614	++
15	56107486	rs4643257	T	0.6256	0.0189	0.5998	0.6394	1.304e-08	1.07983	1.05163	1.10878	++
15	56107607	rs4638518	T	0.2419	0.0263	0.2021	0.2593	9.871e-13	1.11594	1.08276	1.15014	++
15	56107783	rs4286058	T	0.3744	0.0188	0.3606	0.4001	1.35e-08	0.926075	0.901892	0.950906	--
15	56107811	rs56179937	T	0.5678	0.0329	0.5225	0.5916	2.11e-10	1.08763	1.05985	1.11614	++
15	56107822	rs4316693	T	0.5678	0.0329	0.5225	0.5916	2.12e-10	1.08763	1.05985	1.11614	++
15	56108293	rs5812822	T	0.4319	0.0332	0.4077	0.4775	1.242e-10	0.918329	0.894874	0.942398	--
15	56108293	rs78271307	T	0.4319	0.0332	0.4077	0.4775	1.242e-10	0.918329	0.894874	0.942398	--
15	56110165	rs11853766	A	0.4327	0.0325	0.4091	0.4774	9.195e-11	0.91787	0.894427	0.941927	--
15	56110546	rs933996	A	0.4323	0.0324	0.4088	0.4768	9.303e-11	0.91787	0.894427	0.941927	--
15	56111137	rs12439615	T	0.5673	0.032	0.5232	0.5905	8.954e-11	1.08959	1.06176	1.11815	++
15	56112482	rs11635701	T	0.5594	0.0484	0.4931	0.5947	2.405e-10	1.08752	1.05954	1.11624	++
15	56114689	rs530056983	CA	0.3673	0	0.3673	0.3673	3.144e-08	1.09746	1.06191	1.1342	+?
15	56114690	rs796685070	T	0.6327	0	0.6327	0.6327	3.144e-08	0.911194	0.881678	0.941697	-?
15	56114778	rs60890210	A	0.2489	0.0301	0.203	0.2686	3.796e-17	1.13724	1.10364	1.17186	++
15	56116563	rs13380185	T	0.7258	0.0153	0.7152	0.7478	7.271e-17	0.884352	0.859236	0.910203	--
15	56121334	rs7162435	T	0.6754	0.0065	0.6708	0.6845	1.104e-18	0.883822	0.859899	0.90841	--
15	56121886	rs1042477	A	0.4184	0.0115	0.4022	0.4266	3.026e-10	1.08719	1.05922	1.11591	++
15	56122347	rs2288344	T	0.6754	0.0064	0.6709	0.6845	1.027e-18	0.883733	0.859813	0.908319	--
15	56122461	rs2288345	T	0.5815	0.0116	0.5733	0.5978	2.978e-10	0.919799	0.896132	0.944092	--
15	56122664	rs12910830	T	0.5815	0.0116	0.5733	0.5978	2.913e-10	0.919799	0.896132	0.944092	--
15	56124149	rs35040841	A	0.5816	0.0116	0.5733	0.5979	3.08e-10	0.919891	0.896221	0.944186	--
15	56124535	rs56333939	T	0.6754	0.0064	0.6709	0.6845	1.067e-18	0.883822	0.859899	0.90841	--
15	56124906	rs55695470	T	0.2289	0.0008	0.2284	0.23	5.242e-14	1.12513	1.09104	1.16029	++
15	56125135	rs8024944	A	0.3246	0.0064	0.3155	0.3291	1.081e-18	1.13145	1.10083	1.16293	++
15	56125182	rs8026172	A	0.3246	0.0064	0.3155	0.3291	1.068e-18	1.13145	1.10083	1.16293	++
15	56125578	rs12102020	A	0.3246	0.0064	0.3155	0.3291	1.07e-18	1.13145	1.10083	1.16293	++
15	56125612	rs12102014	C	0.6755	0.0065	0.6709	0.6846	1.041e-18	0.883733	0.859813	0.908319	--
15	56126729	rs11397085	T	0.5837	0.0123	0.575	0.6009	4.548e-10	0.920443	0.896759	0.944753	--
15	56126729	rs397770149	T	0.5837	0.0123	0.575	0.6009	4.548e-10	0.920443	0.896759	0.944753	--
15	56126818	rs7175686	A	0.6754	0.0065	0.6708	0.6846	1.051e-18	0.883822	0.859899	0.90841	--
15	56126857	rs7176225	A	0.3246	0.0065	0.3155	0.3292	1.056e-18	1.13145	1.10083	1.16293	++
15	56127637	rs56792157	T	0.6462	0	0.6462	0.6462	4.506e-14	0.880029	0.851357	0.909668	-?
15	56127733	rs12898589	A	0.4545	0.0081	0.4431	0.4603	2.401e-09	1.08166	1.05424	1.1098	++
15	56128117	rs2414444	T	0.5816	0.0115	0.5733	0.5978	2.23e-10	0.919247	0.895594	0.943525	--
15	56128445	rs11630780	A	0.5816	0.0115	0.5734	0.5978	2.187e-10	0.919247	0.895594	0.943525	--
15	56130909	rs8028559	A	0.6389	0.0031	0.6367	0.6432	6.986e-17	0.892526	0.869049	0.916637	--
15	56131609	rs11632977	T	0.5815	0.0115	0.5733	0.5978	2.176e-10	0.919247	0.895594	0.943525	--
15	56132105	rs28502110	A	0.5734	0	0.5734	0.5734	7.64e-09	0.910192	0.881573	0.93974	-?
15	56133889	rs11071228	C	0.6756	0.0064	0.671	0.6846	6.436e-19	0.883115	0.859212	0.907683	--
15	56135559	rs11633263	A	0.6786	0.0045	0.6754	0.6849	4.708e-19	0.882585	0.858696	0.907139	--
15	56135709	rs11633313	A	0.6786	0.0045	0.6755	0.6849	4.814e-19	0.882585	0.858696	0.907139	--
15	56140995	rs12232351	A	0.3245	0.0063	0.3156	0.329	3.384e-19	1.13304	1.10258	1.16433	++
15	56145267	rs28660477	T	0.6758	0.0065	0.6712	0.6849	2.935e-19	0.882409	0.858693	0.906779	--
15	56154064	rs10851599	T	0.6755	0.0064	0.671	0.6845	2.171e-19	0.882056	0.858349	0.906417	--
15	56154635	rs16976600	T	0.3245	0.0063	0.3157	0.329	2.106e-19	1.13383	1.10336	1.16514	++
15	56158495	rs1912409	T	0.5856	0.018	0.5607	0.5986	4.301e-09	1.08101	1.0532	1.10956	++
15	56158679	rs1912394	T	0.4144	0.018	0.4014	0.4393	4.347e-09	0.925057	0.901254	0.949488	--
15	56159103	rs1912398	T	0.6756	0.0062	0.6712	0.6843	2.432e-19	0.882232	0.858521	0.906598	--
15	56159118	rs11071231	A	0.6755	0.0062	0.6711	0.6843	2.072e-19	0.881968	0.858264	0.906326	--
15	56160401	rs9806179	C	0.4176	0.0161	0.406	0.4398	3.864e-09	0.924964	0.901341	0.949207	--
15	56161919	rs1912402	T	0.3245	0.0062	0.3157	0.3289	2.418e-19	1.1336	1.10313	1.16491	++
15	56162087	rs146081341	A	0.4787	0	0.4787	0.4787	4.374e-09	0.907284	0.878239	0.937289	-?
15	56168162	rs72732282	T	0.7196	0.0127	0.7107	0.7377	1.122e-15	0.889585	0.86449	0.915409	--
15	56172444	rs2414450	T	0.5819	0.0158	0.5601	0.5934	2.633e-09	1.0821	1.05425	1.11068	++
15	56174827	rs7179116	T	0.6786	0.0044	0.6754	0.6848	2.056e-19	0.881703	0.857838	0.906232	--
15	56176243	rs1912399	A	0.581	0.0159	0.559	0.5925	7.788e-09	1.0795	1.05193	1.1078	++
15	56180297	rs60482539	A	0.6796	0.0035	0.6772	0.6845	1.301e-19	0.880998	0.857152	0.905507	--
15	56181052	rs7182397	A	0.68	0.0036	0.6774	0.685	1.549e-19	0.881174	0.857323	0.905688	--
15	56186767	rs66462353	T	0.6797	0.0035	0.6773	0.6846	1.429e-19	0.881086	0.857238	0.905598	--
15	56190629	rs8027843	T	0.391	0.0187	0.3774	0.4167	2.016e-08	0.927465	0.903423	0.952147	--
15	56192861	rs12916104	T	0.3909	0.0187	0.3774	0.4166	1.574e-08	0.927002	0.902972	0.951671	--
15	56194877	rs8032158	T	0.6802	0.0029	0.6781	0.6843	7.609e-20	0.880205	0.856381	0.904693	--
15	56195191	rs4640119	T	0.4094	0.0163	0.3863	0.4208	1.905e-08	0.927929	0.904052	0.952436	--
15	56196253	rs67505007	T	0.3194	0.0031	0.315	0.3216	6.544e-20	1.13667	1.1059	1.16829	++
15	56197290	rs59917604	CA	0.2955	0	0.2955	0.2955	3.329e-16	1.15998	1.11933	1.2021	+?
15	56202208	rs58793673	CATTTCAG	0.4138	0.0185	0.4004	0.4392	1.244e-08	0.927187	0.903329	0.951675	--
15	56203138	rs398099820	T	0.4143	0.018	0.4012	0.4392	9.821e-09	0.926724	0.902878	0.951199	--
15	56203279	rs34319475	G	0.5856	0.018	0.5608	0.5987	1.089e-08	1.07885	1.05109	1.10735	++
15	56203753	rs34671862	A	0.4141	0.0183	0.4008	0.4393	1.189e-08	0.927094	0.903239	0.95158	--
15	56209400	rs375490840	G	0.3191	0.0029	0.3151	0.3212	1.103e-19	1.13587	1.10513	1.16747	++
15	56210499	rs11632096	A	0.6797	0.0033	0.6774	0.6844	1.474e-19	0.881086	0.857238	0.905598	--
15	56210783	rs71834546	T	0.4139	0.0175	0.4012	0.4381	6.782e-09	0.925705	0.901885	0.950153	--
15	56216793	rs2271289	T	0.3402	0.0091	0.3273	0.3467	1.029e-08	0.92404	0.899381	0.949374	--
15	56224007	rs12595359	T	0.6824	0.0013	0.6815	0.6842	1.222e-18	0.883733	0.859813	0.908319	--
15	56226138	rs11636123	T	0.3148	0.0004	0.3142	0.315	1.111e-18	1.13213	1.10127	1.16385	++
15	56227981	rs8038884	T	0.315	0	0.315	0.315	1.584e-14	1.14202	1.10395	1.18141	+?
15	56228989	rs9920184	T	0.6818	0	0.6818	0.6818	1.513e-14	0.875815	0.846616	0.906022	-?
15	56229760	rs1509406	A	0.6828	0.0014	0.6817	0.6848	1.411e-18	0.883733	0.859813	0.908319	--
15	56230498	rs9920158	A	0.3168	0.0008	0.3157	0.3173	1.718e-18	1.13134	1.1005	1.16304	++
15	56230501	rs9920159	A	0.3166	0.001	0.3152	0.3173	1.64e-18	1.13145	1.10061	1.16315	++
15	56232905	rs11633709	A	0.153	0.0143	0.1418	0.1712	2.501e-08	1.10838	1.06891	1.14931	++
15	56236314	rs2089636	T	0.6825	0.0012	0.6817	0.6842	1.107e-18	0.883557	0.859641	0.908137	--
15	56236588	rs2089635	A	0.3178	0.0013	0.3159	0.3187	1.725e-18	1.131	1.10038	1.16246	++
15	56238327	rs11071234	T	0.6463	0.0024	0.643	0.648	6.436e-17	0.892169	0.868531	0.91645	--
15	56238874	rs59912282	T	0.3516	0.0031	0.3494	0.356	5.254e-17	1.12131	1.0916	1.15183	++
15	56239632	rs12591657	T	0.3149	0.0002	0.3147	0.3151	1.065e-18	1.13224	1.10138	1.16397	++
15	56241024	rs11632295	T	0.315	0.0002	0.3147	0.3151	8.006e-19	1.1327	1.10182	1.16444	++
15	56245184	rs34335685	CT	0.5153	0.0231	0.4834	0.532	1.723e-08	1.07724	1.04972	1.10547	++
15	56245184	rs905583149	CT	0.5153	0.0231	0.4834	0.532	1.723e-08	1.07724	1.04972	1.10547	++
15	56248743	rs28770330	T	0.685	0.0002	0.6848	0.6853	8.801e-19	0.882938	0.858871	0.907679	--
15	56250029	rs28863270	A	0.3147	0.0003	0.3143	0.3149	1.062e-18	1.13224	1.10138	1.16397	++
15	56250273	rs11637576	A	0.6851	0.0002	0.6849	0.6853	8.155e-19	0.88285	0.858786	0.907589	--
15	56252609	rs2102465	T	0.3103	0.0008	0.3097	0.3113	2.032e-18	1.13156	1.10072	1.16327	++
15	56255589	rs28778631	T	0.6849	0.0002	0.6847	0.6851	8.559e-19	0.882938	0.858871	0.907679	--
15	56258809	rs6493829	A	0.4345	0.0014	0.4326	0.4355	6.126e-09	1.07972	1.05214	1.10802	++
15	56262183	rs72734373	T	0.6842	0.001	0.6835	0.6856	1.535e-18	0.88391	0.859985	0.9085	--
15	56262339	rs28773028	C	0.6843	0.001	0.6836	0.6856	1.073e-18	0.88338	0.859469	0.907955	--
15	56263346	rs8038646	T	0.6845	0.001	0.6838	0.6859	1.471e-18	0.883822	0.859731	0.908588	--
15	56263445	rs72734376	T	0.181	0.0075	0.1754	0.1911	5.61e-11	1.11795	1.08132	1.15583	++
15	56266789	rs12595728	T	0.6846	0.0009	0.6839	0.6859	1.23e-18	0.88338	0.859301	0.908133	--
15	56267251	rs28825119	T	0.3166	0.0016	0.3144	0.3177	2.098e-18	1.131	1.10017	1.16269	++
15	56273446	rs8029247	T	0.6818	0.0009	0.6805	0.6824	2.033e-18	0.883998	0.859903	0.908769	--
15	56273565	rs59382910	CT	0.3174	0.0002	0.3172	0.3176	6.341e-18	1.12953	1.09874	1.16118	++
15	56281748	rs4144243	T	0.7598	0.0156	0.7492	0.7826	1.843e-09	0.911923	0.884982	0.939684	--
15	56286313	rs1509408	A	0.7531	0.018	0.7409	0.7795	5.279e-09	0.915029	0.88817	0.942699	--
15	56318768	rs552698657	A	0.2544	0	0.2544	0.2544	2.956e-08	1.10949	1.06956	1.15091	+?
15	59456195	rs3794500	A	0.5875	0.0497	0.52	0.6241	6.075e-10	1.08643	1.05827	1.11535	++
15	59456278	rs3794499	A	0.5875	0.0497	0.52	0.6242	6.035e-10	1.08643	1.05827	1.11535	++
15	59456932	rs11630106	A	0.4117	0.0502	0.3748	0.4798	5.808e-10	0.920351	0.896494	0.944843	--
15	59458212	rs10519001	T	0.587	0.0495	0.5197	0.6235	7.841e-10	1.08578	1.05764	1.11468	++
15	59460116	rs7181609	A	0.7609	0.0083	0.7497	0.767	2.229e-08	1.08959	1.0574	1.12276	++
15	59461471	rs62004105	T	0.7602	0.0079	0.7494	0.766	3.799e-08	1.08785	1.05571	1.12096	++
15	59463957	rs2306789	A	0.4146	0.0524	0.3761	0.4859	2.762e-10	0.918972	0.89515	0.943427	--
15	59464039	rs2306788	A	0.5853	0.0523	0.5141	0.6237	3.955e-10	1.0873	1.05912	1.11624	++
15	59464310	rs34904883	CT	0.2766	0.0541	0.2333	0.3441	3.041e-08	0.920811	0.894309	0.948099	--
15	59464310	rs397819659	CT	0.2766	0.0541	0.2333	0.3441	3.041e-08	0.920811	0.894309	0.948099	--
15	59464896	rs3794494	A	0.5749	0.047	0.5106	0.6093	2.68e-10	1.08785	1.05985	1.11658	++
15	59465403	rs12440243	A	0.7613	0.0105	0.747	0.769	1.282e-08	1.09144	1.05899	1.12489	++
15	59465642	rs35994028	G	0.3931	0.0039	0.3903	0.3985	1.685e-10	0.917594	0.893633	0.942198	--
15	59465642	rs67828318	G	0.3931	0.0039	0.3903	0.3985	1.685e-10	0.917594	0.893633	0.942198	--
15	59468251	rs139083619	T	0.3992	0.0016	0.3969	0.4004	4.419e-10	0.919155	0.895154	0.943801	--
15	59468251	rs748037752	T	0.3992	0.0016	0.3969	0.4004	4.419e-10	0.919155	0.895154	0.943801	--
15	59468834	rs34640677	A	0.7574	0.0091	0.7451	0.7641	1.404e-08	1.09079	1.05856	1.12399	++
15	59468834	rs550666773	A	0.7574	0.0091	0.7451	0.7641	1.404e-08	1.09079	1.05856	1.12399	++
15	59469098	rs12898967	A	0.3896	0.0045	0.3863	0.3959	4.226e-10	0.919339	0.895333	0.94399	--
15	59470366	rs2899644	T	0.2376	0.0101	0.2301	0.2512	1.284e-08	0.916127	0.888888	0.944201	--
15	59472129	rs11631844	T	0.7603	0.0092	0.7479	0.7671	2.321e-08	1.0897	1.0573	1.12309	++
15	59473180	rs901481	T	0.3767	0.0537	0.3361	0.4478	3.069e-08	0.927094	0.902531	0.952326	--
15	59473969	rs8041615	T	0.7611	0.0094	0.7484	0.768	2.316e-08	1.0897	1.0573	1.12309	++
15	59474040	rs12916830	C	0.3674	0.0004	0.3669	0.3677	1.746e-09	0.921364	0.897129	0.946254	--
15	59474067	rs17302219	A	0.2384	0.0096	0.2314	0.2514	1.837e-08	0.917044	0.889777	0.945146	--
15	59475713	rs12908949	T	0.762	0.0092	0.7495	0.7688	1.948e-08	1.09035	1.05793	1.12376	++
15	59475713	rs1361266588	T	0.762	0.0092	0.7495	0.7688	1.948e-08	1.09035	1.05793	1.12376	++
15	59476593	rs62004107	T	0.7619	0.0097	0.7488	0.769	1.094e-08	1.09199	1.05952	1.12545	++
15	59478009	rs2029212	A	0.2353	0.0111	0.2271	0.2503	9.951e-09	0.91512	0.887737	0.943348	--
15	59478485	rs2171286	A	0.2355	0.0109	0.2274	0.2502	1.012e-08	0.91512	0.887737	0.943348	--
15	59478913	rs1032178	T	0.7644	0.0112	0.7494	0.7727	1.003e-08	1.09264	1.05995	1.12635	++
15	59479266	rs1032179	A	0.7644	0.0112	0.7494	0.7728	1.11e-08	1.09232	1.05963	1.12601	++
15	59479689	rs1032180	A	0.3116	0.0531	0.27	0.3792	1.489e-09	0.917044	0.891698	0.94311	--
15	59479787	rs1032181	A	0.7646	0.0111	0.7497	0.7728	9.767e-09	1.09286	1.06016	1.12657	++
15	59480141	rs11071412	A	0.5811	0.0447	0.5202	0.614	1.36e-10	1.0897	1.06145	1.1187	++
15	59481329	rs4775123	T	0.2352	0.0111	0.2269	0.2501	1.003e-08	0.91512	0.887737	0.943348	--
15	59483675	rs12903377	A	0.6024	0.0441	0.5429	0.635	1.009e-09	1.08567	1.05732	1.11478	++
15	59484107	rs4775124	C	0.6026	0.0443	0.5428	0.6354	1.44e-09	1.0848	1.05648	1.11389	++
15	59485263	rs139625531	A	0.7316	0	0.7316	0.7316	1.682e-09	1.11695	1.07738	1.15796	+?
15	59485505	rs12915115	T	0.7241	0.0089	0.712	0.7306	1.218e-09	1.0933	1.06225	1.12526	++
15	59485513	rs7178908	T	0.7241	0.0089	0.712	0.7307	1.136e-09	1.09352	1.06246	1.12548	++
15	59486093	rs2129426	C	0.6886	0.0532	0.6209	0.7304	1.38e-09	1.09068	1.06053	1.12168	++
15	59486298	rs35227552	A	0.2349	0.0112	0.2266	0.2501	1.065e-08	0.915212	0.887826	0.943442	--
15	59487214	rs17269566	C	0.603	0.0449	0.5424	0.6363	5.789e-10	1.08698	1.05859	1.11612	++
15	59487386	rs7162863	A	0.3113	0.053	0.2699	0.3791	1.877e-09	0.917411	0.892055	0.943488	--
15	59488639	rs9788755	T	0.3975	0.0438	0.365	0.4567	2.294e-10	0.918237	0.894259	0.942858	--
15	59489485	rs12906742	T	0.6024	0.0438	0.5433	0.6348	2.322e-10	1.08904	1.06061	1.11824	++
15	59490300	rs56108450	A	0.3973	0.0439	0.3648	0.4566	2.092e-10	0.918053	0.89408	0.942669	--
15	59490426	rs58948844	A	0.6025	0.0438	0.5433	0.6349	2.088e-10	1.08926	1.06082	1.11847	++
15	59490726	rs12912558	A	0.7652	0.0111	0.7502	0.7735	1.479e-08	1.09166	1.05899	1.12533	++
15	59493271	rs11631348	C	0.604	0.0432	0.5456	0.636	5.849e-10	1.08687	1.05869	1.11579	++
15	59493553	rs11632420	A	0.3964	0.043	0.3646	0.4545	5.6e-10	0.920075	0.896225	0.94456	--
15	59494673	rs2306787	T	0.3969	0.0453	0.3634	0.4581	5.881e-10	0.920167	0.896314	0.944655	--
15	59495155	rs4775128	A	0.615	0.0496	0.5483	0.652	1.475e-09	1.08535	1.05701	1.11445	++
15	59495785	rs11071413	C	0.6725	0.0038	0.6671	0.6752	2.637e-08	1.08069	1.05165	1.11054	++
15	59495966	rs10851644	T	0.6649	0.0141	0.6456	0.6751	9.136e-09	1.08296	1.05386	1.11287	++
15	59496384	rs999139	A	0.7231	0.0062	0.7146	0.7276	2.211e-09	1.09144	1.06065	1.12313	++
15	59496395	rs999140	T	0.2767	0.0063	0.2721	0.2854	2.097e-09	0.916127	0.890283	0.942722	--
15	59496643	rs1032182	T	0.7225	0.0062	0.714	0.727	3.199e-09	1.09035	1.05959	1.122	++
15	59496853	rs7169503	A	0.3957	0.0436	0.3634	0.4547	6.954e-10	0.920535	0.896673	0.945032	--
15	59497021	rs7169859	T	0.3394	0.0376	0.3112	0.3894	2.721e-10	0.916036	0.891416	0.941335	--
15	59497041	rs7170182	A	0.3393	0.0376	0.311	0.3894	2.721e-10	0.916127	0.891505	0.941429	--
15	59497376	rs3764192	T	0.3335	0.0124	0.3245	0.3505	7.93e-09	0.923024	0.898217	0.948517	--
15	59497437	rs2414623	C	0.3335	0.0124	0.3244	0.3506	7.744e-09	0.923024	0.898217	0.948517	--
15	59498312	rs1565018	A	0.3392	0.0378	0.3108	0.3894	2.286e-10	0.915761	0.891149	0.941053	--
15	59498716	rs12898305	T	0.2771	0.0061	0.2727	0.2855	9.309e-10	0.914388	0.888593	0.940932	--
15	59498974	rs7182279	T	0.2764	0.0066	0.2716	0.2854	9.019e-10	0.914205	0.888415	0.940744	--
15	59499179	rs3809530	A	0.2769	0.0063	0.2723	0.2855	9.836e-10	0.91448	0.888682	0.941026	--
15	59499228	rs3809529	T	0.3394	0.0377	0.3111	0.3896	1.884e-10	0.915395	0.890792	0.940676	--
15	59499274	rs3809528	A	0.3373	0.0351	0.3111	0.3842	3.001e-10	0.916127	0.891505	0.941429	--
15	59500116	rs3825937	T	0.7213	0.0077	0.7107	0.727	2.304e-09	1.09111	1.06033	1.12279	++
15	59501438	rs12440901	C	0.3427	0.0363	0.3154	0.391	3.174e-10	0.916402	0.891773	0.941712	--
15	59501644	rs538889288	A	0.7283	0	0.7283	0.7283	1.788e-08	1.10849	1.06944	1.14897	+?
15	59501646	rs71425849	G	0.7236	0.0068	0.7143	0.7286	5.134e-09	1.09002	1.05907	1.12189	++
15	59501646	rs72398500	G	0.7236	0.0068	0.7143	0.7286	5.134e-09	1.09002	1.05907	1.12189	++
15	59502137	rs34412930	A	0.2729	0	0.2729	0.2729	9.998e-09	0.901496	0.870075	0.934051	-?
15	59502497	rs7173371	A	0.3336	0.0122	0.3247	0.3503	1.139e-08	0.92367	0.898846	0.949181	--
15	59503103	rs4775130	T	0.3962	0.0436	0.3641	0.4552	2.401e-10	0.918145	0.894169	0.942763	--
15	59505832	rs55755740	A	0.7206	0.0084	0.7093	0.7269	1.468e-08	1.08774	1.05664	1.11975	++
15	68611051	rs60103704	A	0.1091	0.0094	0.0949	0.1154	7.782e-09	1.12987	1.08409	1.17757	++
15	68611489	rs17252387	C	0.1094	0.0086	0.0966	0.1151	1.111e-08	1.12738	1.08192	1.17476	++
15	68616610	rs17318470	T	0.1175	0.0142	0.095	0.1265	6.82e-09	1.12536	1.08125	1.17126	++
15	68616676	rs3784336	T	0.1179	0.0144	0.095	0.127	6.954e-09	1.12524	1.08114	1.17115	++
15	68625689	rs28672317	T	0.8859	0.0059	0.8819	0.8945	1.244e-09	0.882497	0.847575	0.918858	--
15	68625715	rs28522005	A	0.8855	0.0062	0.8813	0.8945	1.587e-09	0.88338	0.848589	0.919597	--
15	68628163	rs2306022	T	0.0898	0.0007	0.0888	0.0903	6.098e-11	1.16091	1.11017	1.21396	++
15	86094655	rs11638407	A	0.7419	0.0137	0.7324	0.7618	4.788e-08	0.921548	0.894849	0.949044	--
15	86105044	rs75039806	T	0.2538	0.0115	0.2374	0.2618	2.125e-08	1.08796	1.05623	1.12064	++
15	86105045	rs67253156	A	0.7458	0.0117	0.7376	0.7626	1.878e-08	0.91888	0.892258	0.946296	--
15	86111290	rs11638379	T	0.2576	0.0099	0.2434	0.2645	4.629e-08	1.08502	1.05379	1.11718	++
15	86142170	rs1382534	A	0.7417	0.0091	0.7353	0.7546	4.946e-08	0.921917	0.895383	0.949238	--
15	86152487	rs1871285	T	0.2582	0.0095	0.2447	0.2648	4.846e-08	1.0848	1.05358	1.11695	++
15	86158499	rs4843085	A	0.7417	0.0094	0.7351	0.7551	4.009e-08	0.921364	0.894846	0.948668	--
15	86161277	rs12898964	A	0.2583	0.0094	0.2449	0.2648	4.317e-08	1.08513	1.0539	1.11729	++
15	86161565	rs2344440	T	0.7417	0.0094	0.7351	0.7551	4.184e-08	0.921456	0.894935	0.948763	--
15	86161658	rs1157519	T	0.7417	0.0094	0.7351	0.7551	4.172e-08	0.921456	0.894935	0.948763	--
15	86171357	rs12907126	A	0.7417	0.0095	0.735	0.7553	4.875e-08	0.921825	0.895293	0.949143	--
15	86173281	rs62022867	A	0.7419	0.0094	0.7353	0.7553	4.696e-08	0.921733	0.895204	0.949048	--
15	86173633	rs11635587	T	0.2581	0.0094	0.2447	0.2647	4.325e-08	1.08513	1.0539	1.11729	++
15	86176136	rs4843089	T	0.2579	0.0093	0.2446	0.2644	4.973e-08	1.0847	1.05348	1.11684	++
15	86298716	rs2614664	A	0.344	0.0271	0.3238	0.3804	2.719e-08	1.07972	1.05091	1.10932	++
15	89193497	rs12595827	A	0.8448	0.0137	0.8357	0.8657	7.953e-13	1.14031	1.10013	1.18195	++
15	89195245	rs59188950	T	0.1539	0.0128	0.1344	0.1624	1.024e-12	0.877218	0.846145	0.909431	--
15	89196219	rs56741406	A	0.8375	0.0148	0.8278	0.8601	1.661e-11	1.1284	1.0895	1.16869	++
15	89196704	rs12442239	T	0.8275	0.0186	0.8155	0.8564	1.433e-10	1.11885	1.08112	1.15789	++
15	89198078	rs12592469	A	0.1618	0.0143	0.1399	0.1712	4.504e-12	0.882938	0.852331	0.914644	--
15	89201291	rs72630478	A	0.1501	0.0211	0.1161	0.1632	1.808e-14	0.866321	0.835143	0.898662	--
15	89202085	rs35932991	G	0.8482	0.0215	0.8349	0.8828	4.692e-14	1.15131	1.10988	1.19429	++
15	89202085	rs976722655	G	0.8482	0.0215	0.8349	0.8828	4.692e-14	1.15131	1.10988	1.19429	++
15	89202869	rs4932191	T	0.827	0	0.827	0.827	1.555e-11	1.15616	1.10845	1.20592	+?
15	89204899	rs35811103	G	0.7329	0.0483	0.7031	0.8113	4.568e-08	1.08611	1.05443	1.11873	++
15	89204899	rs397830492	G	0.7329	0.0483	0.7031	0.8113	4.568e-08	1.08611	1.05443	1.11873	++
15	89205970	rs4932403	A	0.2656	0.0489	0.1856	0.2954	4.993e-08	0.920904	0.894048	0.948566	--
15	89208619	rs7172039	T	0.7673	0.0501	0.7385	0.8543	1.494e-14	1.13077	1.09586	1.16679	++
15	89209414	rs8029006	T	0.3058	0.062	0.2039	0.3435	4.079e-09	0.918329	0.892597	0.944802	--
15	89209474	rs8032026	C	0.2325	0.0501	0.1456	0.2613	1.286e-14	0.884087	0.856792	0.912251	--
15	89209955	rs144399924	T	0.2049	0.0429	0.1303	0.2295	1.441e-16	0.870489	0.842292	0.89963	--
15	89210459	rs12439096	A	0.2054	0.0431	0.1303	0.2301	9.032e-17	0.869967	0.841787	0.89909	--
15	89210467	rs12439098	C	0.6941	0.062	0.6563	0.7961	4.278e-09	1.08883	1.05832	1.12021	++
15	89210667	rs12442942	A	0.6942	0.062	0.6565	0.7961	4.158e-09	1.08893	1.05842	1.12033	++
15	89210704	rs66727586	A	0.6947	0.0618	0.6571	0.7963	5.649e-09	1.08817	1.05768	1.11954	++
15	89211284	rs12437649	A	0.2325	0.05	0.1457	0.2613	1.313e-14	0.884175	0.856878	0.912342	--
15	89211422	rs779510732	T	0.231	0.0494	0.1457	0.2596	2.967e-14	0.885237	0.857907	0.913438	--
15	89211428	rs112026462	T	0.7695	0.049	0.7411	0.8543	3.484e-15	1.1344	1.09937	1.17053	++
15	89211539	rs71403947	T	0.2325	0.05	0.1457	0.2613	1.528e-14	0.884441	0.857135	0.912616	--
15	89211599	rs62023336	A	0.2325	0.05	0.1457	0.2613	1.448e-14	0.884352	0.857049	0.912525	--
15	89211708	rs62023337	A	0.7701	0.05	0.7415	0.8574	1.76e-15	1.13621	1.10113	1.17241	++
15	89211732	rs62023338	T	0.23	0.0499	0.1428	0.2585	2.2e-15	0.880558	0.853372	0.908609	--
15	89211827	rs9744170	A	0.6892	0	0.6892	0.6892	1.794e-10	1.123	1.08364	1.16378	+?
15	89212697	rs8029206	A	0.303	0.0618	0.2008	0.3403	1.495e-09	0.915852	0.89019	0.942254	--
15	89212902	rs8029568	A	0.23	0.05	0.1426	0.2585	1.926e-15	0.880381	0.853201	0.908428	--
15	89213147	rs8031865	A	0.7669	0.0501	0.738	0.854	9.541e-15	1.13156	1.09663	1.16761	++
15	89213572	rs12910255	T	0.2299	0.0499	0.1426	0.2585	1.925e-15	0.880381	0.853201	0.908428	--
15	89213749	rs12911202	A	0.7701	0.05	0.7415	0.8574	1.935e-15	1.13587	1.1008	1.17206	++
15	89214344	rs12595083	T	0.2299	0.0499	0.1426	0.2585	1.972e-15	0.880381	0.853201	0.908428	--
15	89214473	rs12591913	A	0.23	0.0499	0.1427	0.2585	1.976e-15	0.880381	0.853201	0.908428	--
15	89214583	rs34789015	A	0.77	0.0499	0.7415	0.8573	1.868e-15	1.13598	1.10091	1.17217	++
15	89214762	rs751224940	T	0.2304	0.0503	0.1426	0.2592	9.521e-16	0.879062	0.851922	0.907066	--
15	89214805	rs35683576	T	0.2299	0.0499	0.1426	0.2585	2.002e-15	0.880469	0.853286	0.908519	--
15	89214992	rs35638861	T	0.2299	0.0499	0.1426	0.2585	2.013e-15	0.880469	0.853286	0.908519	--
15	89215636	rs12912384	A	0.7701	0.0499	0.7415	0.8574	2.236e-15	1.13553	1.10047	1.17171	++
15	89215692	rs12912520	A	0.6969	0.0617	0.6596	0.7992	1.295e-09	1.0921	1.0615	1.12358	++
15	89216306	rs12442863	A	0.6968	0.0617	0.6596	0.7992	1.374e-09	1.09188	1.06128	1.12336	++
15	89216347	rs12439523	A	0.2294	0.0496	0.143	0.2579	3.014e-15	0.881174	0.853969	0.909246	--
15	89216354	rs12439704	C	0.7701	0.0499	0.7416	0.8574	2.333e-15	1.13542	1.10036	1.17159	++
15	89216795	rs7167246	T	0.77	0.0498	0.7415	0.8572	1.924e-15	1.13587	1.1008	1.17206	++
15	89216808	rs150127112	T	0.7703	0.0501	0.7415	0.8575	2.839e-15	1.13542	1.10015	1.17182	++
15	89216810	rs751942612	G	0.7701	0	0.7701	0.7701	2.769e-12	1.15004	1.10583	1.19602	+?
15	89216959	rs7162558	A	0.7701	0.0499	0.7415	0.8574	2.139e-15	1.13564	1.10058	1.17182	++
15	89217467	rs62023358	A	0.2299	0.0499	0.1426	0.2584	2.196e-15	0.880558	0.853372	0.908609	--
15	89217567	rs76559883	A	0.2299	0.0499	0.1426	0.2584	2.194e-15	0.880558	0.853372	0.908609	--
15	89217799	rs11394494	A	0.7694	0.0502	0.7406	0.8572	1.048e-15	1.13724	1.10212	1.17346	++
15	89217799	rs398099958	A	0.7694	0.0502	0.7406	0.8572	1.048e-15	1.13724	1.10212	1.17346	++
15	89217825	rs34599220	A	0.77	0.05	0.7414	0.8574	1.794e-15	1.1361	1.10102	1.17229	++
15	89217935	rs34540346	C	0.6968	0.0618	0.6595	0.7992	1.163e-09	1.09243	1.06182	1.12392	++
15	89218097	rs35264514	C	0.23	0.05	0.1426	0.2586	1.754e-15	0.880205	0.85303	0.908246	--
15	89218202	rs34097591	T	0.23	0.05	0.1426	0.2586	1.795e-15	0.880205	0.85303	0.908246	--
15	89218412	rs796285188	A	0.2633	0	0.2633	0.2633	9.264e-14	0.871099	0.840078	0.903264	-?
15	89218437	rs62025560	A	0.23	0.05	0.1426	0.2586	1.779e-15	0.880205	0.85303	0.908246	--
15	89218751	rs34027565	A	0.7971	0.0431	0.7725	0.8728	1.455e-17	1.15431	1.11692	1.19295	++
15	89219436	rs7175597	T	0.2299	0.05	0.1426	0.2585	1.77e-15	0.880205	0.85303	0.908246	--
15	89219534	rs7180803	A	0.7411	0	0.7411	0.7411	2.331e-13	1.14522	1.10444	1.18751	+?
15	89219713	rs4932405	T	0.77	0.05	0.7414	0.8574	1.728e-15	1.13621	1.10113	1.17241	++
15	89219986	rs4932193	C	0.7701	0.05	0.7415	0.8574	1.845e-15	1.1361	1.10102	1.17229	++
15	89220728	rs34130144	CT	0.304	0.0624	0.2009	0.3417	2.214e-09	0.916677	0.890992	0.943103	--
15	89220728	rs397971643	CT	0.304	0.0624	0.2009	0.3417	2.214e-09	0.916677	0.890992	0.943103	--
15	89221246	rs12901269	T	0.2298	0.0499	0.1426	0.2583	1.144e-15	0.879326	0.852011	0.907516	--
15	89221430	rs12906404	T	0.7707	0.0497	0.7423	0.8574	1.936e-15	1.1361	1.10081	1.17252	++
15	89221485	rs12904388	C	0.2293	0.0497	0.1426	0.2577	2.124e-15	0.880381	0.853034	0.908606	--
15	89221585	rs12906380	A	0.7979	0.0427	0.7735	0.8728	1.608e-17	1.15442	1.11681	1.1933	++
15	89221854	rs34718539	A	0.7767	0.0478	0.7492	0.8598	3.168e-14	1.131	1.09565	1.16749	++
15	89221872	rs34765099	A	0.2233	0.0478	0.1402	0.2508	3.198e-14	0.884175	0.856542	0.9127	--
15	89223152	rs4340308	T	0.8507	0.0246	0.8359	0.8916	1.464e-16	1.16801	1.12575	1.21185	++
15	89223353	rs4595778	A	0.1607	0.0288	0.1119	0.1777	2.041e-17	0.856073	0.825911	0.887336	--
15	89223510	rs62025564	T	0.8123	0.035	0.7916	0.8717	9.126e-15	1.14236	1.10449	1.18153	++
15	89223511	rs62025565	T	0.8127	0.0348	0.7921	0.8717	1.008e-14	1.14214	1.10427	1.1813	++
15	89225595	rs12441287	T	0.8339	0.0313	0.8155	0.8872	4.75e-19	1.17527	1.13431	1.21771	++
15	89225774	rs11073800	A	0.3132	0.0452	0.2434	0.3425	1.994e-08	0.923209	0.897868	0.949264	--
15	89226254	rs4932406	A	0.7855	0	0.7855	0.7855	2.925e-13	1.155	1.11103	1.2007	+?
15	89227368	rs62025566	A	0.8206	0	0.8206	0.8206	2.496e-16	1.19017	1.14173	1.24067	+?
15	89229000	rs4132250	C	0.7979	0.0339	0.7771	0.8532	2.76e-20	1.16614	1.12859	1.20494	++
15	89231025	rs4523902	C	0.9492	0.0128	0.943	0.9757	2.317e-08	1.19554	1.12286	1.27293	++
15	89232249	rs4128832	A	0.1836	0.03	0.1345	0.2019	5.048e-23	0.842316	0.814074	0.871538	--
15	89232751	rs34844680	T	0.3273	0.0429	0.2619	0.3555	7.701e-11	0.912653	0.88795	0.938043	--
15	89233041	rs12899592	A	0.6723	0.0431	0.6441	0.738	8.571e-11	1.09538	1.06573	1.12585	++
15	89236227	rs58432289	A	0.3246	0.0418	0.2611	0.352	6.693e-11	0.912196	0.887332	0.937757	--
15	89236386	rs12441297	T	0.8215	0.029	0.8037	0.8688	1.435e-22	1.18661	1.1466	1.22802	++
15	89236819	rs12901974	A	0.1965	0.0384	0.1313	0.2192	2.062e-18	0.862086	0.833835	0.891295	--
15	89237201	rs7168492	T	0.3239	0.0415	0.2609	0.3512	1.037e-10	0.913018	0.888131	0.938602	--
15	89237600	rs8034656	A	0.6987	0.0366	0.6746	0.7543	1.316e-11	1.10197	1.0713	1.13352	++
15	89237617	rs8034071	T	0.3005	0.0363	0.2455	0.3244	1.948e-11	0.908101	0.882829	0.934096	--
15	89238184	rs6496519	T	0.1785	0.029	0.1312	0.1963	1.958e-22	0.843243	0.81481	0.872668	--
15	89238255	rs6496520	A	0.6754	0.0418	0.6479	0.7389	7.459e-11	1.09604	1.06616	1.12675	++
15	89238332	rs8040181	T	0.6987	0.0366	0.6745	0.7543	1.136e-11	1.1023	1.07162	1.13386	++
15	89238628	rs12443022	A	0.6763	0	0.6763	0.6763	9.654e-09	1.10418	1.06736	1.14226	+?
15	89238934	rs12915074	A	0.6737	0.0391	0.6478	0.7326	2.19e-11	1.09856	1.06883	1.12912	++
15	89239631	rs4078151	C	0.3032	0.034	0.252	0.3258	2.683e-12	0.904747	0.879741	0.930464	--
15	89239725	rs4078152	A	0.3032	0.0339	0.252	0.3257	3.049e-12	0.904928	0.879917	0.93065	--
15	89240265	rs3890752	T	0.326	0.0389	0.2674	0.3518	2.037e-11	0.910192	0.885556	0.935513	--
15	89242735	rs36049182	C	0.6737	0.0388	0.6479	0.732	1.669e-11	1.099	1.06925	1.12957	++
15	89244614	rs4932409	T	0.7959	0.0315	0.7763	0.8465	1.24e-20	1.16649	1.12937	1.20483	++
15	89245239	rs4932194	A	0.6737	0.0389	0.6479	0.7322	3.045e-11	1.09757	1.06786	1.12811	++
15	89245353	rs7164102	A	0.7967	0.0311	0.7773	0.8466	1.456e-20	1.16649	1.12915	1.20507	++
15	89245354	rs4453453	T	0.7967	0.0311	0.7773	0.8466	1.555e-20	1.16637	1.12904	1.20495	++
15	89245490	rs11411849	CT	0.223	0	0.223	0.223	4.39e-15	0.858044	0.825868	0.891473	-?
15	89245812	rs4132128	T	0.2042	0.0315	0.1535	0.2238	1.793e-20	0.857872	0.830573	0.886069	--
15	89245950	rs7168986	T	0.1798	0.0326	0.1252	0.1992	1.376e-18	0.857529	0.828615	0.887453	--
15	89246754	rs34335781	T	0.7958	0.0315	0.7761	0.8465	1.711e-20	1.16579	1.12869	1.20411	++
15	89247447	rs4932410	T	0.2041	0.0313	0.1537	0.2236	2.118e-20	0.85813	0.830822	0.886335	--
15	89249055	rs8025549	A	0.3266	0.0392	0.2678	0.3527	2.886e-11	0.91092	0.886264	0.936262	--
15	89249139	rs8027587	A	0.6733	0.0392	0.6472	0.7322	3.638e-11	1.09724	1.06754	1.12777	++
15	89249328	rs62025591	C	0.6734	0.0393	0.6472	0.7324	3.639e-11	1.09724	1.06754	1.12777	++
15	89249331	rs62025592	A	0.6734	0.0393	0.6472	0.7324	3.654e-11	1.09724	1.06754	1.12777	++
15	89249565	rs12148772	T	0.6734	0.0393	0.6472	0.7324	3.595e-11	1.09724	1.06754	1.12777	++
15	89249669	rs12148680	A	0.6734	0.0393	0.6472	0.7324	3.477e-11	1.09735	1.06765	1.12788	++
15	89249800	rs12148244	T	0.3265	0.0392	0.2676	0.3526	3.116e-11	0.911102	0.886442	0.936449	--
15	89249806	rs12148213	C	0.3265	0.0392	0.2676	0.3526	3.081e-11	0.911011	0.886353	0.936356	--
15	89249919	rs12148687	A	0.6733	0.0393	0.6472	0.7323	2.738e-11	1.0979	1.06818	1.12844	++
15	89249994	rs35835898	A	0.6712	0.036	0.647	0.7249	1.056e-11	1.09977	1.07	1.13036	++
15	89250030	rs12148252	T	0.3266	0.0393	0.2676	0.3528	3.034e-11	0.911011	0.886353	0.936356	--
15	89250223	rs12438837	C	0.6734	0.0393	0.6472	0.7324	3.007e-11	1.09768	1.06797	1.12822	++
15	89250502	rs11073801	A	0.1957	0.0358	0.1358	0.217	4.937e-20	0.856415	0.828512	0.885258	--
15	89250559	rs11073803	C	0.1958	0.0358	0.1358	0.2172	4.284e-20	0.856244	0.828346	0.885081	--
15	89251311	rs55737225	T	0.3208	0.0373	0.2649	0.3457	9.156e-11	0.912653	0.887776	0.938226	--
15	89251932	rs10852111	C	0.3261	0.039	0.2676	0.3521	2.077e-11	0.910283	0.885644	0.935607	--
15	89252012	rs11073804	A	0.1806	0.0266	0.138	0.1972	2.891e-23	0.841474	0.81326	0.870667	--
15	89252178	rs34295421	C	0.7957	0.0317	0.776	0.8467	1.453e-20	1.16614	1.12903	1.20447	++
15	89252443	rs62025594	T	0.317	0.0437	0.2501	0.3455	8.407e-11	0.912105	0.887069	0.937847	--
15	89252506	rs35701059	A	0.2041	0.0316	0.1534	0.2237	1.35e-20	0.857443	0.830157	0.885626	--
15	89252518	rs12902002	A	0.2041	0.0316	0.1534	0.2237	1.337e-20	0.857358	0.830074	0.885538	--
15	89252781	rs4932195	T	0.8042	0.0357	0.7828	0.8638	4.189e-20	1.16777	1.12973	1.2071	++
15	89252986	rs3923359	T	0.294	0.0386	0.2349	0.3192	9.527e-12	0.906105	0.880716	0.932226	--
15	89253268	rs4932196	T	0.8092	0	0.8092	0.8092	2.227e-17	1.1922	1.1448	1.24156	+?
15	89253426	rs12441312	C	0.1725	0.031	0.1204	0.191	5.244e-23	0.838702	0.809946	0.868479	--
15	89253550	rs4293349	T	0.8272	0.031	0.8087	0.8793	1.069e-22	1.19065	1.14983	1.23292	++
15	89253714	rs4293350	A	0.1725	0.0309	0.1207	0.1909	5.404e-23	0.838702	0.809946	0.868479	--
15	89253775	rs4630519	A	0.7059	0.0386	0.6807	0.7651	7.284e-12	1.10429	1.07335	1.13612	++
15	89253822	rs4275828	C	0.7059	0.0386	0.6807	0.7651	7.303e-12	1.10429	1.07335	1.13612	++
15	89253904	rs11073805	A	0.6828	0.0437	0.6542	0.7497	6.364e-11	1.09702	1.06691	1.12798	++
15	89254145	rs10852112	T	0.8092	0	0.8092	0.8092	1.811e-17	1.19292	1.14548	1.24231	+?
15	89254370	rs10852113	A	0.1724	0.0307	0.121	0.1907	4.762e-23	0.838534	0.809784	0.868305	--
15	89254765	rs12438473	T	0.317	0.0434	0.2507	0.3454	7.252e-11	0.91174	0.886715	0.937472	--
15	89258618	rs12594617	C	0.8186	0.0276	0.8015	0.8631	6.807e-23	1.18685	1.14705	1.22802	++
15	89259442	rs11073807	T	0.6702	0.0035	0.6677	0.675	6.678e-11	1.0956	1.06594	1.12608	++
15	89261134	rs4497664	T	0.3416	0.0139	0.3218	0.3514	4.85e-09	0.922101	0.897319	0.947569	--
15	89264917	rs4244886	A	0.6735	0.0022	0.6719	0.6766	2.724e-10	1.09253	1.06296	1.12293	++
15	89265679	rs56203268	T	0.8375	0.0279	0.8206	0.8837	2.773e-21	1.18922	1.14732	1.23265	++
15	89269724	rs4500694	A	0.6837	0.0073	0.6785	0.694	5.201e-10	1.09188	1.06212	1.12247	++
15	89271396	rs4932197	A	0.3338	0.009	0.3211	0.3402	6.145e-10	0.917136	0.892311	0.94265	--
15	89273520	rs7167177	A	0.3456	0.004	0.3401	0.3485	1.087e-09	0.918512	0.893826	0.94388	--
15	89274382	rs7173652	T	0.3008	0.0061	0.2922	0.3051	2.454e-08	0.923301	0.897782	0.949545	--
15	101402372	rs181258447	T	0.0072	0	0.0072	0.0072	6.229e-12	2.75082	2.06141	3.67081	?+
15	101569374	rs41531245	T	0.0078	0	0.0078	0.0078	1.51e-16	3.18706	2.42036	4.19664	?+
15	101741036	rs11630832	T	0.5873	0.0283	0.5675	0.6278	2.647e-08	0.928672	0.904776	0.953199	--
15	101752435	rs4965806	A	0.3934	0.0053	0.3896	0.4007	5.734e-09	0.924779	0.900807	0.94939	--
15	101767591	rs2412005	A	0.3779	0.0012	0.3762	0.3788	1.22e-08	0.92589	0.901712	0.950716	--
15	101767822	rs8036083	T	0.6327	0.0046	0.6262	0.636	1.185e-08	1.08069	1.05226	1.10988	++
15	101768144	rs112680434	A	0.6324	0.0044	0.6263	0.6356	1.495e-08	1.08015	1.05174	1.10933	++
15	101768144	rs377286565	A	0.6324	0.0044	0.6263	0.6356	1.495e-08	1.08015	1.05174	1.10933	++
15	101769618	rs7171515	T	0.3671	0.0048	0.3637	0.3738	1.104e-08	0.925149	0.900814	0.950142	--
15	101770761	rs8042989	A	0.367	0.0047	0.3636	0.3735	9.519e-09	0.924872	0.900544	0.949857	--
15	101771453	rs8043243	T	0.3633	0.0017	0.3621	0.3657	2.909e-08	0.927094	0.902708	0.952139	--
15	101773563	rs12442366	A	0.3774	0.0021	0.3759	0.3803	1.479e-08	0.926168	0.901983	0.951001	--
15	101956622	rs536945814	A	0.0043	0	0.0043	0.0043	1.342e-11	3.80342	2.58261	5.60131	?+
16	21827142	rs142667640	A	0.0515	0.0059	0.0466	0.0585	3.312e-08	1.18459	1.11542	1.25806	++
16	22092067	rs72784938	A	0.9444	0.003	0.9405	0.9467	9.121e-09	0.847385	0.800877	0.896594	--
16	56402080	rs553205876	A	0.9985	0	0.9985	0.9985	2.645e-09	0.0949789	0.0437493	0.206198	?-
16	56618147	rs1224389150	T	0.0016	0	0.0016	0.0016	3.843e-09	9.85521	4.60313	21.0998	?+
16	56771087	rs567202079	T	0.9985	0	0.9985	0.9985	8.688e-10	0.0853752	0.0388811	0.187467	?-
16	56954914	rs1244875499	A	0.9987	0	0.9987	0.9987	6.459e-10	0.0791508	0.0354022	0.176962	?-
16	57044767	rs1172696678	C	0.0013	0	0.0013	0.0013	2.024e-08	9.68812	4.38194	21.4196	?+
16	75305635	rs71680844	A	0.8408	0.0152	0.8214	0.8527	4.834e-08	0.905562	0.873828	0.938448	--
16	75307251	rs4887811	T	0.8283	0.019	0.804	0.8431	1.944e-08	0.906558	0.875991	0.938193	--
16	75307277	rs4888369	T	0.161	0.0133	0.1508	0.1784	1.361e-08	1.10694	1.06878	1.14647	++
16	75308230	rs4888370	T	0.1612	0.0132	0.1512	0.1786	1.921e-08	1.10561	1.0675	1.14509	++
16	75308781	rs4888371	A	0.8281	0.0188	0.8039	0.8427	2.635e-08	0.907556	0.877127	0.939041	--
16	75308899	rs6564245	T	0.839	0.0131	0.8219	0.849	1.66e-08	0.904023	0.872857	0.936303	--
16	75308978	rs7187263	A	0.8388	0.0133	0.8214	0.8489	1.281e-08	0.903301	0.872159	0.935554	--
16	75310052	rs4887812	A	0.8391	0.0131	0.8219	0.849	1.455e-08	0.903662	0.872508	0.935929	--
16	75312494	rs4887813	A	0.1597	0.0148	0.1483	0.179	2.949e-08	1.10451	1.06643	1.14395	++
16	75354341	rs11450908	T	0.2417	0.0239	0.2234	0.273	3.34e-08	1.0885	1.05613	1.12186	++
16	75354341	rs397770490	T	0.2417	0.0239	0.2234	0.273	3.34e-08	1.0885	1.05613	1.12186	++
16	75387332	rs3851736	T	0.1602	0.0162	0.1476	0.1812	3.134e-08	1.10418	1.06611	1.1436	++
16	75387564	rs3851739	A	0.2329	0.016	0.221	0.2544	3.857e-08	1.08893	1.05635	1.12252	++
16	75388933	rs8051611	T	0.8399	0.0163	0.8188	0.8524	3.042e-08	0.905562	0.874342	0.937896	--
16	75389484	rs1074961	T	0.8399	0.0163	0.8188	0.8524	3.218e-08	0.905743	0.874517	0.938084	--
16	75390532	rs9934007	T	0.233	0.0162	0.2209	0.2548	4.318e-08	1.08861	1.05603	1.12219	++
16	75392028	rs8048677	C	0.16	0.0162	0.1476	0.181	3.107e-08	1.10418	1.06611	1.1436	++
16	75396376	rs2059257	A	0.8396	0.0161	0.8188	0.852	3.381e-08	0.905924	0.874692	0.938271	--
16	75397509	rs6564256	A	0.1603	0.0162	0.1478	0.1812	3.108e-08	1.10418	1.06611	1.1436	++
16	75402088	rs8055609	T	0.8396	0.016	0.8188	0.852	3.907e-08	0.906377	0.875129	0.938741	--
16	75404054	rs12922897	A	0.2326	0.0158	0.2208	0.2538	2.532e-08	1.09013	1.05751	1.12376	++
16	75405241	rs143492581	A	0.2329	0.0157	0.2212	0.254	3.148e-08	1.08948	1.05688	1.12309	++
16	75409235	rs11645691	A	0.2334	0.0153	0.2221	0.2539	2.382e-08	1.09035	1.05772	1.12398	++
16	75409474	rs8049611	C	0.1603	0.0162	0.1478	0.1813	4.254e-08	1.10296	1.06494	1.14235	++
16	75410705	rs8054586	C	0.8397	0.0162	0.8187	0.8521	4.877e-08	0.907012	0.875742	0.939398	--
16	75411634	rs4993971	C	0.8398	0.0162	0.8188	0.8524	4.02e-08	0.906377	0.875129	0.938741	--
16	75411725	rs8046184	T	0.1601	0.0162	0.1476	0.1812	3.953e-08	1.10329	1.06526	1.14269	++
16	75412182	rs58213835	CAT	0.8398	0.0163	0.8187	0.8524	2.829e-08	0.90538	0.874167	0.937709	--
16	75412182	rs79590764	CAT	0.8398	0.0163	0.8187	0.8524	2.829e-08	0.90538	0.874167	0.937709	--
16	75413673	rs4888393	T	0.8399	0.0162	0.8189	0.8524	3.8e-08	0.906286	0.875041	0.938647	--
16	75413715	rs4888395	T	0.1601	0.0163	0.1475	0.1812	4.569e-08	1.10285	1.06483	1.14223	++
16	75420609	rs8046949	T	0.2262	0.017	0.2134	0.2489	7.8e-09	1.09461	1.06144	1.12882	++
16	75420750	rs4888396	T	0.7633	0.0226	0.7336	0.7806	1.051e-08	0.915486	0.888266	0.94354	--
16	75421082	rs4888397	A	0.2262	0.0169	0.2135	0.2488	7.88e-09	1.09461	1.06144	1.12882	++
16	75421164	rs4888398	C	0.2263	0.0171	0.2135	0.249	7.945e-09	1.09461	1.06144	1.12882	++
16	75422201	rs8048816	A	0.7738	0.0177	0.7503	0.7871	1.106e-08	0.91448	0.886768	0.943058	--
16	75422584	rs9989421	A	0.2255	0.0176	0.2122	0.2489	1.056e-08	1.09385	1.0607	1.12803	++
16	75424110	rs766522	T	0.2258	0.0175	0.2127	0.2491	8.813e-09	1.09439	1.06123	1.12859	++
16	75427940	rs455407	A	0.1607	0.016	0.1484	0.1815	3.818e-08	1.10329	1.06526	1.14269	++
16	75431275	rs247437	T	0.8392	0.0159	0.8185	0.8514	4.187e-08	0.906649	0.875392	0.939022	--
16	75432649	rs247438	C	0.1607	0.0159	0.1485	0.1814	4.77e-08	1.10252	1.06451	1.14189	++
16	75438761	rs12446903	A	0.2259	0.0172	0.2129	0.2488	1.447e-08	1.09286	1.05974	1.12701	++
16	75445304	rs247434	A	0.1607	0.016	0.1484	0.1815	4.855e-08	1.10241	1.06441	1.14177	++
16	75445971	rs247436	T	0.8391	0.016	0.8183	0.8515	3.5e-08	0.906196	0.874954	0.938553	--
16	75456631	rs247423	A	0.1604	0.0161	0.1479	0.1813	4.325e-08	1.10296	1.06494	1.14235	++
16	75456726	rs2865527	A	0.767	0.0155	0.7462	0.7786	3.24e-08	0.917961	0.890493	0.946277	--
16	75460402	rs247425	T	0.1607	0.0162	0.1482	0.1817	3.375e-08	1.10385	1.06579	1.14326	++
16	75462460	rs62062595	A	0.836	0.0203	0.8102	0.8519	2.364e-08	0.905471	0.874426	0.937619	--
16	75465073	rs247443	C	0.1638	0.0201	0.1482	0.1895	3.934e-08	1.10274	1.06493	1.14189	++
16	75470456	rs37589	T	0.836	0.0201	0.8104	0.8518	4.839e-08	0.907556	0.876439	0.939778	--
16	75471499	rs7201989	A	0.7708	0.0215	0.7426	0.7872	1.456e-08	0.915303	0.88774	0.943722	--
16	75481185	rs1540	C	0.1613	0.0156	0.1494	0.1816	4.161e-08	1.10285	1.06483	1.14223	++
16	75507253	rs9923834	A	0.8379	0.0163	0.8168	0.8505	4.334e-08	0.906921	0.875826	0.93912	--
16	88298124	rs12447690	T	0.6333	0.0316	0.5906	0.6567	3.899e-08	0.927929	0.903521	0.952997	--
16	88298705	rs7201034	A	0.3403	0.0008	0.3397	0.3415	1.396e-08	1.08145	1.05259	1.1111	++
16	88298795	rs112898929	A	0.0891	0.0115	0.0798	0.1034	1.115e-09	1.15338	1.10168	1.20751	++
16	88299491	rs7500824	A	0.3408	0.0005	0.3405	0.3415	1.024e-08	1.0822	1.05333	1.11188	++
16	88299593	rs35542380	C	0.6589	0.0003	0.6585	0.6591	8.491e-09	0.92367	0.899022	0.948995	--
16	88301976	rs6540214	A	0.6589	0.0003	0.6585	0.659	1.384e-08	0.924687	0.900011	0.950039	--
16	88307825	rs7405095	A	0.3373	0.0004	0.337	0.3379	2.583e-08	1.07993	1.05112	1.10954	++
16	88314163	rs8059024	T	0.3406	0.0003	0.3405	0.341	2.828e-08	1.07961	1.0508	1.10921	++
16	88314452	rs11117401	A	0.6371	0.029	0.5979	0.6586	4.866e-08	0.9283	0.903882	0.953378	--
16	88315515	rs6540220	C	0.6583	0.0008	0.6577	0.6594	1.845e-08	0.925427	0.900732	0.9508	--
16	88318648	rs7198116	T	0.341	0.0001	0.3409	0.341	2.488e-08	1.07993	1.05112	1.10954	++
16	88319421	rs12711488	C	0.3408	0	0.3407	0.3408	1.924e-08	1.08058	1.05175	1.11021	++
16	88320620	rs7498700	T	0.3398	0.0003	0.3396	0.3402	4.637e-08	1.07842	1.04964	1.10799	++
16	88320862	rs7501109	C	0.6576	0.0019	0.655	0.659	3.597e-08	0.926909	0.902174	0.952322	--
16	88321436	rs6540223	T	0.66	0.0004	0.6594	0.6603	3.93e-08	0.926909	0.902174	0.952322	--
16	88322455	rs769883010	G	0.363	0.0301	0.3404	0.4033	2.245e-08	1.07972	1.05111	1.1091	++
16	88323323	rs58577366	T	0.6611	0.0041	0.6555	0.6641	1.523e-08	0.924779	0.900101	0.950134	--
16	88323599	rs28425635	A	0.6372	0.0338	0.592	0.6624	1.883e-08	0.926168	0.901806	0.951188	--
16	88323829	rs58657775	A	0.6338	0.0318	0.5911	0.6575	3.917e-08	0.927929	0.903521	0.952997	--
16	88324245	rs28493272	T	0.3626	0.0338	0.3373	0.4079	1.291e-08	1.08069	1.05226	1.10988	++
16	88324562	rs28715745	A	0.6375	0.0338	0.5922	0.6627	1.862e-08	0.926075	0.901716	0.951092	--
16	88324563	rs28716598	C	0.3382	0.0044	0.335	0.3443	2.81e-08	1.08004	1.05101	1.10987	++
16	88324754	rs35479534	A	0.638	0.0345	0.5918	0.6638	1.19e-08	0.925057	0.900548	0.950233	--
16	88324821	rs35193497	T	0.3621	0.034	0.3366	0.4076	2.625e-08	1.07896	1.05038	1.10833	++
16	88324931	rs28698209	T	0.3618	0.0339	0.3364	0.4072	2.394e-08	1.07918	1.05059	1.10855	++
16	88325560	rs28411862	C	0.3616	0.0343	0.3359	0.4075	1.263e-08	1.0808	1.05216	1.11021	++
16	88326166	rs28481824	T	0.3324	0.0006	0.332	0.3333	1.805e-09	1.08709	1.05787	1.11711	++
16	88332479	rs8059298	T	0.3636	0.0032	0.3591	0.3659	4.818e-08	1.07702	1.04869	1.10612	++
16	88334112	rs9922572	A	0.3345	0.0063	0.3299	0.3431	3.958e-08	1.07961	1.05059	1.10943	++
16	88334441	rs9926214	T	0.624	0.0307	0.5826	0.6468	2.789e-08	0.927372	0.902979	0.952425	--
16	88335774	rs12719930	A	0.63	0.0329	0.5859	0.6546	1.387e-08	0.92552	0.901175	0.950522	--
16	88335776	rs12719931	T	0.6301	0.033	0.5859	0.6547	1.304e-08	0.925427	0.901085	0.950427	--
16	88335790	rs8057716	C	0.6639	0.0076	0.6535	0.6695	6.88e-09	0.92247	0.897678	0.947948	--
16	88338107	rs9925231	T	0.3756	0.0299	0.3535	0.416	3.018e-08	1.0781	1.04974	1.10722	++
16	88338467	rs7404292	A	0.3352	0.0089	0.3288	0.3475	8.186e-09	1.0835	1.05438	1.11343	++
16	88340921	rs6603048	T	0.3336	0.0056	0.3295	0.3414	2.136e-09	1.08698	1.05776	1.117	++
16	88342639	rs7199889	C	0.367	0.0344	0.3415	0.4133	1.762e-09	1.08567	1.05691	1.11522	++
16	88344033	rs35508158	A	0.6347	0.0325	0.5912	0.6589	3.955e-09	0.922563	0.89812	0.947671	--
16	88344517	rs7204132	T	0.3298	0.0006	0.329	0.3303	1.656e-08	1.08231	1.05302	1.11242	++
17	738660	rs8073697	A	0.6798	0.0299	0.6598	0.7245	2.391e-08	1.08199	1.0525	1.11231	++
17	13402978	rs12949477	A	0.8514	0.0072	0.8464	0.8619	5.236e-09	0.897717	0.865749	0.930866	--
17	13403381	rs397857223	A	0.1522	0.0089	0.1391	0.1583	2.564e-09	1.11539	1.07609	1.15612	++
17	13405872	rs12943793	A	0.8478	0.0089	0.8417	0.8609	1.527e-09	0.895565	0.864013	0.928271	--
17	13406954	rs34256601	T	0.1521	0.0089	0.139	0.1581	1.595e-09	1.1165	1.07716	1.15727	++
17	13407499	rs12945849	A	0.1522	0.0089	0.1391	0.1583	1.686e-09	1.11628	1.07695	1.15704	++
17	13408336	rs78812026	A	0.8481	0.0081	0.8426	0.8601	1.983e-09	0.896103	0.864531	0.928828	--
17	13411389	rs12949630	T	0.1533	0.0087	0.1405	0.1592	4.289e-09	1.11282	1.07383	1.15324	++
17	13411452	rs12950398	A	0.1532	0.0087	0.1405	0.1591	3.745e-09	1.11327	1.07426	1.1537	++
17	13415780	rs35603249	T	0.1538	0.0089	0.1407	0.1598	3.704e-09	1.11293	1.07414	1.15313	++
17	13416379	rs35674068	T	0.1538	0.0089	0.1407	0.1598	3.738e-09	1.11293	1.07414	1.15313	++
17	13417476	rs9893620	T	0.8263	0.0045	0.8231	0.8328	2.63e-10	0.896551	0.86666	0.927473	--
17	13419455	rs8069715	C	0.1736	0.0044	0.1673	0.1767	1.42e-10	1.11717	1.07993	1.1557	++
17	13423311	rs8080724	A	0.847	0.0084	0.8413	0.8594	3.534e-09	0.898346	0.866865	0.93097	--
17	13423761	rs59966853	A	0.153	0.0084	0.1407	0.1587	2.711e-09	1.11405	1.07501	1.15451	++
17	13424192	rs34254550	A	0.153	0.0084	0.1407	0.1587	3.279e-09	1.11338	1.07436	1.15381	++
17	13425103	rs34381743	T	0.8478	0.0078	0.8425	0.8593	2.333e-09	0.896999	0.865566	0.929575	--
17	13428752	rs35629205	T	0.8479	0.0078	0.8426	0.8593	4.913e-09	0.898795	0.867299	0.931436	--
17	13430171	rs36029843	T	0.8452	0.0096	0.8388	0.8594	6.296e-09	0.900144	0.868771	0.932651	--
17	13431376	rs34804183	A	0.1555	0.0035	0.1504	0.1579	7.288e-09	1.11004	1.07156	1.14991	++
17	13431497	rs34480904	A	0.1564	0.0042	0.1504	0.1593	9.776e-09	1.10871	1.07028	1.14853	++
17	13431556	rs55792702	A	0.8437	0.0041	0.8408	0.8496	1.003e-08	0.901947	0.870681	0.934335	--
17	13433187	rs913878442	T	0.1542	0.0048	0.1474	0.1576	1.419e-10	1.12446	1.08484	1.16552	++
17	13434760	rs35402358	A	0.1448	0.0019	0.1422	0.1461	2.41e-11	1.13304	1.09226	1.17533	++
17	13434991	rs61092548	T	0.1457	0.0025	0.1422	0.1474	2.661e-11	1.13224	1.09171	1.17428	++
17	13442496	rs34149033	A	0.1459	0.002	0.1431	0.1473	2.623e-11	1.1319	1.09138	1.17393	++
17	13443972	rs35808530	A	0.1458	0.002	0.143	0.1472	3.685e-11	1.13077	1.09029	1.17276	++
17	13444707	rs35865369	A	0.8552	0.0013	0.8543	0.857	5.363e-11	0.884883	0.853205	0.917737	--
17	13446745	rs80210417	T	0.8541	0.002	0.8527	0.8569	2.727e-11	0.883645	0.852011	0.916453	--
17	13449137	rs35867770	CA	0.8562	0.0006	0.8558	0.857	1.15e-11	0.880381	0.848532	0.913427	--
17	13449380	rs35868696	A	0.1459	0.0019	0.1431	0.1472	2.636e-11	1.13179	1.09127	1.17381	++
17	13450432	rs34017855	T	0.1432	0.0007	0.1422	0.1437	3.415e-11	1.13224	1.09149	1.17451	++
17	13453558	rs35959207	T	0.1459	0.002	0.143	0.1473	3.218e-11	1.13122	1.09073	1.17322	++
17	31014370	rs2346037	A	0.8002	0.0047	0.7969	0.8068	7.922e-09	1.09966	1.06466	1.1358	++
17	31018703	rs113602044	A	0.1819	0.0061	0.1732	0.1862	2.809e-10	0.898256	0.868819	0.92869	--
17	31026841	rs77819475	A	0.8181	0.0061	0.8138	0.8268	3.374e-10	1.11271	1.07625	1.15041	++
17	31029125	rs17183113	A	0.1819	0.0061	0.1732	0.1862	3.417e-10	0.898795	0.869341	0.929248	--
17	31029548	rs78418651	T	0.1828	0.006	0.1742	0.187	1.194e-09	0.901947	0.872389	0.932506	--
17	31030458	rs80212824	T	0.1821	0.0063	0.1732	0.1865	5.445e-10	0.899964	0.870472	0.930456	--
17	31035018	rs75393526	A	0.8179	0.0062	0.8136	0.8268	5.482e-10	1.11093	1.07453	1.14857	++
17	31036154	rs9911168	T	0.1823	0.0064	0.1731	0.1868	4.645e-10	0.899695	0.870211	0.930177	--
17	31036493	rs9912761	A	0.8177	0.0064	0.8132	0.8268	5.188e-10	1.11104	1.07463	1.14869	++
17	31036765	rs9303654	A	0.1825	0.0065	0.1732	0.187	4.888e-10	0.899964	0.870642	0.930274	--
17	31037894	rs75822124	T	0.1821	0.0062	0.1732	0.1864	4.884e-10	0.899874	0.870385	0.930363	--
17	31038659	rs9898762	A	0.1824	0.0064	0.1732	0.1869	5.071e-10	0.899964	0.870472	0.930456	--
17	31045480	rs113388073	C	0.8178	0.0063	0.8133	0.8268	5.134e-10	1.11115	1.07474	1.1488	++
17	31054125	rs17183176	T	0.8179	0.0062	0.8136	0.8268	4.699e-10	1.11138	1.07496	1.14903	++
17	31056292	rs1990825	A	0.182	0.0062	0.1732	0.1863	4.886e-10	0.899874	0.870385	0.930363	--
17	31073641	rs75782470	A	0.1814	0.0062	0.1726	0.1857	3.49e-10	0.898795	0.869341	0.929248	--
17	31077381	rs4795718	T	0.1821	0.0062	0.1732	0.1864	5.036e-10	0.899964	0.870472	0.930456	--
17	31078272	rs17183295	T	0.1833	0.0057	0.1751	0.1873	7.435e-10	0.901045	0.871688	0.931391	--
17	31080779	rs111532271	C	0.1821	0.0062	0.1732	0.1865	4.588e-10	0.899695	0.870211	0.930177	--
17	31086433	rs62070164	T	0.8167	0.0057	0.8127	0.8249	7.842e-10	1.1096	1.07345	1.14697	++
17	31102301	rs756598218	A	0.1821	0.0061	0.1733	0.1864	5.438e-10	0.900054	0.870559	0.93055	--
17	31103975	rs4795719	T	0.1816	0.0063	0.1726	0.1859	3.485e-10	0.898885	0.869428	0.929341	--
17	31119037	rs17780981	A	0.816	0.0063	0.8115	0.825	1.049e-09	1.10871	1.07259	1.14605	++
17	31124262	rs112916054	T	0.1814	0.0059	0.1729	0.1855	3.104e-10	0.898616	0.869167	0.929062	--
17	31132529	rs17781005	T	0.8173	0.0069	0.8125	0.8273	1.121e-09	1.10871	1.07259	1.14605	++
17	31142041	rs76373015	A	0.182	0.0061	0.1733	0.1863	4.265e-10	0.899515	0.870037	0.929991	--
17	31142749	rs79957065	T	0.182	0.0061	0.1733	0.1863	4.335e-10	0.899605	0.870124	0.930084	--
17	31149426	rs142414016	A	0.8177	0.0063	0.8133	0.8267	4.294e-10	1.1116	1.07538	1.14904	++
17	31149524	rs144299400	T	0.1797	0.0045	0.1733	0.1829	4.701e-10	0.899065	0.869431	0.929709	--
17	31164367	rs62070183	T	0.8167	0.0056	0.8128	0.8247	6.841e-10	1.11004	1.07388	1.14743	++
17	31175079	rs17183600	T	0.8167	0.0056	0.8128	0.8247	7.18e-10	1.10982	1.07366	1.1472	++
17	31184631	rs17183628	T	0.8167	0.0056	0.8128	0.8247	7.319e-10	1.10982	1.07366	1.1472	++
17	31185042	rs17781136	T	0.1833	0.0056	0.1753	0.1872	7.081e-10	0.900955	0.871601	0.931298	--
17	31187216	rs17781142	C	0.1821	0.0061	0.1733	0.1864	5.159e-10	0.899964	0.870472	0.930456	--
17	31190724	rs62070187	A	0.8168	0.0056	0.8129	0.8248	6.221e-10	1.11038	1.0742	1.14777	++
17	31221317	rs79640811	T	0.1838	0.002	0.181	0.1852	1.034e-09	0.901856	0.872473	0.93223	--
17	31227593	rs62070229	A	0.8142	0.0018	0.8129	0.8168	2.805e-09	1.10539	1.06938	1.14262	++
17	31229597	rs62070231	C	0.1849	0.0015	0.1828	0.1859	2.535e-09	0.904204	0.874744	0.934657	--
17	31230093	rs62070232	A	0.8142	0.0018	0.8129	0.8167	2.397e-09	1.10572	1.06991	1.14274	++
17	31239645	rs10512441	T	0.1828	0.0065	0.1735	0.1873	5.013e-09	0.90538	0.87571	0.936056	--
17	31246585	rs62067160	T	0.8175	0.0062	0.8132	0.8264	4.201e-09	1.10528	1.06906	1.14273	++
17	31251098	rs4605221	T	0.1807	0.005	0.1736	0.1843	2.546e-09	0.902759	0.872832	0.933711	--
17	31251099	rs4490045	A	0.1807	0.0051	0.1736	0.1843	2.804e-09	0.90303	0.873094	0.933991	--
17	31251711	rs62067167	T	0.1721	0.0051	0.1649	0.1757	1.324e-08	0.905471	0.87494	0.937067	--
17	31251862	rs9900830	T	0.1689	0.0042	0.163	0.1719	3.995e-08	0.907375	0.876436	0.939406	--
18	9762204	rs11663031	C	0.1133	0.0341	0.0806	0.1489	9.893e-31	0.770358	0.736979	0.805249	--
18	9762896	rs10153347	A	0.8395	0.0113	0.8248	0.8481	1.006e-18	1.17422	1.13307	1.21686	++
18	9762933	rs9951109	T	0.837	0.0093	0.8247	0.844	1.442e-17	1.16602	1.1256	1.2079	++
18	9763009	rs16955559	T	0.1304	0.0036	0.1278	0.1354	2.031e-24	0.81734	0.786228	0.849683	--
18	9764333	rs11664921	A	0.0872	0.0119	0.0775	0.1019	2.788e-36	0.738673	0.704592	0.774402	--
18	9764516	rs11665156	T	0.0871	0.0121	0.0773	0.1019	1.296e-36	0.73764	0.703607	0.773319	--
18	9764938	rs750294572	T	0.0774	0	0.0774	0.0774	2.453e-23	0.734034	0.690627	0.78017	-?
18	9764958	rs111628952	CTTT	0.9423	0	0.9423	0.9423	1.684e-19	1.41001	1.30881	1.51904	+?
18	9765424	rs16955563	C	0.926	0.0098	0.9138	0.9339	2.626e-34	1.37341	1.30518	1.44522	++
18	9765612	rs10502393	T	0.075	0.0089	0.0679	0.0862	1.793e-33	0.733227	0.697208	0.771107	--
18	9765845	rs11663730	T	0.9572	0.0033	0.9529	0.9598	1.724e-21	1.37864	1.29052	1.47278	++
18	9766748	rs55647315	T	0.0741	0.0097	0.0663	0.0862	2.315e-34	0.727748	0.691591	0.765796	--
18	9766778	rs11660563	T	0.074	0.0098	0.0662	0.0862	2.627e-34	0.727821	0.691661	0.765872	--
18	9766903	rs56279010	A	0.075	0.0088	0.068	0.0862	1.167e-33	0.732128	0.696026	0.770102	--
18	9767579	rs74408586	T	0.0751	0.0088	0.0681	0.0862	1.152e-33	0.731982	0.695887	0.769948	--
18	9767771	rs144238701	A	0.9249	0.0088	0.9138	0.9319	1.141e-33	1.36629	1.29892	1.43716	++
18	9768079	rs11081501	A	0.9103	0.0099	0.8979	0.9182	2.486e-35	1.34219	1.28127	1.406	++
18	9768204	rs11659805	T	0.9249	0.0088	0.9138	0.9319	1.156e-33	1.36643	1.29905	1.4373	++
18	9768309	rs77627714	T	0.0751	0.0088	0.0681	0.0862	9.934e-34	0.731616	0.695539	0.769563	--
18	9768309	rs925319785	T	0.0751	0.0088	0.0681	0.0862	9.934e-34	0.731616	0.695539	0.769563	--
18	9768745	rs138461668	A	0.9246	0.0091	0.9132	0.9318	6.308e-34	1.3678	1.30035	1.43874	++
18	9769855	rs11660182	A	0.9246	0.0091	0.9132	0.9318	5.734e-34	1.36834	1.30087	1.43932	++
18	9770358	rs11665559	A	0.0745	0.01	0.0664	0.0869	1.551e-34	0.726876	0.690762	0.764877	--
18	9770906	rs80119010	T	0.0943	0	0.0943	0.0943	2.383e-13	0.812451	0.768462	0.858957	-?
18	9770969	rs78644179	C	0.8927	0.0154	0.874	0.9055	1.514e-21	1.23146	1.17995	1.28522	++
18	9771164	rs35687824	T	0.8792	0.0172	0.8584	0.8934	2.198e-24	1.23528	1.18617	1.28643	++
18	9775220	rs12607206	T	0.072	0.0009	0.0707	0.0727	2.88e-14	0.820944	0.780157	0.863864	--
18	9784904	rs7235077	A	0.9034	0.0159	0.8839	0.9163	1.832e-09	1.14511	1.09571	1.19674	++
18	9785042	rs7238421	T	0.0959	0.0153	0.0836	0.1148	2.727e-09	0.874328	0.836444	0.913928	--
18	9786265	rs9945476	A	0.7799	0.0365	0.7344	0.8091	2.613e-08	1.0933	1.05955	1.12813	++
18	9787464	rs11081507	T	0.0565	0.0058	0.0521	0.0641	4.703e-19	0.772286	0.729614	0.817455	--
18	9788501	rs4798852	A	0.9421	0.0048	0.9358	0.9457	5.337e-19	1.29162	1.22097	1.36636	++
18	67899958	rs283255	C	0.7504	0.0292	0.7315	0.7957	4.917e-09	1.09363	1.06132	1.12692	++
18	67910482	rs3851136	C	0.3149	0.0043	0.3118	0.3209	3.342e-08	0.924225	0.89868	0.950495	--
19	18575193	rs78030362	A	0.9257	0	0.9257	0.9257	1.037e-19	0.751488	0.706494	0.799347	-?
19	18589943	rs11670056	T	0.067	0.0169	0.0327	0.0753	4.988e-23	1.31758	1.24747	1.39164	++
19	18695690	rs144474740	T	0.0519	0.0128	0.0258	0.0582	5.376e-11	1.229	1.15564	1.30701	++
19	18733355	rs111551996	T	0.0459	0.0113	0.0218	0.0512	4.427e-09	1.21361	1.1376	1.2947	++
19	57675051	rs8111495	A	0.7533	0.0397	0.728	0.8157	1.301e-51	0.786549	0.762415	0.811447	--
19	57675111	rs10423316	T	0.839	0.0131	0.8302	0.8584	3.048e-25	0.82605	0.79679	0.856384	--
19	57675218	rs12609681	A	0.2475	0.037	0.19	0.2713	3.301e-56	1.28313	1.244	1.32348	++
19	57675575	rs56227739	A	0.8864	0.0254	0.8721	0.9315	5.181e-26	0.79366	0.760314	0.828469	--
19	57675770	rs34723468	C	0.6463	0.0123	0.6376	0.6636	9.275e-12	1.09922	1.06968	1.12958	++
19	57675954	rs201095064	A	0.8888	0	0.8888	0.8888	2.749e-16	0.801316	0.759864	0.845029	-?
19	57675955	rs8101121	A	0.3789	0	0.3789	0.3789	1.975e-11	0.891366	0.861986	0.921747	-?
19	57676014	rs903126977	A	0.2383	0.0331	0.1874	0.2598	1.926e-55	1.2848	1.24513	1.32573	++
19	57676351	rs35539337	T	0.2271	0.01	0.2125	0.2339	5.993e-09	0.912835	0.885173	0.941362	--
19	57676360	rs35643757	A	0.6429	0.0094	0.6362	0.6562	1.262e-11	1.09757	1.06849	1.12744	++
19	57676777	rs62131266	A	0.8609	0.0096	0.8544	0.8751	5.887e-30	0.802679	0.772883	0.833625	--
19	57676932	rs62131267	C	0.137	0.0097	0.1225	0.1435	4.286e-30	1.2482	1.20139	1.29683	++
19	57677152	rs144877355	A	0.1153	0	0.1153	0.1153	2.244e-18	1.2532	1.1914	1.3182	+?
19	57677373	rs17273603	A	0.8939	0.024	0.8807	0.9372	7.797e-21	0.812288	0.777702	0.848413	--
19	57677409	rs4801203	T	0.6177	0.012	0.6092	0.6347	1.683e-12	1.09977	1.07105	1.12926	++
19	57677569	rs10412578	T	0.3814	0.0117	0.3648	0.3896	3.556e-12	0.910465	0.88669	0.934877	--
19	57677677	rs62131268	T	0.2101	0.0256	0.1707	0.2267	3.31e-62	1.3164	1.27451	1.35967	++
19	57677926	rs60333289	T	0.1933	0.0312	0.1429	0.2127	1.062e-55	1.3097	1.26629	1.35461	++
19	57678182	rs11672516	A	0.4404	0.0417	0.38	0.4692	4.855e-22	1.13633	1.1073	1.16611	++
19	57678194	rs11672517	A	0.2157	0.0309	0.1668	0.2353	2.607e-63	1.316	1.27462	1.35873	++
19	57678212	rs11672447	A	0.7836	0.0313	0.7638	0.8332	6.755e-63	0.760788	0.736867	0.785487	--
19	57678258	rs11672486	T	0.2158	0.031	0.1668	0.2354	4.724e-63	1.31508	1.27373	1.35778	++
19	57678336	rs34945782	T	0.2156	0.031	0.1664	0.2352	1.161e-62	1.3139	1.27259	1.35655	++
19	57678738	rs17273610	A	0.8963	0.0228	0.8836	0.937	9.573e-22	0.80751	0.772975	0.843587	--
19	57680355	rs796533937	A	0.1372	0.0065	0.1323	0.1458	2.695e-30	1.24932	1.20247	1.29799	++
19	57681318	rs67453418	T	0.5336	0	0.5336	0.5336	8.926e-13	0.890742	0.862904	0.919479	-?
19	57681492	rs112752782	A	0.0883	0.0161	0.0611	0.0978	7.602e-16	1.20937	1.1547	1.26663	++
19	57681730	rs34137169	C	0.159	0.0039	0.1561	0.1643	7.64e-24	1.19997	1.15815	1.24331	++
19	57682409	rs12981425	C	0.5709	0.0069	0.566	0.5806	3.695e-19	0.887808	0.864963	0.911255	--
19	57682878	rs11672009	A	0.9099	0.0163	0.9002	0.9374	2.059e-15	0.830855	0.793609	0.869849	--
19	57683171	rs67651132	A	0.1364	0.0059	0.132	0.1443	2.38e-29	1.24371	1.19731	1.29191	++
19	57683575	rs558884321	CG	0.1171	0	0.1171	0.1171	7.345e-20	1.26693	1.20422	1.33291	+?
19	57683601	rs112470673	T	0.1227	0	0.1227	0.1227	3.409e-18	1.2497	1.18854	1.314	+?
19	57683614	rs111773790	T	0.1329	0	0.1329	0.1329	6.612e-18	1.23121	1.17441	1.29077	+?
19	57684126	rs111252898	A	0.9094	0.0164	0.8997	0.937	1.013e-15	0.829527	0.792496	0.868288	--
19	57684320	rs79490376	A	0.902	0	0.902	0.902	1.455e-12	0.823905	0.780825	0.869362	-?
19	57684337	rs113235654	A	0.9001	0	0.9001	0.9001	1.209e-13	0.817667	0.775369	0.862272	-?
19	57684343	rs74179422	CAAAAAAAAAAAA	0.8651	0	0.8651	0.8651	5.146e-15	0.825554	0.786848	0.866165	-?
19	57684405	rs139230996	A	0.0902	0.0162	0.063	0.0998	8.097e-16	1.20671	1.15284	1.2631	++
19	57684513	rs73632741	T	0.0902	0.0162	0.063	0.0998	1.592e-15	1.20406	1.15031	1.26032	++
19	57684544	rs73632743	T	0.0901	0.0161	0.063	0.0997	1.453e-15	1.20454	1.15077	1.26083	++
19	57684785	rs73632746	T	0.9098	0.0162	0.9002	0.937	1.338e-15	0.830108	0.793051	0.868896	--
19	57684816	rs76958589	T	0.0902	0.0162	0.063	0.0998	1.341e-15	1.20466	1.15089	1.26095	++
19	57684962	rs73632750	T	0.9097	0.0162	0.9001	0.937	2.042e-15	0.831187	0.794082	0.870026	--
19	57685060	rs139302640	A	0.6558	0.0053	0.6488	0.6598	2.687e-08	0.92404	0.898677	0.950119	--
19	57685076	rs556274667	T	0.9026	0	0.9026	0.9026	1.934e-13	0.817422	0.774681	0.862521	-?
19	57685113	rs8102022	A	0.381	0.0071	0.3758	0.3908	2.758e-09	0.921825	0.897401	0.946913	--
19	57685132	rs62131282	T	0.5763	0.0067	0.5715	0.5857	5.347e-19	0.888163	0.86531	0.91162	--
19	57685334	rs112824188	A	0.9098	0.0162	0.9002	0.9371	1.412e-15	0.830274	0.793209	0.86907	--
19	57685471	rs11666389	A	0.5844	0	0.5844	0.5844	9.328e-14	0.88285	0.85442	0.912226	-?
19	57685476	rs11666479	C	0.4101	0	0.4101	0.4101	7.214e-13	1.12953	1.09251	1.1678	+?
19	57685591	rs11666456	T	0.1009	0	0.1009	0.1009	1.012e-13	1.22311	1.15984	1.28984	+?
19	57685614	rs11666489	T	0.09	0.0164	0.0623	0.0997	1.297e-15	1.20563	1.15158	1.26221	++
19	57686211	rs8106506	A	0.1382	0.0061	0.1336	0.1463	1.738e-28	1.23788	1.19193	1.2856	++
19	57686731	rs77213760	A	0.9137	0.0008	0.9131	0.9149	5.631e-11	0.857958	0.819497	0.898224	--
19	57686804	rs740400	T	0.1381	0.0062	0.1335	0.1463	2.04e-28	1.23751	1.19157	1.28522	++
19	57687355	rs736994	A	0.4812	0.0193	0.4673	0.5079	3.97e-13	1.10021	1.07211	1.12904	++
19	57689763	rs8104622	A	0.8403	0.003	0.8361	0.8425	9.437e-23	0.837612	0.808418	0.867861	--
19	57689823	rs371166460	A	0.914	0	0.914	0.914	1.212e-10	0.829361	0.783381	0.878039	-?
19	57690178	rs7254212	T	0.0858	0.0002	0.0855	0.086	1e-10	1.16416	1.11176	1.21904	++
19	57690570	rs376883173	CTTTTTTCTTTTTCTT	0.271	0	0.271	0.271	5.389e-24	1.20454	1.16188	1.24878	+?
19	57691706	rs11669518	T	0.5143	0.0195	0.4872	0.5284	1.299e-12	0.910829	0.887566	0.934702	--
19	57691936	rs62131285	C	0.1337	0	0.1337	0.1337	1.956e-17	1.22654	1.17018	1.28562	+?
19	57692562	rs62131286	A	0.8621	0.0057	0.8545	0.8663	5.616e-28	0.809612	0.779558	0.840825	--
19	57692759	rs62131287	A	0.1379	0.0058	0.1336	0.1456	6.12e-28	1.23504	1.18919	1.28265	++
19	57696054	rs4801204	A	0.515	0.0197	0.4877	0.5292	2.941e-12	0.912288	0.889162	0.936015	--
19	57696385	rs999135	A	0.4848	0.0194	0.4708	0.5118	1.937e-12	1.09691	1.06911	1.12544	++
19	57698113	rs8104844	A	0.0845	0.0144	0.0606	0.0931	3.956e-15	1.20768	1.15218	1.26585	++
19	57698314	rs8104882	C	0.9177	0.0146	0.909	0.9422	6.665e-16	0.821601	0.783387	0.861679	--
19	57698680	rs8105502	C	0.0842	0.0145	0.0602	0.0929	3.494e-16	1.21653	1.16063	1.27512	++
19	57698865	rs8109184	A	0.0927	0	0.0927	0.0927	2.772e-15	1.2487	1.18178	1.3194	+?
19	57699089	rs7255061	A	0.0842	0.0144	0.0603	0.0929	5.576e-16	1.21482	1.159	1.27334	++
19	57699585	rs11420263	A	0.9171	0.0138	0.9087	0.9398	1.977e-16	0.819386	0.781428	0.859188	--
19	57699585	rs916148556	A	0.9171	0.0138	0.9087	0.9398	1.977e-16	0.819386	0.781428	0.859188	--
19	57699833	rs11420264	CT	0.4524	0.0004	0.4518	0.4527	6.878e-10	1.0847	1.05699	1.11313	++
19	57699833	rs67554613	CT	0.4524	0.0004	0.4518	0.4527	6.878e-10	1.0847	1.05699	1.11313	++
19	57699876	rs11420265	A	0.9159	0.0144	0.9072	0.9398	2.214e-16	0.820862	0.783143	0.860398	--
19	57700463	rs7259575	A	0.9071	0	0.9071	0.9071	5.32e-15	0.80292	0.759894	0.848382	-?
19	57700653	rs7259975	T	0.4523	0.0004	0.4517	0.4526	7.094e-10	1.08448	1.05678	1.1129	++
19	57701225	rs10406249	A	0.5477	0.0004	0.5475	0.5483	7.017e-10	0.922009	0.898461	0.946175	--
19	57701363	rs55724133	T	0.0839	0.0143	0.0602	0.0926	2.961e-16	1.21738	1.16121	1.27626	++
19	57702160	rs756868232	CG	0.9161	0.0143	0.9075	0.9397	2.259e-16	0.820616	0.782755	0.860309	--
19	57702160	rs937547422	CG	0.9161	0.0143	0.9075	0.9397	2.259e-16	0.820616	0.782755	0.860309	--
19	57702466	rs3810136	A	0.0842	0.0145	0.0602	0.0929	3.743e-16	1.21628	1.16039	1.27486	++
19	57702887	rs59020892	T	0.915	0.0148	0.906	0.9396	1.898e-16	0.821026	0.7833	0.86057	--
19	57702924	rs59940266	A	0.0851	0.0149	0.0603	0.094	1.368e-16	1.21896	1.16295	1.27767	++
19	57703369	rs7250511	T	0.5484	0.0007	0.5479	0.5494	3.982e-10	0.920996	0.897473	0.945135	--
19	57704104	rs11423777	CT	0.4516	0.0008	0.4505	0.4521	4.545e-10	1.08546	1.05773	1.11391	++
19	57704104	rs397827449	CT	0.4516	0.0008	0.4505	0.4521	4.545e-10	1.08546	1.05773	1.11391	++
19	57704262	rs8107613	A	0.5485	0.0006	0.5481	0.5494	3.282e-10	0.920627	0.897114	0.944757	--
19	57704274	rs11423776	A	0.5493	0.0001	0.5492	0.5494	4.092e-10	0.920904	0.897383	0.94504	--
19	57704274	rs1249315832	A	0.5493	0.0001	0.5492	0.5494	4.092e-10	0.920904	0.897383	0.94504	--
19	57704516	rs10417807	T	0.8759	0.0072	0.8663	0.8814	1.111e-19	0.834268	0.802198	0.867621	--
19	57705801	rs11669189	C	0.9154	0.0146	0.9066	0.9396	7.513e-17	0.818567	0.780953	0.857992	--
19	57706254	rs4801439	A	0.4507	0.0002	0.4504	0.4508	2.742e-10	1.08654	1.059	1.1148	++
19	57711552	rs10416185	A	0.1238	0.0075	0.1181	0.1337	2.075e-19	1.19746	1.15142	1.24533	++
19	57712505	rs2215048	A	0.398	0.0056	0.3901	0.402	5.412e-12	1.09658	1.06816	1.12577	++
19	57713295	rs8108292	A	0.5515	0.0003	0.551	0.5517	1.353e-10	0.918972	0.895501	0.943058	--
19	57713504	rs10417704	C	0.1238	0.0075	0.1181	0.1337	2.376e-19	1.1971	1.15108	1.24496	++
19	57713815	rs7259268	T	0.5515	0.0004	0.5509	0.5517	1.602e-10	0.919247	0.89577	0.94334	--
19	57713858	rs1558117	A	0.4487	0.0003	0.4486	0.4491	1.66e-10	1.08774	1.05996	1.11625	++
19	57714891	rs73062836	T	0.8764	0.0076	0.8663	0.8822	2.725e-19	0.835604	0.803482	0.869011	--
19	57715222	rs11666314	A	0.4491	0.0006	0.4486	0.4499	1.612e-10	1.08785	1.06006	1.11636	++
19	57715856	rs8105666	T	0.3072	0.0005	0.3065	0.3076	1.075e-22	1.15062	1.11882	1.18332	++
19	57722442	rs75069622	A	0.0842	0.0168	0.0549	0.0939	5.193e-18	1.23343	1.17606	1.2936	++
19	57728056	rs139188888	CT	0.0854	0.0148	0.0609	0.0943	1.593e-17	1.22642	1.17007	1.28549	++
19	57728056	rs986830342	CT	0.0854	0.0148	0.0609	0.0943	1.593e-17	1.22642	1.17007	1.28549	++
19	57729733	rs77718362	A	0.9157	0.0169	0.906	0.9451	1.161e-17	0.812695	0.775047	0.852171	--
19	57731960	rs78525853	A	0.0842	0.0169	0.0549	0.0939	8.562e-18	1.23158	1.17453	1.29141	++
19	57732996	rs56261789	T	0.9158	0.0169	0.9061	0.9451	8.995e-18	0.812045	0.774427	0.85149	--
19	57733714	rs766511612	CAAAA	0.5319	0	0.5319	0.5319	1.868e-09	0.90529	0.876309	0.935229	-?
19	57734583	rs56273257	A	0.0842	0.0169	0.0549	0.094	1.058e-17	1.23084	1.17383	1.29063	++
19	57734703	rs56193926	A	0.0842	0.0169	0.0549	0.0939	1.02e-17	1.23109	1.17406	1.29089	++
19	57734933	rs11669590	A	0.9149	0.0148	0.906	0.9395	7.201e-17	0.818731	0.781109	0.858164	--
19	57735035	rs758945611	CT	0.3063	0	0.3063	0.3063	2.272e-15	1.15685	1.11587	1.19933	+?
19	57738294	rs11673172	A	0.1638	0.0309	0.1115	0.182	2.697e-09	1.11293	1.07435	1.1529	++
19	57742472	rs11084490	C	0.8365	0.0312	0.8181	0.8895	2.053e-09	0.897628	0.866511	0.929861	--
19	57742489	rs58264281	T	0.8368	0.0313	0.8183	0.8898	7.555e-10	0.894581	0.863401	0.926887	--
19	57742493	rs761291120	A	0.8317	0.034	0.8118	0.8897	2.129e-10	0.891901	0.860983	0.923929	--
19	57748940	rs6510052	T	0.8371	0.0311	0.8189	0.89	3.915e-09	0.899245	0.868073	0.931536	--
19	57750954	rs68020203	A	0.7951	0	0.7951	0.7951	3.66e-10	0.880117	0.845621	0.916021	-?
19	57755508	rs8109659	T	0.1886	0.017	0.1756	0.2107	4.716e-10	1.11016	1.0742	1.14732	++
19	57756342	rs7260474	A	0.1829	0.0211	0.1664	0.2099	1.909e-09	1.1076	1.07131	1.14513	++
19	57756351	rs7260263	T	0.1829	0.0211	0.1664	0.2099	1.982e-09	1.10749	1.0712	1.14502	++
19	57756488	rs10426703	A	0.1884	0.0169	0.1755	0.2105	4.721e-10	1.11016	1.0742	1.14732	++
19	57756728	rs10401280	C	0.7964	0.0258	0.7636	0.8167	1.476e-09	0.905743	0.877091	0.93533	--
19	57756783	rs10402806	T	0.8112	0.0168	0.7893	0.8241	6.971e-10	0.901766	0.872556	0.931954	--
19	57756885	rs7507571	T	0.2939	0.0226	0.261	0.3094	1.294e-13	1.11316	1.08197	1.14525	++
19	57757685	rs144865295	A	0.0105	0.003	0.0035	0.0118	3.305e-08	1.47846	1.28689	1.69854	++
19	57758253	rs10415367	T	0.1905	0.0181	0.1765	0.2141	1.48e-09	1.10628	1.07065	1.14309	++
19	57758607	rs8108576	T	0.8094	0.0181	0.7859	0.8233	1.561e-09	0.904114	0.874999	0.934197	--
19	57759960	rs3746233	T	0.8094	0.0182	0.7857	0.8233	1.771e-09	0.904385	0.875262	0.934477	--
19	57760399	rs10403629	A	0.8093	0.0183	0.7855	0.8234	1.83e-09	0.904476	0.87535	0.934571	--
19	57762249	rs10406954	T	0.8094	0.018	0.7859	0.8232	1.675e-09	0.904295	0.875174	0.934384	--
19	57762663	rs78291365	T	0.1906	0.0182	0.1767	0.2143	1.572e-09	1.10606	1.07044	1.14286	++
19	57772069	rs10415216	T	0.8047	0.0169	0.7826	0.8177	1.094e-09	0.904204	0.87543	0.933924	--
19	57772232	rs10415639	T	0.8048	0.017	0.7826	0.8178	1.316e-09	0.904656	0.875868	0.934391	--
19	57774102	rs3746229	A	0.1954	0.0169	0.1825	0.2174	7.242e-10	1.10716	1.07193	1.14355	++
19	57774272	rs3826970	C	0.8047	0.0168	0.7826	0.8175	7.461e-10	0.90321	0.874468	0.932897	--
19	57775863	rs781164054	T	0.1915	0.0192	0.1767	0.2163	2.552e-09	1.10451	1.06894	1.14126	++
19	57778932	rs61743174	C	0.8721	0.015	0.8532	0.8841	5.421e-09	0.891099	0.857179	0.92636	--
19	57779286	rs62131334	A	0.8194	0	0.8194	0.8194	4.612e-08	0.891901	0.856103	0.929196	-?
19	57779319	rs62131335	T	0.8194	0	0.8194	0.8194	4.894e-08	0.89208	0.856275	0.929381	-?
19	57779521	rs10414184	T	0.1942	0.0177	0.1807	0.2173	3.182e-10	1.11004	1.07451	1.14675	++
19	57781034	rs2097982	A	0.1277	0.0152	0.1157	0.1468	4.782e-09	1.12288	1.08014	1.16732	++
19	57781869	rs10421761	T	0.1941	0.0178	0.1805	0.2173	3.42e-10	1.11004	1.07451	1.14675	++
19	57781991	rs10423594	T	0.8059	0.0178	0.7827	0.8196	3.148e-10	0.900595	0.871764	0.930378	--
19	57783700	rs12977393	T	0.53	0.0401	0.4747	0.5591	2.389e-08	1.07659	1.0491	1.10481	++
2	12015763	rs2716628	A	0.3129	0.0298	0.2686	0.333	1.063e-10	0.912744	0.887865	0.93832	--
2	12031341	rs2577274	T	0.3109	0.0312	0.2647	0.332	2.554e-10	0.913657	0.888405	0.939627	--
2	12035555	rs6432241	C	0.6951	0.0268	0.6768	0.7343	2.343e-12	1.10672	1.07571	1.13862	++
2	12035994	rs34910343	T	0.429	0.0117	0.4126	0.4374	4.223e-13	0.907828	0.884469	0.931805	--
2	12035994	rs397983876	T	0.429	0.0117	0.4126	0.4374	4.223e-13	0.907828	0.884469	0.931805	--
2	12037951	rs4233904	A	0.3319	0.0279	0.2906	0.3508	6.865e-12	0.908646	0.884051	0.933924	--
2	12037968	rs4669784	T	0.345	0.0044	0.3388	0.3481	1.303e-13	1.10727	1.07772	1.13763	++
2	12039678	rs17605696	T	0.6551	0.005	0.6516	0.6622	1.091e-13	0.902668	0.87858	0.927417	--
2	65653142	rs6755006	A	0.3132	0.0174	0.288	0.3251	4.301e-08	0.92552	0.900292	0.951454	--
2	65653199	rs6755128	A	0.3132	0.0172	0.2883	0.3251	3.478e-08	0.924964	0.899752	0.950883	--
2	65658144	rs12993075	T	0.3132	0.0171	0.2884	0.325	3.082e-08	0.924779	0.899572	0.950693	--
2	65661534	rs4671663	T	0.3138	0.0175	0.2884	0.3258	3.035e-08	0.924872	0.899662	0.950788	--
2	65662306	rs11692813	A	0.3138	0.0175	0.2884	0.3258	3.014e-08	0.924872	0.899662	0.950788	--
2	65663158	rs11126037	A	0.314	0.0175	0.2886	0.326	3.113e-08	0.924872	0.899662	0.950788	--
2	65663936	rs11694714	T	0.3154	0.0183	0.2886	0.3279	3.311e-08	0.925427	0.900379	0.951172	--
2	65668452	rs35839762	T	0.3141	0.0174	0.2889	0.3261	2.247e-08	0.924132	0.898943	0.950028	--
2	65674492	rs6747510	T	0.3146	0.0175	0.2891	0.3266	1.926e-08	0.923763	0.898583	0.949648	--
2	65676693	rs1437462	A	0.314	0.0178	0.2882	0.3262	3.031e-08	0.924779	0.899572	0.950693	--
2	65679220	rs2043724	T	0.3139	0.0177	0.2882	0.3261	2.855e-08	0.924687	0.899482	0.950598	--
2	65679712	rs1437461	T	0.3139	0.0177	0.2881	0.3261	3.095e-08	0.924779	0.899572	0.950693	--
2	65679853	rs7562559	A	0.3147	0.0173	0.2895	0.3266	2.051e-08	0.923855	0.898673	0.949743	--
2	65680310	rs1370394	T	0.6857	0.0179	0.6734	0.7117	2.399e-08	1.08199	1.0525	1.11231	++
2	65683487	rs934731	T	0.6858	0.0174	0.6738	0.7111	1.785e-08	1.08275	1.05323	1.11309	++
2	65683828	rs7577452	T	0.3143	0.0173	0.2891	0.3262	2.041e-08	0.923855	0.898673	0.949743	--
2	65685087	rs11126039	A	0.6855	0.0175	0.6735	0.7109	1.699e-08	1.08285	1.05334	1.1132	++
2	65685184	rs12614851	T	0.6857	0.0174	0.6737	0.7109	1.833e-08	1.08264	1.05313	1.11297	++
2	65686024	rs1344891	A	0.6857	0.0173	0.6738	0.7109	1.884e-08	1.08264	1.05313	1.11297	++
2	65686461	rs11675538	T	0.3144	0.0174	0.2891	0.3263	1.762e-08	0.923578	0.898403	0.949458	--
2	65693513	rs4671666	A	0.6861	0.0172	0.6743	0.7111	1.569e-08	1.08329	1.05355	1.11386	++
2	69266804	rs4608564	T	0.1441	0.0362	0.1124	0.1854	1.548e-09	1.12243	1.08119	1.16525	++
2	69267134	rs4366940	A	0.042	0.0099	0.0227	0.0471	2.288e-09	1.22348	1.14505	1.30728	++
2	69268277	rs72895448	A	0.042	0.01	0.0225	0.0471	1.015e-09	1.22937	1.15056	1.31357	++
2	69269894	rs12465132	A	0.042	0.01	0.0225	0.0471	1.328e-09	1.22765	1.14895	1.31173	++
2	69270261	rs12465994	A	0.042	0.01	0.0225	0.0471	1.31e-09	1.22777	1.14907	1.31186	++
2	69270926	rs11887395	A	0.1441	0.0363	0.1122	0.1854	1.558e-09	1.12255	1.0813	1.16537	++
2	69271120	rs72895459	T	0.042	0.01	0.0225	0.0471	1.293e-09	1.22789	1.14918	1.31199	++
2	69271238	rs74691446	T	0.042	0.01	0.0225	0.0471	1.295e-09	1.22789	1.14918	1.31199	++
2	69271498	rs749503558	CA	0.9581	0.01	0.9529	0.9775	9.007e-10	0.812451	0.760223	0.868267	--
2	69272106	rs79295626	A	0.042	0.01	0.0225	0.0471	1.257e-09	1.22814	1.14941	1.31226	++
2	69272116	rs11126214	T	0.0838	0.0016	0.0827	0.086	4.9e-10	1.15835	1.10599	1.21319	++
2	69272496	rs11900784	A	0.8497	0.0311	0.8128	0.8759	4.688e-09	0.896551	0.864455	0.929839	--
2	69278768	rs6546476	T	0.1268	0.0274	0.1031	0.1584	4.604e-09	1.12547	1.08178	1.17092	++
2	69281312	rs797011877	A	0.1952	0.0519	0.1501	0.255	2.652e-08	1.09955	1.06331	1.13703	++
2	69281345	rs6546477	A	0.1214	0.0157	0.1088	0.141	5.156e-09	1.12502	1.08135	1.17045	++
2	69282132	rs6546478	T	0.122	0.0156	0.1095	0.1415	2.834e-09	1.12705	1.08351	1.17233	++
2	69282532	rs7579629	C	0.9573	0.0101	0.9521	0.9769	1.001e-09	0.814647	0.762876	0.869932	--
2	69282900	rs7580085	A	0.1214	0.0156	0.1089	0.1409	4.869e-09	1.12536	1.08167	1.17081	++
2	69284111	rs12464309	T	0.1102	0.0086	0.1035	0.1214	3.583e-10	1.14065	1.09466	1.18858	++
2	69285234	rs67716344	T	0.0932	0.0109	0.0761	0.1001	3.316e-10	1.15292	1.10275	1.20538	++
2	69286921	rs4467309	T	0.1508	0.0313	0.1242	0.1877	7.971e-09	1.11349	1.07363	1.15483	++
2	69287542	rs72895484	A	0.9581	0.01	0.9529	0.9775	1.209e-09	0.813833	0.761516	0.869744	--
2	69287998	rs4594480	A	0.1507	0.0312	0.1244	0.1877	7.631e-09	1.11382	1.07374	1.15541	++
2	69288020	rs59072336	A	0.9579	0.01	0.9528	0.9775	1.92e-09	0.816115	0.763801	0.872012	--
2	69288208	rs56885830	A	0.9576	0.0102	0.9524	0.9775	1.712e-09	0.816033	0.763725	0.871925	--
2	69290447	rs12479132	A	0.9336	0.0051	0.9302	0.9413	2.409e-08	0.863121	0.819596	0.908958	--
2	69292224	rs12473368	C	0.0421	0.0101	0.0227	0.0473	2.406e-09	1.22471	1.14575	1.3091	++
2	69292290	rs10194009	A	0.1168	0.021	0.0992	0.1418	4.63e-08	1.1203	1.07555	1.16692	++
2	69292314	rs12477606	T	0.9578	0.0101	0.9526	0.9773	3.596e-09	0.818403	0.765642	0.8748	--
2	69315031	rs67487575	T	0.9425	0.0139	0.9357	0.9712	1.341e-09	0.836942	0.790078	0.886587	--
2	69320341	rs12471096	A	0.0468	0.0101	0.0276	0.052	1.903e-08	1.19674	1.12398	1.2742	++
2	69330118	rs6710260	A	0.8616	0.0309	0.8447	0.9179	1.52e-09	0.888252	0.854776	0.923039	--
2	69525721	rs7370877	A	0.5701	0.015	0.5493	0.5809	1.941e-09	1.08296	1.0551	1.11156	++
2	69527512	rs4077916	T	0.3968	0.0092	0.3838	0.4033	4.658e-09	0.92441	0.900447	0.94901	--
2	69528233	rs10194047	C	0.4135	0.0041	0.4078	0.4164	3.377e-09	0.924317	0.900533	0.948729	--
2	69528697	rs7422275	T	0.3968	0.0092	0.3838	0.4034	3.033e-09	0.923486	0.899547	0.948061	--
2	69529776	rs531136612	CAA	0.4158	0	0.4158	0.4158	1.298e-08	0.910829	0.882017	0.940582	-?
2	69529894	rs11689539	A	0.4186	0	0.4186	0.4186	1.77e-08	0.912014	0.883337	0.941621	-?
2	69530005	rs11689597	T	0.4292	0.0148	0.4185	0.4498	1.657e-09	0.923116	0.899363	0.947497	--
2	69530084	rs11690738	T	0.4291	0.0147	0.4186	0.4495	1.219e-09	0.922563	0.898824	0.946928	--
2	69531923	rs12997836	T	0.5706	0.0147	0.5501	0.5812	1.112e-09	1.08415	1.05626	1.11279	++
2	69532290	rs111569221	A	0.5666	0.0125	0.5492	0.5756	1.022e-09	1.08437	1.05647	1.11301	++
2	69532290	rs386355044	A	0.5666	0.0125	0.5492	0.5756	1.022e-09	1.08437	1.05647	1.11301	++
2	69532800	rs4074786	C	0.5725	0.0147	0.5521	0.583	1.022e-09	1.08437	1.05647	1.11301	++
2	69538218	rs10185891	A	0.4155	0.0105	0.4079	0.43	2.211e-09	0.923486	0.899723	0.947876	--
2	69541393	rs10172794	C	0.5846	0.0104	0.5702	0.5921	2.065e-09	1.08285	1.05499	1.11145	++
2	69544684	rs6722261	A	0.4154	0.0104	0.4079	0.4298	2.03e-09	0.923393	0.899633	0.947781	--
2	69547236	rs7642	C	0.5695	0.0134	0.5509	0.5792	1.382e-09	1.0834	1.05573	1.11179	++
2	69548320	rs13396883	T	0.5695	0.0134	0.5509	0.5792	1.369e-09	1.0834	1.05573	1.11179	++
2	69548591	rs28694003	T	0.5694	0.0133	0.551	0.579	1.389e-09	1.0834	1.05573	1.11179	++
2	69549262	rs13751	T	0.4306	0.0133	0.4211	0.449	1.428e-09	0.923024	0.89945	0.947216	--
2	69550036	rs7579532	T	0.4306	0.0133	0.421	0.449	1.225e-09	0.922747	0.89918	0.946932	--
2	69550230	rs7582334	T	0.4306	0.0133	0.4211	0.449	1.323e-09	0.922932	0.89936	0.947121	--
2	69550256	rs7568296	T	0.5694	0.0133	0.551	0.579	1.215e-09	1.08372	1.05604	1.11212	++
2	69550652	rs10185336	A	0.5694	0.0133	0.551	0.5789	1.309e-09	1.0835	1.05583	1.1119	++
2	69551011	rs10198150	T	0.4307	0.0133	0.4211	0.4491	1.298e-09	0.922839	0.89927	0.947027	--
2	69551052	rs10198171	T	0.4155	0.0102	0.4081	0.4297	1.723e-09	0.923116	0.899363	0.947497	--
2	69552521	rs2667	A	0.5693	0.0133	0.5509	0.5789	1.247e-09	1.08361	1.05594	1.11201	++
2	69553375	rs778019023	G	0.5829	0	0.5829	0.5829	2.808e-08	1.0956	1.06094	1.13139	+?
2	69558723	rs10170655	A	0.4152	0.0106	0.4076	0.4298	1.399e-09	0.922655	0.898914	0.947023	--
2	69558841	rs6757629	A	0.4152	0.0106	0.4076	0.4298	1.355e-09	0.922655	0.898914	0.947023	--
2	69561073	rs6755522	A	0.5698	0.0135	0.551	0.5796	1.138e-09	1.08383	1.05615	1.11224	++
2	69562933	rs7424361	A	0.5697	0.0135	0.551	0.5795	1.183e-09	1.08372	1.05604	1.11212	++
2	69565844	rs116730412	A	0.4743	0	0.4743	0.4743	1.99e-08	0.910647	0.881322	0.940947	-?
2	69567341	rs4428054	T	0.579	0	0.579	0.579	1.534e-08	1.09647	1.062	1.13207	+?
2	69567676	rs4479469	T	0.5695	0.0133	0.551	0.579	1.1e-09	1.08383	1.05615	1.11224	++
2	69567984	rs4592895	A	0.5695	0.0133	0.551	0.579	1.083e-09	1.08394	1.05625	1.11235	++
2	69568682	rs4340572	A	0.4306	0.0133	0.421	0.449	1.248e-09	0.922932	0.89936	0.947121	--
2	69571124	rs4369907	T	0.4305	0.0133	0.421	0.449	1.101e-09	0.922655	0.89909	0.946837	--
2	69573029	rs6722492	T	0.4305	0.0132	0.421	0.4489	1.287e-09	0.922932	0.89936	0.947121	--
2	69573273	rs4546050	T	0.4305	0.0132	0.421	0.4489	1.264e-09	0.922932	0.89936	0.947121	--
2	69575823	rs4524165	C	0.5694	0.0134	0.5508	0.5791	1.228e-09	1.08361	1.05594	1.11201	++
2	69576147	rs4549136	C	0.5695	0.0133	0.551	0.579	1.195e-09	1.08361	1.05594	1.11201	++
2	69577744	rs10175215	T	0.5696	0.0133	0.5511	0.5791	9.967e-10	1.08405	1.05636	1.11246	++
2	69578292	rs6546503	T	0.4305	0.0133	0.4209	0.4489	1.278e-09	0.922932	0.89936	0.947121	--
2	69578656	rs6546504	A	0.5695	0.0133	0.5511	0.579	1.261e-09	1.0835	1.05583	1.1119	++
2	69579450	rs6728752	A	0.5695	0.0133	0.5511	0.5791	1.125e-09	1.08372	1.05604	1.11212	++
2	69579655	rs6713705	C	0.4305	0.0133	0.4209	0.449	1.275e-09	0.922932	0.89936	0.947121	--
2	69580686	rs13429805	A	0.4305	0.0133	0.4209	0.449	1.148e-09	0.922747	0.89918	0.946932	--
2	69582540	rs111723228	T	0.4208	0	0.4208	0.4208	1.238e-08	0.911467	0.882808	0.941057	-?
2	69582541	rs67451716	T	0.4236	0	0.4236	0.4236	1.118e-08	0.910556	0.881752	0.9403	-?
2	69582895	rs4473430	T	0.5695	0.0133	0.5511	0.5791	1.267e-09	1.0835	1.05583	1.1119	++
2	69583298	rs7579556	C	0.4305	0.0133	0.4209	0.449	1.129e-09	0.922747	0.89918	0.946932	--
2	69583422	rs7579871	A	0.5695	0.0133	0.5511	0.579	1.272e-09	1.0835	1.05583	1.1119	++
2	69585176	rs6724567	A	0.4269	0.0142	0.4167	0.4467	1.396e-09	0.922839	0.899094	0.947212	--
2	69586293	rs6546505	A	0.4305	0.0132	0.421	0.4489	1.393e-09	0.923116	0.89954	0.947311	--
2	69591870	rs10200376	T	0.4227	0.0027	0.4208	0.4265	1.007e-09	0.922286	0.898731	0.946459	--
2	69592333	rs6753031	A	0.4228	0.0027	0.4208	0.4266	9.829e-10	0.922194	0.898641	0.946364	--
2	69592598	rs6724874	T	0.5772	0.0027	0.5734	0.5791	1.099e-09	1.08405	1.05636	1.11246	++
2	69592661	rs13385161	A	0.4228	0.0027	0.4208	0.4266	9.715e-10	0.922194	0.898641	0.946364	--
2	69592884	rs10167510	A	0.4228	0.0027	0.4209	0.4266	1.099e-09	0.92247	0.89891	0.946648	--
2	69592940	rs10191300	T	0.5791	0	0.5791	0.5791	1.362e-08	1.0968	1.06232	1.13241	+?
2	69593314	rs7578692	T	0.5772	0.0028	0.5733	0.5791	1.082e-09	1.08415	1.05646	1.11257	++
2	69593393	rs7592803	T	0.4228	0.0027	0.4208	0.4266	9.691e-10	0.922194	0.898641	0.946364	--
2	69594717	rs7589430	A	0.4228	0.0027	0.4208	0.4266	9.903e-10	0.922194	0.898641	0.946364	--
2	69596192	rs13419122	T	0.4228	0.0027	0.4208	0.4266	9.833e-10	0.922194	0.898641	0.946364	--
2	69598243	rs6727392	T	0.5791	0	0.5791	0.5791	1.359e-08	1.0968	1.06232	1.13241	+?
2	69598556	rs6742733	A	0.5772	0.0027	0.5734	0.5791	1.082e-09	1.08415	1.05646	1.11257	++
2	69598688	rs6728202	A	0.5772	0.0027	0.5734	0.5791	1.089e-09	1.08415	1.05646	1.11257	++
2	69598826	rs12713677	A	0.5772	0.0027	0.5734	0.5791	9.946e-10	1.08426	1.05657	1.11268	++
2	69600466	rs4452195	A	0.5772	0.0027	0.5734	0.5792	9.65e-10	1.08437	1.05668	1.11279	++
2	69600691	rs4353693	T	0.4236	0.0021	0.4221	0.4266	7.4e-10	0.921641	0.897926	0.945982	--
2	69601451	rs5831970	CT	0.5714	0	0.5714	0.5714	4.27e-08	1.09428	1.05967	1.13003	+?
2	69602633	rs6546509	T	0.4228	0.0027	0.4209	0.4266	1.151e-09	0.922563	0.899	0.946743	--
2	69603084	rs6546510	T	0.5774	0.0028	0.5734	0.5794	1.069e-09	1.08415	1.05646	1.11257	++
2	69603149	rs6747247	T	0.5773	0.0028	0.5734	0.5793	1.212e-09	1.08383	1.05615	1.11224	++
2	69603264	rs6747567	C	0.5774	0.0028	0.5734	0.5794	1.054e-09	1.08415	1.05646	1.11257	++
2	69604218	rs10195277	T	0.5773	0.0029	0.5733	0.5794	1.125e-09	1.08405	1.05636	1.11246	++
2	69604630	rs58845788	A	0.5849	0	0.5849	0.5849	2.601e-08	1.0956	1.06094	1.13139	+?
2	69605552	rs4078089	A	0.5772	0.0027	0.5734	0.5791	1.126e-09	1.08405	1.05636	1.11246	++
2	69607377	rs6713769	A	0.4227	0.0028	0.4206	0.4266	1.182e-09	0.922563	0.899	0.946743	--
2	69608852	rs35072608	A	0.4632	0.0046	0.457	0.4666	4.118e-10	0.919707	0.895866	0.944182	--
2	69608995	rs548446155	CT	0.5331	0	0.5331	0.5331	4.617e-08	1.09472	1.05968	1.13093	+?
2	69611485	rs9808023	T	0.5774	0.0028	0.5735	0.5793	1.173e-09	1.08394	1.05625	1.11235	++
2	69612543	rs6705452	C	0.4225	0.003	0.4204	0.4266	1.607e-09	0.923209	0.899453	0.947591	--
2	69612558	rs6705460	T	0.5773	0.0028	0.5734	0.5793	1.248e-09	1.08383	1.05615	1.11224	++
2	69612675	rs778309030	T	0.5258	0	0.5258	0.5258	6.14e-10	1.10727	1.07204	1.14367	+?
2	69613418	rs5013338	T	0.5773	0.0028	0.5734	0.5793	1.16e-09	1.08394	1.05625	1.11235	++
2	69613926	rs6725340	T	0.4227	0.0028	0.4207	0.4266	1.179e-09	0.922563	0.899	0.946743	--
2	69613958	rs6738707	A	0.4227	0.0028	0.4207	0.4266	1.261e-09	0.922747	0.89918	0.946932	--
2	69614161	rs6720415	A	0.4227	0.0028	0.4207	0.4266	1.091e-09	0.922378	0.89882	0.946553	--
2	69615295	rs6546511	T	0.577	0.0025	0.5734	0.5788	1.589e-09	1.08329	1.05541	1.1119	++
2	69616433	rs546431800	G	0.5892	0	0.5892	0.5892	1.684e-08	1.09757	1.06264	1.13365	+?
2	69618575	rs7586596	A	0.4226	0.0028	0.4207	0.4265	1.536e-09	0.923116	0.89954	0.947311	--
2	69621199	rs4535086	T	0.5773	0.0028	0.5734	0.5794	1.424e-09	1.0835	1.05583	1.1119	++
2	69621945	rs7571860	T	0.5773	0.0027	0.5735	0.5793	1.283e-09	1.08372	1.05604	1.11212	++
2	69622299	rs5017686	A	0.5654	0.0167	0.5422	0.5775	3.086e-09	1.08145	1.05383	1.10979	++
2	69623136	rs10170036	A	0.4227	0.0028	0.4208	0.4266	1.304e-09	0.922747	0.89918	0.946932	--
2	69623976	rs6757878	A	0.4208	0.0003	0.4206	0.4213	2.296e-09	0.923855	0.90026	0.948069	--
2	69624105	rs6739302	A	0.4227	0.0027	0.4207	0.4265	1.288e-09	0.922747	0.89918	0.946932	--
2	69624177	rs6739412	A	0.4227	0.0028	0.4208	0.4266	1.22e-09	0.922655	0.89909	0.946837	--
2	69624374	rs6546512	A	0.5773	0.0028	0.5734	0.5793	1.313e-09	1.08372	1.05604	1.11212	++
2	69625001	rs10203815	A	0.4227	0.0027	0.4207	0.4265	1.265e-09	0.922747	0.89918	0.946932	--
2	69625157	rs10182682	T	0.5773	0.0027	0.5735	0.5793	1.295e-09	1.08372	1.05604	1.11212	++
2	69625497	rs7592828	A	0.4227	0.0028	0.4207	0.4266	1.287e-09	0.922747	0.89918	0.946932	--
2	69625638	rs7580642	T	0.4227	0.0028	0.4207	0.4266	1.288e-09	0.922747	0.89918	0.946932	--
2	69627008	rs71397328	A	0.5805	0	0.5805	0.5805	4.612e-08	1.09352	1.05893	1.12924	+?
2	69627919	rs10190412	A	0.5774	0.0028	0.5735	0.5794	1.486e-09	1.0834	1.05573	1.11179	++
2	69629145	rs4374413	A	0.4227	0.0028	0.4206	0.4266	1.512e-09	0.923024	0.89945	0.947216	--
2	69629553	rs10172839	A	0.4226	0.0027	0.4206	0.4263	1.607e-09	0.923209	0.89963	0.947406	--
2	69630098	rs375345955	T	0.5773	0.0027	0.5735	0.5792	1.923e-09	1.08285	1.05499	1.11145	++
2	69630511	rs4555387	A	0.5773	0.0027	0.5735	0.5793	1.373e-09	1.08361	1.05594	1.11201	++
2	69630559	rs4362604	A	0.4227	0.0027	0.4207	0.4265	1.381e-09	0.922839	0.89927	0.947027	--
2	69630805	rs7585758	A	0.5773	0.0028	0.5734	0.5793	1.398e-09	1.0835	1.05583	1.1119	++
2	69631929	rs28843490	T	0.5751	0.0012	0.5734	0.576	1.967e-09	1.08296	1.0551	1.11156	++
2	69632245	rs6743444	A	0.5773	0.0028	0.5734	0.5793	1.401e-09	1.0835	1.05583	1.1119	++
2	69633382	rs6546513	A	0.4226	0.0027	0.4207	0.4265	1.45e-09	0.923024	0.89945	0.947216	--
2	69633563	rs11380629	G	0.4223	0.003	0.4201	0.4265	1.712e-09	0.923301	0.899543	0.947686	--
2	69633563	rs397698005	G	0.4223	0.003	0.4201	0.4265	1.712e-09	0.923301	0.899543	0.947686	--
2	69633751	rs6546514	A	0.5773	0.0027	0.5735	0.5793	1.429e-09	1.0835	1.05583	1.1119	++
2	69634073	rs10195051	T	0.5774	0.0028	0.5735	0.5793	1.439e-09	1.0835	1.05583	1.1119	++
2	69634735	rs10208175	T	0.4207	0	0.4207	0.4207	1.742e-08	0.912379	0.883691	0.941998	-?
2	69634922	rs12474123	A	0.5773	0.0027	0.5735	0.5793	1.469e-09	1.0834	1.05573	1.11179	++
2	69635833	rs10641110	CAG	0.5802	0	0.5802	0.5802	7.471e-09	1.09878	1.06423	1.13445	+?
2	69638485	rs4481034	A	0.4227	0.0028	0.4207	0.4266	1.486e-09	0.923024	0.89945	0.947216	--
2	69639047	rs4355161	T	0.4226	0.0028	0.4206	0.4266	1.524e-09	0.923116	0.89954	0.947311	--
2	69639612	rs74847504	A	0.4228	0.0028	0.4208	0.4267	1.399e-09	0.922932	0.89936	0.947121	--
2	69640378	rs6546515	T	0.4228	0.0028	0.4208	0.4267	1.418e-09	0.922932	0.89936	0.947121	--
2	69640536	rs6754855	T	0.5774	0.0026	0.5737	0.5793	1.568e-09	1.08329	1.05562	1.11168	++
2	69641366	rs10194966	A	0.4228	0.0028	0.4208	0.4267	1.475e-09	0.923024	0.89945	0.947216	--
2	69641524	rs10171799	C	0.5772	0.0029	0.5732	0.5792	1.371e-09	1.08361	1.05594	1.11201	++
2	69642572	rs4328678	T	0.4227	0.0027	0.4208	0.4265	1.527e-09	0.923116	0.89954	0.947311	--
2	69642970	rs10175692	T	0.5771	0.0029	0.5731	0.5792	1.582e-09	1.08329	1.05562	1.11168	++
2	69645765	rs11884868	A	0.5759	0.0018	0.5734	0.5772	2.579e-09	1.0822	1.05436	1.11079	++
2	69647119	rs7608909	A	0.5925	0.0002	0.5923	0.5927	1.796e-09	1.08329	1.05541	1.1119	++
2	69647241	rs6546517	A	0.4075	0.0001	0.4073	0.4076	2.067e-09	0.923393	0.899633	0.947781	--
2	69648324	rs13421152	A	0.4076	0.0002	0.4073	0.4077	2.071e-09	0.923393	0.899633	0.947781	--
2	69648520	rs7559850	T	0.5925	0.0003	0.5923	0.5929	1.81e-09	1.08329	1.05541	1.1119	++
2	69649746	rs398080325	A	0.5925	0.0002	0.5923	0.5927	2.339e-09	1.08275	1.05489	1.11134	++
2	69650300	rs55718076	A	0.4096	0	0.4096	0.4096	7.426e-09	0.909646	0.880871	0.93936	-?
2	69652459	rs7574839	T	0.5923	0.0004	0.592	0.5928	2.025e-09	1.08307	1.0552	1.11168	++
2	69653341	rs6546518	A	0.5923	0.0003	0.592	0.5927	2.06e-09	1.08296	1.0551	1.11156	++
2	69654386	rs6546521	A	0.4095	0.0016	0.4073	0.4106	3.905e-09	0.924595	0.900804	0.949014	--
2	69657569	rs6723472	T	0.5923	0.0004	0.592	0.5928	2.219e-09	1.08285	1.05499	1.11145	++
2	69659912	rs10671071	T	0.4076	0.0003	0.4072	0.4078	2.092e-09	0.923393	0.899633	0.947781	--
2	69659912	rs59258923	T	0.4076	0.0003	0.4072	0.4078	2.092e-09	0.923393	0.899633	0.947781	--
2	69660104	rs6735037	A	0.5924	0.0002	0.5923	0.5927	2.494e-09	1.08253	1.05467	1.11112	++
2	69660214	rs74878084	A	0.5926	0.0007	0.5921	0.5936	2.569e-09	1.08264	1.05478	1.11123	++
2	69660217	rs755001854	G	0.5924	0.0007	0.5919	0.5934	2.383e-09	1.08275	1.05489	1.11134	++
2	69660841	rs10176366	A	0.4073	0.0001	0.4072	0.4074	2.602e-09	0.923763	0.899993	0.94816	--
2	69661281	rs55739775	T	0.5925	0	0.5925	0.5925	2.146e-08	1.09593	1.06126	1.13173	+?
2	69661282	rs56289355	T	0.4075	0	0.4075	0.4075	2.146e-08	0.91247	0.883606	0.942277	-?
2	69661800	rs13398500	A	0.4072	0	0.4072	0.4072	2.529e-09	0.923763	0.899993	0.94816	--
2	69668802	rs4346430	A	0.4066	0.0034	0.4018	0.4091	6.08e-10	0.920904	0.897208	0.945225	--
2	69672151	rs6733537	A	0.4061	0.0033	0.4014	0.4084	5.212e-10	0.920535	0.896849	0.944847	--
2	69673687	rs13422501	A	0.4059	0.0033	0.4013	0.4082	7.022e-10	0.921088	0.897387	0.945414	--
2	69675003	rs12328664	A	0.406	0.0028	0.4021	0.408	9.074e-10	0.921641	0.897926	0.945982	--
2	69679500	rs10221903	A	0.4058	0.0027	0.4021	0.4077	8.801e-10	0.921548	0.897836	0.945887	--
2	69679537	rs12468870	C	0.5941	0.0027	0.5922	0.5978	9.503e-10	1.08491	1.057	1.11357	++
2	69679618	rs10221683	C	0.406	0.0028	0.4021	0.4079	9.365e-10	0.921733	0.898015	0.946076	--
2	69680435	rs7567358	A	0.5931	0.0029	0.591	0.5972	7.363e-10	1.08546	1.05753	1.11412	++
2	69683457	rs12713678	C	0.5918	0	0.5918	0.5918	1.194e-08	1.09768	1.06296	1.13354	+?
2	69686286	rs7577689	A	0.4062	0.0027	0.4023	0.4081	1.173e-09	0.922101	0.898375	0.946455	--
2	69687726	rs7581876	A	0.406	0.0027	0.4022	0.4079	9.086e-10	0.921641	0.897926	0.945982	--
2	69687731	rs7608459	C	0.406	0.0027	0.4022	0.4079	9.005e-10	0.921548	0.897836	0.945887	--
2	69689319	rs60724200	T	0.4077	0	0.4077	0.4077	1.508e-08	0.911558	0.882723	0.941335	-?
2	69689428	rs111726789	C	0.5923	0	0.5923	0.5923	1.515e-08	1.09702	1.06232	1.13286	+?
2	69690187	rs13427243	A	0.4056	0.0025	0.4021	0.4074	1.139e-09	0.922009	0.898285	0.94636	--
2	69702628	rs12151791	T	0.3636	0.0066	0.3589	0.3728	1.776e-08	0.926075	0.901716	0.951092	--
2	114462089	rs111595567	A	0.2419	0.0346	0.2147	0.2858	6.464e-09	1.09308	1.06079	1.12636	++
2	114463127	rs373794076	T	0.7959	0	0.7959	0.7959	1.005e-08	0.890653	0.85608	0.926623	-?
2	114464089	rs62168821	T	0.7539	0.033	0.7116	0.7797	9.256e-09	0.916127	0.889062	0.944016	--
2	114465652	rs144728951	T	0.0753	0.0143	0.063	0.092	2.587e-10	1.1741	1.11708	1.23403	++
2	114467550	rs72833634	A	0.2148	0	0.2148	0.2148	6.879e-09	1.11974	1.07775	1.16337	+?
2	114471921	rs1053413	A	0.7581	0.0345	0.7142	0.7852	6.316e-09	0.914754	0.88773	0.942601	--
2	114475930	rs960542	A	0.7581	0.0345	0.7142	0.7852	7.033e-09	0.915029	0.887996	0.942884	--
2	114476472	rs779724806	A	0.2067	0	0.2067	0.2067	5.555e-09	1.12345	1.08026	1.16836	+?
2	114480548	rs17683255	A	0.9252	0.0134	0.9093	0.9365	6.459e-10	0.855388	0.814006	0.898874	--
2	114482662	rs62168828	T	0.758	0.0345	0.7142	0.7852	7.125e-09	0.915029	0.887996	0.942884	--
2	114485126	rs17632109	T	0.0755	0.0139	0.0637	0.0919	3.551e-10	1.17093	1.1145	1.23022	++
2	114488241	rs73955058	T	0.2419	0.0345	0.2147	0.2858	8.776e-09	1.09221	1.05994	1.12546	++
2	114488711	rs62170065	A	0.9245	0.0139	0.9081	0.9363	3.26e-10	0.853679	0.812538	0.896903	--
2	114493260	rs12624301	A	0.7581	0.0345	0.7142	0.7853	8.405e-09	0.915486	0.88844	0.943356	--
2	114493509	rs142249018	CT	0.7583	0.0347	0.7142	0.7856	8.259e-09	0.915395	0.888351	0.943261	--
2	114501112	rs3748906	T	0.2419	0.0345	0.2147	0.2858	8.462e-09	1.09232	1.06005	1.12557	++
2	114502754	rs62170067	A	0.2419	0.0346	0.2147	0.2858	8.666e-09	1.09232	1.06005	1.12557	++
2	114503630	rs58673639	T	0.7582	0.0346	0.7142	0.7854	9.075e-09	0.915669	0.888618	0.943544	--
2	114509157	rs61270049	T	0.2421	0.0346	0.215	0.2861	1.001e-08	1.09188	1.05962	1.12512	++
2	114513901	rs4321376	T	0.2422	0.0345	0.215	0.2861	1.076e-08	1.09166	1.05941	1.12489	++
2	114516873	rs4560122	A	0.7576	0.0345	0.7138	0.7848	1.128e-08	0.916219	0.889151	0.944111	--
2	114517748	rs4372913	A	0.7579	0.0346	0.7139	0.7851	1.048e-08	0.915944	0.888884	0.943827	--
2	114517801	rs2166966	A	0.2421	0.0346	0.2149	0.2861	1.133e-08	1.09155	1.0593	1.12478	++
2	114520292	rs62170074	A	0.0755	0.0139	0.0637	0.0919	5.018e-10	1.16976	1.11339	1.22899	++
2	114521361	rs62170075	A	0.2421	0.0347	0.2148	0.2862	9.741e-09	1.09199	1.05973	1.12523	++
2	114521687	rs62170076	T	0.2421	0.0348	0.2147	0.2862	9.455e-09	1.0921	1.05983	1.12534	++
2	114528761	rs62170102	A	0.2423	0.0344	0.2154	0.2862	1.709e-08	1.09046	1.05804	1.12388	++
2	120435301	rs72834873	T	0.2503	0.0073	0.2449	0.2603	5.528e-10	0.909828	0.883122	0.937341	--
2	120460765	rs11123532	A	0.2642	0.0178	0.2509	0.288	1.42e-09	0.913657	0.88736	0.940733	--
2	120463459	rs55954706	A	0.2632	0.0183	0.2494	0.2876	2.983e-10	0.910192	0.883995	0.937165	--
2	120463560	rs7590541	A	0.6832	0	0.6832	0.6832	2.579e-08	1.10572	1.06718	1.14565	+?
2	120463876	rs11693976	A	0.737	0.0186	0.7122	0.751	3.945e-10	1.09801	1.06641	1.13055	++
2	120464575	rs11123533	T	0.2632	0.0184	0.2494	0.2877	3.256e-10	0.910374	0.884172	0.937352	--
2	120467505	rs72834886	T	0.7376	0.0191	0.7122	0.752	4.354e-10	1.0979	1.06609	1.13066	++
2	120468279	rs111357918	A	0.2653	0.0169	0.2527	0.2879	5.447e-10	0.91174	0.885499	0.938759	--
2	120469640	rs6542544	A	0.704	0.0166	0.6817	0.7164	2.417e-11	1.10087	1.07023	1.13238	++
2	120469993	rs6542545	T	0.7345	0.0167	0.7121	0.747	3.715e-10	1.09779	1.06619	1.13032	++
2	120472770	rs67730315	A	0.2651	0.017	0.2524	0.2879	5.419e-10	0.91174	0.885499	0.938759	--
2	120473806	rs11123534	T	0.6991	0.0169	0.6763	0.7117	5.086e-12	1.10385	1.07334	1.13522	++
2	120474686	rs11680502	A	0.6992	0.0169	0.6764	0.7117	7.555e-12	1.10285	1.07237	1.1342	++
2	120474855	rs112427597	A	0.7299	0.017	0.707	0.7426	2.125e-10	1.09856	1.06715	1.13089	++
2	120475167	rs58394585	T	0.2574	0	0.2574	0.2574	8.744e-09	0.899245	0.867222	0.93245	-?
2	120475216	rs111527105	T	0.2689	0	0.2689	0.2689	3.469e-09	0.897358	0.865742	0.930129	-?
2	120486485	rs67425546	A	0.2679	0.018	0.2544	0.2919	2.209e-11	0.905199	0.879146	0.932025	--
2	120487559	rs61160835	A	0.2686	0.0175	0.2555	0.2919	1.768e-11	0.904837	0.878795	0.931652	--
2	120487636	rs11686821	T	0.2686	0.0175	0.2555	0.292	1.556e-11	0.904656	0.878619	0.931466	--
2	120491793	rs1533792	T	0.7318	0.019	0.7065	0.7461	2.809e-12	1.10938	1.07745	1.14225	++
2	120492304	rs10197579	A	0.2539	0	0.2539	0.2539	2.39e-10	0.888874	0.857053	0.921877	-?
2	120495390	rs13419800	T	0.7318	0.0189	0.7066	0.746	3.67e-12	1.10893	1.07702	1.1418	++
2	120499180	rs10708968	T	0.6628	0.0045	0.6565	0.6661	4.225e-08	1.07896	1.04996	1.10876	++
2	120507425	rs10174596	T	0.7159	0.0172	0.6928	0.7287	5.156e-11	1.10043	1.06939	1.13237	++
2	120511096	rs57532200	T	0.714	0.0159	0.6926	0.7258	9.287e-11	1.09867	1.06788	1.13034	++
2	120511563	rs11684806	T	0.6887	0.0173	0.6652	0.7014	4.211e-11	1.09801	1.06787	1.129	++
2	120515682	rs11681609	A	0.6886	0.0174	0.6651	0.7015	3.675e-11	1.09823	1.06809	1.12923	++
2	120517250	rs56258468	A	0.2858	0.0161	0.2739	0.3074	9.362e-11	0.910192	0.884688	0.93643	--
2	120517593	rs34265631	T	0.6886	0.0173	0.6651	0.7013	2.978e-11	1.09889	1.06873	1.1299	++
2	120519332	rs13401264	C	0.6756	0.0193	0.6494	0.6898	1.901e-10	1.09341	1.06381	1.12383	++
2	120519463	rs11682103	T	0.2976	0.0185	0.2839	0.3225	4.493e-10	0.914297	0.888852	0.94047	--
2	120523762	rs13015818	T	0.6766	0.0196	0.6501	0.691	1.635e-10	1.09385	1.06424	1.12428	++
2	120524775	rs10196410	T	0.6768	0.0197	0.6501	0.6913	2.076e-10	1.0933	1.06371	1.12371	++
2	120526296	rs10187919	T	0.2979	0.0183	0.2843	0.3225	5.317e-10	0.914663	0.889208	0.940846	--
2	120526832	rs6542549	A	0.2979	0.0183	0.2843	0.3225	5.042e-10	0.914571	0.889119	0.940752	--
2	120528517	rs6711896	C	0.2992	0.0179	0.2859	0.3233	4.994e-10	0.914663	0.889382	0.940661	--
2	120529820	rs7558053	A	0.3243	0.0194	0.3099	0.3506	1.429e-10	0.914023	0.889283	0.939451	--
2	120530301	rs13395536	A	0.299	0.018	0.2857	0.3232	5.359e-10	0.914754	0.889471	0.940756	--
2	120530607	rs7561560	T	0.701	0.018	0.6768	0.7143	5.371e-10	1.09319	1.06298	1.12426	++
2	120532588	rs56369236	A	0.2841	0	0.2841	0.2841	1.514e-08	0.903662	0.872508	0.935929	-?
2	120536493	rs75482277	CTTT	0.3238	0.0198	0.3092	0.3506	2.693e-10	0.91512	0.890351	0.940579	--
2	120537347	rs11682213	A	0.6753	0.0191	0.6494	0.6894	1.565e-10	1.09385	1.06424	1.12428	++
2	120537628	rs752463841	A	0.7149	0	0.7149	0.7149	1.797e-08	1.10594	1.06782	1.14543	+?
2	120539339	rs1982669	T	0.2978	0.0184	0.2842	0.3226	6.106e-10	0.914937	0.889475	0.941128	--
2	120540450	rs551079553	T	0.6798	0.0225	0.6497	0.6967	1.238e-10	1.09527	1.06541	1.12596	++
2	120541593	rs34758597	G	0.7019	0.0181	0.6775	0.7153	5.215e-10	1.0933	1.06287	1.1246	++
2	120541593	rs397944485	G	0.7019	0.0181	0.6775	0.7153	5.215e-10	1.0933	1.06287	1.1246	++
2	120542815	rs11681963	A	0.2979	0.0181	0.2847	0.3225	2.501e-10	0.913748	0.888493	0.939721	--
2	120547646	rs59423169	A	0.7022	0.0184	0.6774	0.7158	5.945e-10	1.09297	1.06255	1.12426	++
2	120549280	rs7601857	A	0.6755	0.0193	0.6494	0.6898	1.16e-10	1.09461	1.06498	1.12506	++
2	120550762	rs11683731	T	0.2977	0.0185	0.284	0.3226	4.299e-10	0.914205	0.888764	0.940376	--
2	120550829	rs11689531	A	0.7012	0.0181	0.6767	0.7146	3.62e-10	1.09417	1.06372	1.1255	++
2	120551710	rs10189247	T	0.2977	0.0186	0.2839	0.3227	4.212e-10	0.914114	0.888675	0.940281	--
2	120551996	rs10165049	A	0.2977	0.0186	0.2838	0.3227	4.22e-10	0.914114	0.888675	0.940281	--
2	120553107	rs56414520	T	0.7148	0.0269	0.6794	0.7353	1.783e-08	1.08556	1.05494	1.11708	++
2	120556107	rs13030004	C	0.3246	0.0194	0.3102	0.3508	1.018e-10	0.913383	0.888661	0.938793	--
2	120556645	rs56303543	A	0.701	0.018	0.6767	0.7144	3.713e-10	1.09406	1.06362	1.12538	++
2	120558467	rs12477760	A	0.3314	0.016	0.3196	0.3532	2.353e-10	0.915578	0.89097	0.940865	--
2	120563351	rs11675883	A	0.299	0.018	0.2856	0.3233	3.484e-10	0.91384	0.888408	0.939999	--
2	120569153	rs4263120	A	0.2978	0.0185	0.284	0.3227	4.052e-10	0.914114	0.888675	0.940281	--
2	120573539	rs7606911	T	0.7012	0.0181	0.6768	0.7146	3.897e-10	1.09396	1.06351	1.12527	++
2	120575178	rs11884248	C	0.2914	0.0191	0.2772	0.3171	2.115e-09	0.917044	0.891348	0.94348	--
2	120575591	rs7578037	T	0.3232	0.0199	0.3085	0.3501	1.47e-10	0.914023	0.889283	0.939451	--
2	120578206	rs3106246	A	0.6755	0.0194	0.6492	0.6898	9.678e-11	1.09494	1.0653	1.1254	++
2	120580542	rs3101946	A	0.3233	0.0198	0.3087	0.3501	1.032e-10	0.913292	0.888572	0.938699	--
2	120581068	rs2170197	T	0.6768	0.02	0.6498	0.6916	1.519e-10	1.09406	1.06445	1.1245	++
2	120587103	rs55654325	T	0.7076	0.0186	0.6825	0.7214	1.333e-09	1.09155	1.06117	1.1228	++
2	120588795	rs2928634	C	0.6767	0.0198	0.6499	0.6913	1.35e-10	1.09428	1.06466	1.12473	++
2	120591657	rs3101945	A	0.6755	0.0193	0.6493	0.6897	1.208e-10	1.0945	1.06488	1.12495	++
2	120592580	rs6542550	A	0.7075	0.0186	0.6825	0.7214	2.064e-09	1.09035	1.06001	1.12156	++
2	120592915	rs6716460	T	0.2913	0.0191	0.2771	0.3169	2.068e-09	0.917044	0.891348	0.94348	--
2	120594031	rs10177641	T	0.2913	0.0191	0.2771	0.3169	2.2e-09	0.917136	0.891437	0.943574	--
2	120594981	rs2086400	T	0.3231	0.0199	0.3083	0.35	1.585e-10	0.914114	0.889372	0.939545	--
2	120595883	rs7604224	T	0.2912	0.0193	0.2769	0.3171	2.37e-09	0.917319	0.891616	0.943763	--
2	120602212	rs368603510	C	0.7086	0.0195	0.6825	0.7231	2.083e-09	1.09046	1.05991	1.1219	++
2	120603425	rs13386365	A	0.3231	0.02	0.3083	0.3501	1.499e-10	0.914023	0.889283	0.939451	--
2	120603440	rs3111717	A	0.6767	0.0198	0.6499	0.6913	1.206e-10	1.09461	1.06498	1.12506	++
2	120603553	rs55824303	T	0.2911	0.0192	0.2767	0.3169	1.768e-09	0.916677	0.890992	0.943103	--
2	120604400	rs55729297	T	0.2912	0.0191	0.277	0.3169	2.196e-09	0.917136	0.891437	0.943574	--
2	120604853	rs2941613	T	0.3176	0	0.3176	0.3176	2.218e-09	0.901586	0.871527	0.932681	-?
2	120605383	rs28897386	A	0.6769	0.02	0.6499	0.6917	1.485e-10	1.09406	1.06445	1.1245	++
2	120606151	rs2968773	A	0.6697	0.0165	0.6473	0.6818	2.314e-10	1.09232	1.06296	1.12248	++
2	120606427	rs78986663	A	0.2911	0.0193	0.2767	0.3169	1.704e-09	0.916585	0.890903	0.943008	--
2	120606953	rs28728444	T	0.2913	0.0191	0.2771	0.3169	2.062e-09	0.917044	0.891348	0.94348	--
2	120608131	rs6726490	A	0.3231	0.02	0.3083	0.3501	1.475e-10	0.914023	0.889283	0.939451	--
2	120611060	rs6738565	A	0.3231	0.02	0.3083	0.3501	1.494e-10	0.914023	0.889283	0.939451	--
2	120612529	rs3106250	T	0.3233	0.0198	0.3087	0.3501	1.216e-10	0.913657	0.888927	0.939075	--
2	120613388	rs3111718	A	0.7085	0.0188	0.6832	0.7225	1.872e-09	1.09079	1.06022	1.12223	++
2	120614041	rs2136835	T	0.7088	0.0192	0.6831	0.7231	2.459e-09	1.09002	1.05948	1.12145	++
2	120617545	rs949529	A	0.2913	0.0191	0.2771	0.317	2.054e-09	0.916952	0.891259	0.943386	--
2	120617985	rs954743	T	0.3231	0.02	0.3084	0.3501	1.452e-10	0.913931	0.889194	0.939357	--
2	120620791	rs3768915	A	0.2912	0.0192	0.2768	0.3169	2.231e-09	0.917136	0.891437	0.943574	--
2	120629498	rs11689019	T	0.2912	0.0192	0.2769	0.3169	1.652e-09	0.916494	0.890814	0.942914	--
2	120632715	rs7557475	C	0.3231	0.02	0.3083	0.3501	1.39e-10	0.91384	0.889105	0.939263	--
2	120634645	rs13390087	A	0.2912	0.0192	0.2769	0.3169	2.255e-09	0.917227	0.891527	0.943669	--
2	120634767	rs60021522	A	0.709	0.0193	0.6831	0.7234	1.891e-09	1.0909	1.06033	1.12234	++
2	120635205	rs3768914	A	0.3231	0.0199	0.3083	0.35	1.508e-10	0.914023	0.889283	0.939451	--
2	120635469	rs779134723	G	0.2614	0	0.2614	0.2614	4.175e-08	0.902759	0.87027	0.93646	-?
2	120642182	rs10185037	A	0.7087	0.0191	0.6831	0.7229	2.06e-09	1.09046	1.05991	1.1219	++
2	120643017	rs17049912	T	0.7087	0.0191	0.6831	0.7229	2.053e-09	1.09057	1.06001	1.12201	++
2	120643280	rs74866537	G	0.6771	0.0198	0.6503	0.6917	2.049e-10	1.0933	1.06371	1.12371	++
2	120646724	rs12469861	A	0.6769	0.02	0.6499	0.6917	1.299e-10	1.09439	1.06477	1.12484	++
2	120646982	rs112943768	A	0.6772	0.0202	0.6499	0.6921	8.399e-11	1.09549	1.06584	1.12596	++
2	120647182	rs3106244	A	0.6767	0.0198	0.6499	0.6914	1.179e-10	1.09461	1.06498	1.12506	++
2	120647660	rs28852693	T	0.6769	0.02	0.6499	0.6917	1.469e-10	1.09406	1.06445	1.1245	++
2	120649009	rs10201214	A	0.2913	0.0191	0.2771	0.3169	1.988e-09	0.916952	0.891259	0.943386	--
2	120653794	rs10864989	A	0.7086	0.0191	0.6829	0.7228	2.798e-09	1.0897	1.05916	1.12111	++
2	120657887	rs3106240	A	0.2987	0.0154	0.2873	0.3196	4.63e-09	0.919431	0.894019	0.945566	--
2	120658143	rs3106241	T	0.3303	0.0165	0.3181	0.3527	2e-10	0.915212	0.890614	0.940488	--
2	120659019	rs13414110	T	0.3229	0.0201	0.3081	0.3501	1.559e-10	0.914114	0.889372	0.939545	--
2	120659035	rs13414116	T	0.2912	0.0192	0.2769	0.3169	1.982e-09	0.91686	0.89117	0.943291	--
2	120661001	rs3106242	T	0.7012	0.0155	0.6803	0.7126	5.611e-09	1.08709	1.05704	1.11799	++
2	120662105	rs7573792	A	0.3303	0.0165	0.3182	0.3527	2.273e-10	0.915395	0.890792	0.940676	--
2	120663617	rs10192742	C	0.7085	0.019	0.683	0.7227	2.263e-09	1.09024	1.05969	1.12167	++
2	120665012	rs36068777	T	0.3304	0.0167	0.3181	0.353	2.046e-10	0.915212	0.890614	0.940488	--
2	120665655	rs3111726	A	0.3304	0.0164	0.3183	0.3527	2.59e-10	0.915669	0.89106	0.940959	--
2	120667027	rs12464639	A	0.7087	0.019	0.6831	0.7228	2.211e-09	1.09035	1.0598	1.12178	++
2	120668765	rs397870982	CT	0.6769	0.0199	0.6499	0.6916	1.32e-10	1.09439	1.06477	1.12484	++
2	120670226	rs55658716	T	0.7085	0.0191	0.6829	0.7227	2.453e-09	1.09002	1.05948	1.12145	++
2	120672255	rs6732703	A	0.2917	0.0187	0.2777	0.3168	3.373e-09	0.918145	0.892419	0.944613	--
2	120675091	rs2941609	T	0.2988	0.0154	0.2875	0.3196	4.653e-09	0.919431	0.894019	0.945566	--
2	120677523	rs55744502	C	0.7088	0.0192	0.6831	0.7231	2.2e-09	1.09035	1.0598	1.12178	++
2	120678731	rs3111715	T	0.6696	0.0166	0.6471	0.6818	3.608e-10	1.09133	1.062	1.12147	++
2	120681151	rs66977029	A	0.3231	0.02	0.3083	0.3501	1.429e-10	0.913931	0.889194	0.939357	--
2	120681504	rs10187836	C	0.6769	0.02	0.6499	0.6917	1.426e-10	1.09417	1.06456	1.12461	++
2	120682291	rs986002280	T	0.3155	0.0203	0.3003	0.3426	3.384e-10	0.914571	0.889468	0.940383	--
2	120682302	rs748170297	G	0.2853	0.0179	0.272	0.3094	1.637e-09	0.915944	0.890105	0.942533	--
2	120682629	rs66532914	T	0.2857	0.0176	0.2727	0.3094	1.988e-09	0.916402	0.89055	0.943005	--
2	120682788	rs10196708	A	0.3177	0.0184	0.3041	0.3426	1.249e-10	0.913292	0.888398	0.938883	--
2	120685090	rs3106247	T	0.2988	0.0154	0.2874	0.3196	4.727e-09	0.919523	0.894109	0.94566	--
2	120686247	rs7592284	A	0.2913	0.0191	0.277	0.3169	1.849e-09	0.916769	0.891081	0.943197	--
2	120686847	rs4404280	A	0.3232	0.0199	0.3084	0.3501	1.119e-10	0.913474	0.888749	0.938887	--
2	120689905	rs2292361	A	0.3302	0.0165	0.3181	0.3527	2.038e-10	0.915212	0.890614	0.940488	--
2	120690742	rs6542552	T	0.2911	0.0192	0.2768	0.3169	1.885e-09	0.916769	0.891081	0.943197	--
2	120691457	rs4533476	A	0.2911	0.0192	0.2768	0.3169	1.914e-09	0.91686	0.89117	0.943291	--
2	120692101	rs9308777	A	0.2913	0.0191	0.277	0.3169	1.719e-09	0.916585	0.890903	0.943008	--
2	120695464	rs11689184	T	0.2914	0.019	0.2773	0.3169	2.226e-09	0.917227	0.891527	0.943669	--
2	120695655	rs11688028	A	0.3304	0.0165	0.3182	0.3528	1.886e-10	0.915029	0.890436	0.9403	--
2	120699742	rs882390	T	0.6766	0.0198	0.6499	0.6913	8.769e-11	1.09527	1.06562	1.12574	++
2	120702972	rs7600358	A	0.7087	0.0191	0.6831	0.723	1.83e-09	1.09079	1.06022	1.12223	++
2	120703181	rs776851913	A	0.6927	0	0.6927	0.6927	2.02e-09	1.1106	1.07315	1.14935	+?
2	120703842	rs2289581	A	0.2912	0.0191	0.277	0.3169	1.687e-09	0.916585	0.890903	0.943008	--
2	120703842	rs973881487	A	0.2912	0.0191	0.277	0.3169	1.687e-09	0.916585	0.890903	0.943008	--
2	120704164	rs3214717	A	0.3238	0.0194	0.3095	0.3501	9.534e-11	0.9132	0.888483	0.938606	--
2	120704164	rs759345562	A	0.3238	0.0194	0.3095	0.3501	9.534e-11	0.9132	0.888483	0.938606	--
2	120704166	rs2289580	T	0.6765	0.0197	0.6499	0.6911	9.35e-11	1.09516	1.06552	1.12563	++
2	120704166	rs371421915	T	0.6765	0.0197	0.6499	0.6911	9.35e-11	1.09516	1.06552	1.12563	++
2	120706605	rs12991183	A	0.3304	0.0164	0.3183	0.3527	1.847e-10	0.915029	0.890436	0.9403	--
2	120709317	rs4480992	T	0.7085	0.019	0.683	0.7226	2.161e-09	1.09035	1.0598	1.12178	++
2	120715904	rs35243850	T	0.3857	0	0.3857	0.3857	1.802e-08	0.908282	0.878345	0.93924	-?
2	120717644	rs2166439	T	0.7087	0.0191	0.683	0.7229	1.907e-09	1.09068	1.06012	1.12212	++
2	120718322	rs12618050	A	0.3303	0.0165	0.3182	0.3527	1.792e-10	0.914937	0.890347	0.940206	--
2	120724898	rs57600516	A	0.2913	0.0191	0.2771	0.3169	2.085e-09	0.917044	0.891348	0.94348	--
2	120732020	rs12468180	A	0.2913	0.0191	0.2771	0.3169	1.978e-09	0.916952	0.891259	0.943386	--
2	120734737	rs554190572	CA	0.3086	0	0.3086	0.3086	3.498e-10	0.895745	0.865541	0.927002	-?
2	120736882	rs11676058	T	0.7077	0.0184	0.683	0.7214	1.983e-09	1.09068	1.06012	1.12212	++
2	120737825	rs1046433	A	0.3236	0.0203	0.3086	0.3509	7.261e-11	0.91247	0.887598	0.938039	--
2	120739236	rs3738973	T	0.2942	0.0174	0.2812	0.3176	7.209e-10	0.914846	0.889386	0.941034	--
2	120741083	rs2166433	T	0.3012	0.0141	0.2908	0.3203	2.706e-09	0.918237	0.892858	0.944337	--
2	120743436	rs11693966	C	0.7047	0.0166	0.6824	0.717	9.673e-10	1.09221	1.06181	1.12347	++
2	120743436	rs767264483	C	0.7047	0.0166	0.6824	0.717	9.673e-10	1.09221	1.06181	1.12347	++
2	120752342	rs7578989	A	0.3021	0.0132	0.2925	0.3201	2.095e-09	0.917778	0.892411	0.943865	--
2	120755777	rs7577102	T	0.2539	0.0102	0.2464	0.2677	1.182e-08	0.917502	0.890746	0.945063	--
2	120756588	rs1470482	A	0.3004	0.0143	0.2898	0.3199	5.061e-10	0.914754	0.889471	0.940756	--
2	120760486	rs1713076	T	0.746	0.0101	0.7323	0.7535	1.065e-08	1.09002	1.05824	1.12277	++
2	120762478	rs138417224	T	0.2949	0	0.2949	0.2949	2.382e-08	0.905652	0.874772	0.937622	-?
2	120764058	rs12622262	A	0.3629	0.0073	0.3576	0.3731	4.371e-08	0.928115	0.903702	0.953187	--
2	120769787	rs1627943	A	0.7467	0.0106	0.7323	0.7546	8.402e-09	1.09101	1.05919	1.12378	++
20	10629525	rs35308216	T	0.921	0.0029	0.9191	0.9252	2.036e-17	1.23306	1.17479	1.29422	++
20	10631798	rs117873058	A	0.9706	0.0012	0.969	0.9715	1.217e-08	1.25132	1.15855	1.35152	++
20	10631924	rs148626327	T	0.971	0.0014	0.9692	0.9721	7.093e-09	1.25747	1.16356	1.35895	++
20	10632577	rs35793014	A	0.029	0.0014	0.028	0.0308	9.977e-09	0.79716	0.737772	0.861328	--
20	10632861	rs45575136	A	0.029	0.0014	0.0279	0.0308	9.57e-09	0.796921	0.737406	0.861238	--
20	10682863	rs6134000	A	0.589	0.0404	0.5611	0.6475	2.671e-08	1.07702	1.04931	1.10547	++
20	11176383	rs2207415	C	0.6247	0	0.6247	0.6247	2.843e-08	0.911832	0.882642	0.941987	-?
20	11192291	rs6104723	A	0.3471	0	0.3471	0.3471	8.161e-10	1.10949	1.07334	1.14686	+?
20	11220665	rs2076645	A	0.5468	0.0044	0.5437	0.5529	2.422e-08	1.07638	1.04889	1.10459	++
20	11220927	rs2076644	A	0.5464	0.0047	0.5431	0.5529	3.089e-08	1.07584	1.04836	1.10404	++
20	11221149	rs2076643	T	0.5469	0.0043	0.5438	0.5529	2.406e-08	1.07638	1.04889	1.10459	++
20	11222570	rs6040458	T	0.5466	0.0038	0.5439	0.5519	2.964e-08	1.07584	1.04836	1.10404	++
20	11222720	rs6040459	T	0.453	0.0042	0.4472	0.4561	2.437e-08	0.929043	0.905315	0.953393	--
20	11223566	rs6033066	T	0.5459	0.004	0.543	0.5515	2.37e-08	1.07648	1.04899	1.1047	++
20	11223961	rs6078105	T	0.4532	0.0044	0.4471	0.4564	2.059e-08	0.928672	0.904953	0.953012	--
20	11223979	rs35619504	A	0.5465	0	0.5465	0.5465	2.769e-08	1.09505	1.06041	1.13082	+?
20	11224183	rs6033067	T	0.4521	0.0037	0.447	0.4547	1.765e-08	0.928207	0.904501	0.952535	--
20	11224228	rs6033068	T	0.4375	0.0008	0.4364	0.438	2.527e-08	0.928857	0.905134	0.953202	--
20	11224417	rs6040461	A	0.4527	0.004	0.4472	0.4556	1.883e-08	0.928486	0.904772	0.952821	--
20	11224507	rs6040462	T	0.4527	0.004	0.4472	0.4555	1.845e-08	0.928486	0.904772	0.952821	--
20	11224778	rs6040463	T	0.5474	0.0041	0.5444	0.553	1.799e-08	1.07713	1.04962	1.10536	++
20	11224977	rs6040464	T	0.5626	0.0006	0.5622	0.5634	4.628e-08	1.07509	1.04763	1.10326	++
20	11225268	rs6040465	C	0.5627	0.0007	0.5622	0.5636	2.4e-08	1.0767	1.0492	1.10492	++
20	11225530	rs6040466	A	0.4373	0.0005	0.4366	0.4376	3.157e-08	0.929322	0.905587	0.953679	--
20	11226144	rs4813969	T	0.5624	0.0007	0.5619	0.5634	3.954e-08	1.07541	1.04794	1.10359	++
20	11226489	rs4813970	A	0.4527	0.0039	0.4472	0.4555	1.855e-08	0.928486	0.904772	0.952821	--
20	11228021	rs4435520	T	0.4554	0.0062	0.4468	0.4599	1.489e-08	0.928022	0.90432	0.952345	--
20	11228296	rs6040469	T	0.4397	0.0025	0.4362	0.4414	2.078e-08	0.928486	0.904772	0.952821	--
20	11228312	rs6033069	A	0.4548	0.0058	0.4468	0.459	1.152e-08	0.927465	0.903778	0.951774	--
20	11228993	rs2327366	T	0.5441	0.0058	0.5399	0.5522	1.461e-08	1.07756	1.05004	1.1058	++
20	11229289	rs6033070	A	0.5439	0.0059	0.5397	0.5522	1.64e-08	1.07735	1.04983	1.10558	++
20	11229343	rs6078109	C	0.4406	0.0023	0.4374	0.4423	4.193e-08	0.930066	0.906312	0.954442	--
20	11230127	rs6040471	A	0.44	0.0027	0.4362	0.4419	2.801e-08	0.929136	0.905406	0.953488	--
20	11230400	rs6040472	A	0.4552	0.0058	0.4471	0.4593	1.302e-08	0.927743	0.904049	0.952059	--
20	11230449	rs6040473	A	0.4553	0.0059	0.4471	0.4596	1.211e-08	0.927558	0.903868	0.951869	--
20	11230712	rs6040474	T	0.5447	0.0059	0.5404	0.5529	1.15e-08	1.07821	1.05067	1.10647	++
20	11230906	rs6040475	A	0.5428	0.0037	0.5402	0.5479	8.609e-09	1.07885	1.0513	1.10713	++
20	11231151	rs2223858	T	0.455	0.0058	0.447	0.4592	1.059e-08	0.92728	0.903597	0.951583	--
20	11232023	rs6108876	A	0.45	0.0034	0.4453	0.4525	2.261e-08	0.928765	0.905044	0.953107	--
20	11232036	rs4643605	T	0.4348	0.0002	0.4345	0.435	4.061e-08	0.929787	0.905862	0.954343	--
20	11232101	rs4449208	A	0.45	0.0035	0.4452	0.4525	1.944e-08	0.928393	0.904682	0.952726	--
20	11232291	rs2327367	A	0.5499	0.0035	0.5474	0.5547	2.66e-08	1.07627	1.04878	1.10448	++
20	11232318	rs2327368	A	0.45	0.0034	0.4453	0.4525	1.96e-08	0.928486	0.904772	0.952821	--
20	11232356	rs2876220	A	0.45	0.0033	0.4454	0.4524	1.975e-08	0.928486	0.904772	0.952821	--
20	11232459	rs4384859	A	0.5501	0.0033	0.5478	0.5547	1.932e-08	1.07713	1.04962	1.10536	++
20	11232689	rs6040477	T	0.4499	0.0032	0.4454	0.4522	1.857e-08	0.9283	0.904591	0.952631	--
20	11233196	rs1473704	A	0.45	0.0033	0.4454	0.4523	2.182e-08	0.928672	0.904953	0.953012	--
20	11233196	rs559677861	A	0.45	0.0033	0.4454	0.4523	2.182e-08	0.928672	0.904953	0.953012	--
20	11233456	rs1473703	C	0.5653	0.0001	0.5653	0.5655	3.931e-08	1.07562	1.04795	1.10403	++
20	11233981	rs6033071	A	0.4498	0.0032	0.4453	0.4521	2.072e-08	0.928579	0.904863	0.952916	--
20	11234216	rs6033072	A	0.4553	0.0053	0.448	0.4591	1.283e-08	0.927743	0.904049	0.952059	--
20	11234532	rs1473702	T	0.5595	0.0024	0.5578	0.5628	2.811e-08	1.07627	1.04878	1.10448	++
20	11234855	rs1473701	A	0.5595	0.002	0.558	0.5623	3.35e-08	1.07584	1.04836	1.10404	++
20	11235014	rs1473700	A	0.5446	0.0053	0.5407	0.552	1.592e-08	1.07735	1.04983	1.10558	++
20	11235768	rs4813971	T	0.5593	0.0021	0.5578	0.5623	2.921e-08	1.07616	1.04868	1.10437	++
20	11235790	rs4813972	A	0.5441	0.0053	0.5403	0.5514	1.507e-08	1.07756	1.05004	1.1058	++
20	11236719	rs1883951	A	0.7603	0.0016	0.7582	0.7615	3.347e-11	0.902217	0.87522	0.930047	--
20	11236804	rs2876221	A	0.4496	0.0037	0.4445	0.4523	3.076e-08	0.929415	0.905677	0.953775	--
20	11237153	rs6033073	T	0.5455	0.005	0.5419	0.5524	1.107e-08	1.07853	1.05099	1.1068	++
20	11237577	rs6040479	A	0.552	0.0007	0.5514	0.553	1.361e-09	1.08361	1.05573	1.11223	++
20	11237613	rs6040480	T	0.5601	0.0014	0.5591	0.5621	3.033e-08	1.07627	1.04857	1.10469	++
20	11237684	rs6040481	A	0.4335	0.0019	0.4321	0.4361	4.213e-09	0.925057	0.901254	0.949488	--
20	11237743	rs6040482	T	0.4485	0.0018	0.446	0.4497	2.444e-09	0.924225	0.90062	0.948448	--
20	11237952	rs34411072	T	0.5518	0.0009	0.5512	0.553	1.669e-09	1.08318	1.05531	1.11179	++
20	11237952	rs397865957	T	0.5518	0.0009	0.5512	0.553	1.669e-09	1.08318	1.05531	1.11179	++
20	11239118	rs6040486	T	0.5435	0.0047	0.5401	0.55	1.318e-08	1.07788	1.05035	1.10614	++
20	11239243	rs6108881	T	0.2663	0.0091	0.2534	0.2727	8.426e-11	1.1012	1.06971	1.13361	++
20	11239261	rs6108882	A	0.4488	0.0012	0.4471	0.4497	1.323e-09	0.922932	0.89936	0.947121	--
20	11239336	rs6040487	T	0.4488	0.0012	0.4471	0.4497	1.408e-09	0.923116	0.89954	0.947311	--
20	11240355	rs6040490	T	0.4329	0.0041	0.4299	0.4386	2.676e-08	0.928672	0.904776	0.953199	--
20	11242516	rs4239705	A	0.4815	0.0042	0.4785	0.4873	7.24e-09	1.07864	1.0513	1.10669	++
20	11242553	rs4813976	A	0.5699	0.0119	0.5614	0.5867	1.175e-09	0.922286	0.898554	0.946644	--
20	38244712	rs17790967	T	0.0103	0.0028	0.0046	0.0117	6.016e-09	1.50065	1.30878	1.72066	++
20	38282322	rs294436	A	0.2008	0.0103	0.1931	0.2146	4.337e-11	0.897538	0.869146	0.926857	--
20	38283554	rs398088441	G	0.8089	0.0167	0.7874	0.8219	8.868e-12	1.12199	1.08543	1.15977	++
20	38283635	rs6071760	T	0.7121	0.0245	0.6794	0.7305	4.287e-09	1.08904	1.05853	1.12044	++
20	38284123	rs6028587	T	0.2868	0.0243	0.2685	0.3191	6.673e-09	0.919155	0.893401	0.945653	--
20	38284258	rs6028588	A	0.2862	0.0237	0.2684	0.3177	7.484e-09	0.919431	0.893669	0.945936	--
20	38285201	rs294439	T	0.7977	0.0107	0.7834	0.8058	2.026e-11	1.11583	1.08053	1.15228	++
20	38286908	rs789425	A	0.2831	0.0257	0.2637	0.3171	8.583e-09	0.919339	0.893404	0.946027	--
20	38286919	rs6028589	T	0.2835	0.0258	0.2639	0.3176	6.383e-09	0.918696	0.892779	0.945365	--
20	38287030	rs927289	A	0.2843	0.0251	0.2654	0.3176	9.349e-09	0.919707	0.893762	0.946406	--
20	38287439	rs927290	T	0.2858	0.025	0.267	0.3191	8.377e-09	0.919615	0.893848	0.946126	--
20	38287646	rs789434	A	0.2262	0.0121	0.2172	0.2425	1.555e-09	0.909646	0.88208	0.938073	--
20	38287751	rs1885129	A	0.2864	0.0258	0.2669	0.3205	5.222e-09	0.918696	0.892954	0.94518	--
20	38288203	rs796870	C	0.7136	0.0258	0.6795	0.7331	5.181e-09	1.0885	1.058	1.11988	++
20	38288396	rs789433	A	0.2864	0.0258	0.2669	0.3206	5.189e-09	0.918696	0.892954	0.94518	--
20	38290465	rs1655353	A	0.7113	0.0242	0.6791	0.7296	4.425e-09	1.08872	1.05821	1.1201	++
20	38290480	rs789432	T	0.7112	0.0243	0.6788	0.7294	3.759e-09	1.08915	1.05863	1.12055	++
20	38291180	rs294444	A	0.7809	0.0037	0.7758	0.7836	1.306e-09	1.10065	1.06709	1.13527	++
20	38292415	rs6028593	T	0.9065	0.0179	0.8964	0.9382	1.186e-08	0.877569	0.839051	0.917855	--
20	38292657	rs911401	T	0.289	0.0249	0.2703	0.3221	3.875e-09	0.918237	0.892508	0.944707	--
20	38292668	rs707538	T	0.711	0.0249	0.6779	0.7297	3.872e-09	1.08904	1.05853	1.12044	++
20	38292897	rs789430	T	0.2882	0.0244	0.2698	0.3207	4.315e-09	0.918512	0.892776	0.944991	--
20	38292934	rs911403	A	0.2886	0.0249	0.2698	0.3217	3.575e-09	0.918053	0.892329	0.944519	--
20	38293273	rs812580	T	0.7112	0.0252	0.6777	0.7301	3.305e-09	1.08948	1.05895	1.12089	++
20	38293761	rs789429	A	0.233	0.0172	0.2201	0.2558	5.794e-10	0.908282	0.881104	0.936299	--
20	38293845	rs789428	A	0.2881	0.0244	0.2698	0.3206	4.284e-09	0.918512	0.892776	0.944991	--
20	38293993	rs79495111	T	0.0935	0.0184	0.0607	0.1038	7.541e-09	1.14168	1.09157	1.19409	++
20	38294096	rs789426	A	0.7099	0.023	0.6792	0.7271	7.722e-09	1.08698	1.05673	1.11809	++
20	38294682	rs6028594	T	0.7085	0.0238	0.6768	0.7263	2.272e-09	1.09013	1.0598	1.12134	++
20	38295093	rs2754215	T	0.7088	0.0237	0.6771	0.7265	1.481e-09	1.09122	1.06086	1.12246	++
20	38295228	rs1347256	A	0.2911	0.0238	0.2733	0.3229	1.494e-09	0.916402	0.890899	0.942635	--
20	38295558	rs1701870	T	0.2903	0.0228	0.2733	0.3208	1.903e-09	0.91686	0.89117	0.943291	--
20	38295727	rs1467544	A	0.7086	0.0236	0.677	0.7262	2.442e-09	1.08992	1.05958	1.12112	++
20	38295753	rs1467545	A	0.7086	0.0236	0.677	0.7262	2.438e-09	1.08992	1.05958	1.12112	++
20	38296152	rs1701867	T	0.7091	0.0238	0.6773	0.7269	1.587e-09	1.09111	1.06075	1.12235	++
20	38296552	rs1655344	A	0.709	0.0236	0.6774	0.7267	1.495e-09	1.09122	1.06086	1.12246	++
20	38296644	rs1655343	A	0.7089	0.0238	0.6771	0.7267	1.44e-09	1.09122	1.06086	1.12246	++
20	38297255	rs1123102	A	0.2911	0.0238	0.2733	0.3229	2.463e-09	0.917502	0.891969	0.943767	--
20	38297453	rs1123101	T	0.7089	0.0237	0.6773	0.7267	1.301e-09	1.09155	1.06117	1.1228	++
20	38297537	rs806001	A	0.7089	0.0238	0.6771	0.7267	1.417e-09	1.09133	1.06096	1.12257	++
20	38297878	rs294443	C	0.2193	0.0038	0.2165	0.2245	9.736e-10	0.907919	0.880234	0.936475	--
20	38298091	rs789409	A	0.291	0.0237	0.2733	0.3227	1.473e-09	0.916402	0.890899	0.942635	--
20	38298330	rs789407	A	0.7089	0.0238	0.6771	0.7267	1.505e-09	1.09111	1.06075	1.12235	++
20	38300295	rs1086125	T	0.2274	0.0125	0.2181	0.2443	6.23e-10	0.907828	0.880491	0.936015	--
20	38300807	rs6016142	T	0.0954	0.0191	0.0611	0.106	1.008e-08	1.13906	1.08949	1.19088	++
20	38301402	rs13042129	A	0.2291	0.0112	0.2209	0.2442	1.515e-09	0.910101	0.882695	0.938358	--
20	38301461	rs6028597	A	0.2294	0.0112	0.2211	0.2445	1.305e-09	0.909737	0.882342	0.937982	--
20	38301497	rs6028598	A	0.2292	0.0112	0.2209	0.2443	1.536e-09	0.910101	0.882695	0.938358	--
20	38301516	rs6028599	A	0.2293	0.0112	0.221	0.2445	1.793e-09	0.910465	0.883048	0.938733	--
20	38301554	rs6028600	C	0.2289	0.0109	0.2208	0.2436	1.586e-09	0.910101	0.882695	0.938358	--
20	38301594	rs2658741	A	0.2278	0.01	0.2204	0.2413	1.7e-09	0.91001	0.882606	0.938264	--
20	38301623	rs2754216	A	0.7723	0.0092	0.7598	0.779	2.144e-09	1.09812	1.06505	1.13222	++
20	38301683	rs2754217	T	0.7713	0.0105	0.7571	0.779	1.762e-09	1.09845	1.06537	1.13255	++
20	38301868	rs6028601	C	0.2916	0.0234	0.2741	0.3229	3.238e-09	0.918145	0.892594	0.944428	--
20	38302241	rs1395367	A	0.2293	0.0113	0.221	0.2446	1.489e-09	0.91001	0.882606	0.938264	--
20	38302653	rs1701863	A	0.2297	0.0111	0.2215	0.2446	1.034e-09	0.909009	0.881636	0.937232	--
20	38302660	rs1701862	A	0.7703	0.0111	0.7554	0.7785	1.034e-09	1.1001	1.06697	1.13425	++
20	38303043	rs1701861	T	0.2294	0.0112	0.2211	0.2446	1.441e-09	0.91001	0.882606	0.938264	--
20	38303345	rs1701860	A	0.7706	0.0112	0.7554	0.7789	1.205e-09	1.09944	1.06633	1.13357	++
20	38303462	rs1655349	T	0.2294	0.0112	0.2211	0.2446	1.203e-09	0.909555	0.882165	0.937795	--
20	38303973	rs1433707	A	0.7706	0.0112	0.7554	0.7789	1.184e-09	1.09944	1.06633	1.13357	++
20	38304784	rs211093	A	0.7706	0.0112	0.7555	0.7789	1.486e-09	1.09889	1.0658	1.13301	++
20	38304840	rs2754218	T	0.7658	0.0173	0.7427	0.7788	6.182e-10	1.10065	1.06771	1.1346	++
20	38305080	rs6028604	T	0.7657	0.0173	0.7427	0.7787	6.142e-10	1.10065	1.06771	1.1346	++
20	38305597	rs744785	T	0.7706	0.0112	0.7554	0.7789	1.244e-09	1.09933	1.06622	1.13346	++
20	38305778	rs2869502	A	0.2295	0.0111	0.2213	0.2445	1.414e-09	0.909919	0.882518	0.93817	--
20	38306914	rs1998239	A	0.7658	0.0174	0.7427	0.7789	7.542e-10	1.1001	1.06718	1.13403	++
20	38307396	rs292896	A	0.7658	0.0174	0.7427	0.7789	7.39e-10	1.10021	1.06729	1.13415	++
20	38309107	rs292898	T	0.7705	0.0112	0.7554	0.7788	1.297e-09	1.09922	1.06612	1.13335	++
20	38309422	rs292899	T	0.7705	0.0112	0.7554	0.7788	1.373e-09	1.09911	1.06601	1.13323	++
20	38309546	rs6016143	T	0.7704	0.0111	0.7554	0.7787	1.526e-09	1.09878	1.06569	1.13289	++
20	38309741	rs292900	A	0.2292	0.0114	0.2207	0.2446	1.425e-09	0.909919	0.882518	0.93817	--
20	38309902	rs292901	T	0.2294	0.0112	0.2211	0.2446	1.163e-09	0.909464	0.882077	0.937701	--
20	38310471	rs6071772	T	0.7215	0.0299	0.6822	0.7443	5.718e-10	1.09516	1.06406	1.12717	++
20	38312469	rs182390	T	0.266	0.0231	0.2485	0.2965	1.298e-10	0.909009	0.883019	0.935764	--
20	38313305	rs6028607	A	0.8906	0.0233	0.8778	0.9332	3.599e-08	0.888429	0.851769	0.926668	--
20	38317790	rs294445	A	0.7779	0.0103	0.764	0.7855	1.197e-10	1.10694	1.07319	1.14176	++
20	38318072	rs184147	A	0.266	0.0232	0.2484	0.2966	1.35e-10	0.909009	0.883019	0.935764	--
20	38318338	rs294446	A	0.2013	0.0116	0.1926	0.2168	1.097e-12	0.89003	0.861876	0.919104	--
20	38319742	rs159193	A	0.2659	0.0231	0.2484	0.2965	1.405e-10	0.9091	0.883108	0.935858	--
20	38322218	rs17793544	T	0.8911	0.0234	0.8783	0.9341	3.685e-08	0.888163	0.851513	0.92639	--
20	38326737	rs6028610	T	0.7233	0.0306	0.6833	0.7467	5.278e-11	1.10131	1.07003	1.1335	++
20	38327980	rs200624717	CA	0.2664	0.0228	0.2491	0.2965	1.004e-10	0.908464	0.882317	0.935386	--
20	38327980	rs397828824	CA	0.2664	0.0228	0.2491	0.2965	1.004e-10	0.908464	0.882317	0.935386	--
20	38329853	rs169780	A	0.2175	0.0042	0.2144	0.2233	2.499e-10	0.904385	0.876635	0.933013	--
20	38334835	rs77672138	C	0.8909	0.0236	0.8781	0.9344	1.635e-08	0.885502	0.848963	0.923615	--
20	38334866	rs77272132	A	0.8909	0.0236	0.878	0.9344	1.506e-08	0.885237	0.848708	0.923338	--
20	38336321	rs292861	A	0.7296	0.0211	0.7015	0.7455	1.715e-10	1.099	1.06758	1.13135	++
20	38336953	rs292864	A	0.2663	0.0228	0.2491	0.2964	8.074e-11	0.908101	0.882137	0.934829	--
20	38337531	rs1354748	T	0.7236	0.0307	0.6834	0.747	4.283e-11	1.10175	1.07046	1.13396	++
20	38338210	rs292868	T	0.2663	0.0227	0.2491	0.2964	7.239e-11	0.907919	0.881961	0.934642	--
20	38338256	rs292869	T	0.2663	0.0227	0.2491	0.2964	7.236e-11	0.907919	0.881961	0.934642	--
20	38338620	rs292870	A	0.2663	0.0227	0.2491	0.2964	7.322e-11	0.907919	0.881961	0.934642	--
20	38338940	rs292871	A	0.2663	0.0227	0.2491	0.2964	7.151e-11	0.907828	0.881872	0.934548	--
20	38339149	rs760288043	A	0.7336	0.0228	0.7034	0.7508	1.017e-10	1.10065	1.06918	1.13304	++
20	38339624	rs55759323	A	0.1089	0.0238	0.065	0.1217	1.027e-08	1.13134	1.08444	1.18026	++
20	38340151	rs292872	A	0.7337	0.0227	0.7036	0.7508	7.277e-11	1.10142	1.06993	1.13384	++
20	38340291	rs292873	A	0.2663	0.0227	0.2492	0.2964	7.238e-11	0.907919	0.881961	0.934642	--
20	38340634	rs34435335	CT	0.7336	0.0227	0.7036	0.7508	9.393e-11	1.10087	1.06939	1.13327	++
20	38340634	rs971395724	CT	0.7336	0.0227	0.7036	0.7508	9.393e-11	1.10087	1.06939	1.13327	++
20	38340707	rs35002992	CA	0.7337	0.0227	0.7036	0.7509	8.216e-11	1.1012	1.06971	1.13361	++
20	38341224	rs292874	A	0.7289	0.021	0.701	0.7447	4.645e-11	1.10219	1.07068	1.13463	++
20	38341237	rs292875	A	0.7288	0.0209	0.701	0.7445	3.644e-11	1.10274	1.07121	1.1352	++
20	38342626	rs292876	A	0.2664	0.0226	0.2493	0.2964	6.829e-11	0.907828	0.881872	0.934548	--
20	38342643	rs292877	T	0.2664	0.0226	0.2493	0.2964	6.713e-11	0.907738	0.881784	0.934455	--
20	38342809	rs292878	T	0.2664	0.0226	0.2493	0.2964	7.111e-11	0.907919	0.881961	0.934642	--
20	38343508	rs182389	T	0.7335	0.0226	0.7036	0.7506	6.818e-11	1.10153	1.07004	1.13395	++
20	38343784	rs292881	A	0.2764	0.0305	0.2531	0.3163	4.867e-11	0.907919	0.882133	0.934459	--
20	38344566	rs292883	A	0.7331	0.0225	0.7032	0.7501	4.126e-11	1.10274	1.07121	1.1352	++
20	38347733	rs62210066	T	0.2668	0.0223	0.25	0.2963	2.359e-11	0.905743	0.879846	0.932401	--
20	38348547	rs10439573	T	0.2669	0.0221	0.2502	0.2963	3.02e-11	0.906286	0.880374	0.932961	--
20	38349497	rs1007905	T	0.2668	0.0222	0.25	0.2963	2.076e-11	0.905471	0.879582	0.932122	--
20	38350039	rs11907215	T	0.733	0.0222	0.7035	0.7497	2.854e-11	1.10362	1.07207	1.13611	++
20	38350277	rs4810272	T	0.7331	0.0223	0.7035	0.7499	1.801e-11	1.10473	1.07314	1.13724	++
20	38351302	rs149370966	A	0.0163	0.0046	0.0062	0.0184	2.234e-11	1.46141	1.3077	1.63318	++
20	38351886	rs11697411	C	0.7336	0.0222	0.7041	0.7503	5.676e-11	1.10208	1.07057	1.13452	++
20	38352324	rs56772566	A	0.2664	0.0222	0.2498	0.2959	4.921e-11	0.907012	0.881079	0.933708	--
20	38353239	rs6513627	T	0.7336	0.0224	0.7039	0.7504	7.57e-11	1.10142	1.06993	1.13384	++
20	38353898	rs2117150	A	0.7334	0.0221	0.7039	0.75	9.037e-11	1.10098	1.0695	1.13338	++
20	38354740	rs6028619	T	0.0956	0.0193	0.0608	0.1063	4.325e-09	1.14282	1.09309	1.19482	++
20	38354742	rs1848066	T	0.267	0.0221	0.2503	0.2963	3.827e-11	0.90674	0.880815	0.933427	--
20	38355590	rs6016158	T	0.2767	0.0301	0.2537	0.3162	2.415e-11	0.906558	0.880811	0.933058	--
20	38355599	rs148815371	A	0.9049	0.019	0.8943	0.9392	5.913e-09	0.875903	0.837622	0.915933	--
20	38356528	rs11086760	A	0.733	0.0221	0.7037	0.7497	4.131e-11	1.10263	1.07111	1.13509	++
20	38358969	rs55891964	A	0.7379	0.0246	0.7055	0.7566	1.126e-10	1.1012	1.06951	1.13383	++
20	38359006	rs73118777	A	0.2135	0.006	0.2091	0.2217	2.179e-10	0.903301	0.875413	0.932077	--
20	38360813	rs55998029	T	0.0952	0.019	0.0608	0.1057	7.562e-09	1.14065	1.0908	1.19278	++
20	38361382	rs62210095	A	0.2669	0.0222	0.2502	0.2963	2.275e-11	0.905652	0.879758	0.932308	--
20	38361633	rs1588025	T	0.733	0.0221	0.7036	0.7497	4.208e-11	1.10263	1.07111	1.13509	++
20	38361860	rs11906575	A	0.7329	0.0221	0.7036	0.7496	4.031e-11	1.10274	1.07121	1.1352	++
20	38363256	rs12625820	T	0.8104	0.019	0.786	0.8251	1.503e-12	1.12626	1.08978	1.16396	++
20	38363261	rs529036534	T	0.7272	0.034	0.6835	0.7536	9.12e-11	1.10109	1.0694	1.13372	++
20	38363261	rs76132591	T	0.7272	0.034	0.6835	0.7536	9.12e-11	1.10109	1.0694	1.13372	++
20	38363392	rs12624757	T	0.2666	0.0224	0.2497	0.2963	2.022e-11	0.90538	0.879494	0.932028	--
20	38363604	rs62210096	C	0.2666	0.0224	0.2496	0.2963	1.546e-11	0.904928	0.879055	0.931562	--
20	38363717	rs295182	A	0.7234	0.0302	0.6838	0.7465	1.444e-11	1.10429	1.07292	1.13657	++
20	38365951	rs6016162	A	0.0951	0.019	0.0608	0.1056	5.938e-09	1.14168	1.09178	1.19386	++
20	38366289	rs202067982	T	0.202	0.011	0.1937	0.2167	3.642e-13	0.887808	0.859724	0.916809	--
20	38367991	rs67663822	CTG	0.7333	0.0219	0.7041	0.7498	4.313e-11	1.10274	1.07121	1.1352	++
20	38368210	rs295187	A	0.723	0.03	0.6836	0.7459	2.105e-11	1.10329	1.07196	1.13554	++
20	38371017	rs2869898	T	0.733	0.0222	0.7035	0.7498	2.447e-11	1.10396	1.07239	1.13645	++
20	38371090	rs1408871	T	0.2663	0.0223	0.2495	0.2959	4.567e-11	0.906921	0.880991	0.933614	--
20	38371352	rs1408872	A	0.2185	0.0039	0.2156	0.2239	4.756e-11	0.901045	0.873569	0.929385	--
20	38372812	rs778155500	A	0.0951	0.0192	0.0602	0.1057	4.511e-09	1.14305	1.09309	1.19529	++
20	38373294	rs77018240	A	0.0951	0.0192	0.0602	0.1057	4.91e-09	1.14259	1.09266	1.19481	++
20	38373657	rs6028633	T	0.0951	0.0192	0.0603	0.1057	4.594e-09	1.14294	1.09298	1.19517	++
20	38374805	rs770757269	G	0.2665	0.0221	0.2499	0.2959	4.393e-11	0.90683	0.880903	0.933521	--
20	38374979	rs16988438	A	0.2669	0.0221	0.2502	0.2962	3.312e-11	0.906468	0.88055	0.933147	--
20	38375192	rs2869899	A	0.7331	0.0221	0.7038	0.7497	2.666e-11	1.10374	1.07218	1.13622	++
20	38375211	rs1395368	C	0.2668	0.0221	0.2501	0.2962	3.276e-11	0.906377	0.880462	0.933054	--
20	38375514	rs1506602	T	0.723	0.03	0.6837	0.7458	2.472e-11	1.10285	1.07153	1.13509	++
20	38376884	rs80291003	A	0.9047	0.0191	0.8942	0.9392	5.437e-09	0.87564	0.837371	0.915658	--
20	38377187	rs9784183	T	0.7329	0.0221	0.7035	0.7496	3.016e-11	1.1034	1.07186	1.13588	++
20	38377275	rs56287925	A	0.9048	0.0192	0.8942	0.9395	6.758e-09	0.876341	0.838041	0.916391	--
20	38378033	rs7264089	A	0.733	0.0221	0.7037	0.7496	2.905e-11	1.10351	1.07196	1.13599	++
20	38379274	rs172440	T	0.723	0.03	0.6836	0.7459	1.892e-11	1.10351	1.07217	1.13577	++
20	38379890	rs7274782	A	0.2663	0.0222	0.2496	0.2958	5.945e-11	0.907465	0.88152	0.934175	--
20	38380728	rs745794740	A	0.2666	0.0221	0.25	0.2959	7.21e-11	0.907828	0.881872	0.934548	--
20	38381076	rs1325316	A	0.2765	0.03	0.2536	0.3158	4.91e-11	0.90801	0.882222	0.934552	--
20	38382625	rs6028637	T	0.0955	0.0194	0.0603	0.1061	3.343e-09	1.14408	1.09408	1.19637	++
20	38382684	rs58355708	T	0.7334	0.022	0.7041	0.75	6.347e-11	1.10186	1.07036	1.13429	++
20	38382806	rs12625111	T	0.2666	0.0221	0.25	0.296	5.714e-11	0.907375	0.881431	0.934081	--
20	38384191	rs62210097	A	0.7334	0.0221	0.704	0.75	6.061e-11	1.10197	1.07046	1.1344	++
20	38384990	rs17800079	T	0.904	0.0189	0.8935	0.938	5.539e-09	0.876253	0.838122	0.91612	--
20	38385296	rs11470479	A	0.0962	0.0198	0.0602	0.107	1.736e-09	1.14671	1.09681	1.19889	++
20	38385574	rs75859521	T	0.9047	0.019	0.8941	0.9389	6.868e-09	0.876516	0.838373	0.916395	--
20	38385581	rs6101700	A	0.7234	0.0299	0.6842	0.7462	4.189e-11	1.10175	1.07046	1.13396	++
20	38385836	rs6028640	C	0.2765	0.0298	0.2539	0.3157	5.935e-11	0.908282	0.882486	0.934832	--
20	38386482	rs6028641	A	0.0951	0.0192	0.0602	0.1058	5.04e-09	1.14259	1.09266	1.19481	++
20	38386587	rs6028642	T	0.0954	0.0193	0.0603	0.106	4.346e-09	1.14305	1.09309	1.19529	++
20	38387242	rs55705197	T	0.8938	0	0.8938	0.8938	5.422e-09	0.859332	0.816637	0.904259	-?
20	38387248	rs539241732	G	0.8939	0	0.8939	0.8939	4.808e-09	0.858817	0.816148	0.903716	-?
20	38387624	rs6028643	A	0.0955	0.0192	0.0608	0.1062	4.349e-09	1.14282	1.09309	1.19482	++
20	38387674	rs6028644	T	0.9045	0.0192	0.8938	0.9392	5.021e-09	0.875465	0.837368	0.915296	--
20	38388573	rs1325317	A	0.2665	0.0221	0.2499	0.2959	7.122e-11	0.907828	0.881872	0.934548	--
20	38388955	rs7268285	T	0.2665	0.0221	0.2499	0.2959	7.102e-11	0.907828	0.881872	0.934548	--
20	38389131	rs8121836	A	0.2671	0.022	0.2505	0.2963	3.661e-11	0.906649	0.880727	0.933334	--
20	38389683	rs716497	A	0.7328	0.022	0.7036	0.7494	3.769e-11	1.10285	1.07132	1.13531	++
20	38393821	rs6028647	A	0.9042	0.0193	0.8936	0.9392	2.895e-09	0.873803	0.835778	0.913558	--
20	38396917	rs118105066	T	0.0168	0.0047	0.0062	0.0189	3.674e-12	1.47315	1.32079	1.64308	++
20	38398854	rs12624644	A	0.2593	0.0244	0.2408	0.2915	8.55e-10	0.912196	0.885768	0.939413	--
20	38398992	rs12625800	T	0.7399	0.0242	0.7079	0.7582	5.796e-10	1.09724	1.06545	1.12998	++
20	38399370	rs159347	T	0.7299	0.0322	0.6881	0.7546	2.644e-10	1.09812	1.06672	1.13044	++
20	38404058	rs211890	C	0.277	0.0299	0.2542	0.3162	1.87e-11	0.906105	0.880371	0.932592	--
20	38406028	rs211889	T	0.2687	0.0315	0.2445	0.3098	8.08e-10	0.912835	0.886562	0.939887	--
20	38407359	rs159335	C	0.2597	0.0243	0.2413	0.2917	1.159e-09	0.912835	0.886388	0.940071	--
20	38411464	rs4812410	T	0.2585	0.0237	0.2405	0.2897	1.577e-09	0.913474	0.887009	0.940729	--
20	38411598	rs6028655	T	0.0905	0.018	0.0582	0.1005	1.539e-10	1.16114	1.1093	1.21539	++
20	38411623	rs4812411	T	0.7739	0.0001	0.7738	0.774	4.547e-12	1.1146	1.08083	1.14944	++
20	38411767	rs77047473	A	0.9096	0.0179	0.8997	0.9418	2.333e-10	0.862431	0.823931	0.90273	--
20	38412754	rs8119013	C	0.7343	0.0214	0.7058	0.7504	8.921e-11	1.10109	1.0694	1.13372	++
20	38414825	rs148745038	A	0.9277	0.0158	0.9192	0.9572	8.122e-09	0.860278	0.817376	0.905431	--
20	38414825	rs397837923	A	0.9277	0.0158	0.9192	0.9572	8.122e-09	0.860278	0.817376	0.905431	--
20	38418697	rs77648988	T	0.0168	0.0047	0.0062	0.0188	2.311e-12	1.47935	1.32609	1.65032	++
20	38419842	rs17800951	T	0.9041	0.0194	0.8934	0.9393	2.986e-09	0.873803	0.835778	0.913558	--
20	38420294	rs11697880	T	0.359	0.0207	0.3292	0.3734	3.888e-08	1.07788	1.04953	1.107	++
20	38426442	rs186094	A	0.1884	0.0014	0.1865	0.1894	2.726e-08	0.910556	0.880889	0.941222	--
20	38439561	rs116866494	T	0.0192	0.0053	0.0061	0.0214	1.18e-12	1.45368	1.31128	1.61155	++
20	38478405	rs16988531	A	0.0428	0.0072	0.0305	0.047	2.536e-10	1.23183	1.15468	1.31414	++
20	38479599	rs73122531	A	0.0428	0.0072	0.0305	0.047	2.661e-10	1.23134	1.15444	1.31335	++
20	38480509	rs16988533	T	0.0422	0.0069	0.0305	0.0462	5.838e-10	1.22753	1.15042	1.3098	++
20	38481575	rs8116303	A	0.0428	0.0072	0.0305	0.047	2.695e-10	1.23134	1.15444	1.31335	++
20	38488775	rs4812414	T	0.0393	0.0059	0.0295	0.0429	2.155e-10	1.24259	1.16203	1.32874	++
20	38493984	rs535244495	CATACTGAA	0.0406	0.0066	0.0295	0.0445	1.309e-10	1.24234	1.16271	1.32743	++
20	38509381	rs6101747	T	0.0403	0.0064	0.0295	0.0441	1.39e-10	1.24259	1.16294	1.3277	++
20	38525220	rs73124554	A	0.0473	0.012	0.0221	0.053	6.451e-09	1.20732	1.13281	1.28672	++
20	38529881	rs73124560	T	0.9517	0.0097	0.9464	0.9694	1.498e-09	0.827787	0.77853	0.88016	--
20	38545813	rs73126538	T	0.0476	0.0094	0.0306	0.0529	3.899e-10	1.21872	1.14553	1.29659	++
20	38551158	rs149313024	T	0.0479	0.0095	0.0306	0.0532	6.119e-10	1.21531	1.14255	1.29271	++
20	38551184	rs148447588	T	0.952	0.0096	0.9467	0.9694	6.963e-10	0.823411	0.774111	0.87585	--
20	38554338	rs140632418	T	0.0407	0.0066	0.0296	0.0446	2.596e-11	1.25358	1.17299	1.3397	++
20	38563731	rs73126553	T	0.9519	0.0096	0.9466	0.9694	5.674e-10	0.822835	0.773569	0.875238	--
20	38578973	rs185720945	A	0.9794	0	0.9794	0.9794	7.611e-11	0.684272	0.610383	0.767105	-?
20	38653403	rs74357863	T	0.0201	0.0055	0.0064	0.0224	2.13e-09	1.35622	1.22745	1.4985	++
20	38948856	rs79414749	T	0.0154	0.004	0.0052	0.017	2.649e-08	1.3868	1.23584	1.5562	++
20	38957925	rs3817845	T	0.9139	0.0125	0.8987	0.9242	1.138e-08	1.14545	1.09325	1.20015	++
20	38960793	rs71340804	A	0.9852	0.0038	0.9837	0.9948	2.366e-08	0.715195	0.635845	0.804447	--
20	39008150	rs145029392	A	0.0672	0	0.0672	0.0672	9.336e-10	1.22165	1.14581	1.30251	+?
20	39008703	rs59849751	T	0.048	0.01	0.0296	0.0534	4.338e-08	1.18744	1.11656	1.26282	++
20	39011254	rs16985175	A	0.9518	0.01	0.9464	0.9702	1.651e-08	0.837947	0.788086	0.890963	--
20	39011520	rs55894117	A	0.9518	0.01	0.9463	0.9702	1.607e-08	0.837947	0.788086	0.890963	--
20	39014350	rs6016342	A	0.9517	0.01	0.9463	0.9702	2.009e-08	0.839037	0.789111	0.892122	--
20	39015557	rs6016343	T	0.0481	0.01	0.0298	0.0536	7.589e-09	1.19854	1.12722	1.27436	++
20	39015876	rs6029089	A	0.9519	0.01	0.9465	0.9702	1.475e-08	0.837277	0.787456	0.890251	--
20	39015977	rs6029090	A	0.0481	0.01	0.0298	0.0536	8.497e-09	1.19782	1.12654	1.2736	++
20	39016260	rs6029091	A	0.0481	0.0099	0.0298	0.0535	1.407e-08	1.19471	1.1234	1.27054	++
20	39017380	rs6029092	C	0.9422	0.0077	0.9375	0.9547	2.467e-12	0.818895	0.774405	0.86594	--
20	39017676	rs6029094	A	0.0624	0.0004	0.0619	0.0627	1.15e-11	1.20346	1.14076	1.26961	++
20	39028271	rs6093335	C	0.9262	0	0.9262	0.9262	4.113e-09	0.834686	0.785942	0.886452	-?
20	39028436	rs8124695	A	0.0688	0.0079	0.0563	0.0739	3.689e-08	1.1535	1.0964	1.21357	++
20	39029027	rs6101964	A	0.0607	0.0143	0.0327	0.068	4.113e-10	1.19411	1.12946	1.26246	++
20	39031427	rs6101968	A	0.9392	0.0142	0.9319	0.9669	4.933e-10	0.838283	0.792895	0.886268	--
20	39032013	rs68050118	T	0.0688	0.0079	0.0563	0.0738	3.888e-08	1.15327	1.09619	1.21332	++
20	39032999	rs8119112	A	0.0687	0.0079	0.0563	0.0737	4.798e-08	1.15223	1.09498	1.21247	++
20	39036206	rs6093337	A	0.9392	0.0143	0.932	0.9672	3.725e-10	0.837026	0.791707	0.884939	--
20	39036671	rs6101972	A	0.0607	0.0143	0.0327	0.0681	4.099e-10	1.19423	1.12957	1.26259	++
20	39041594	rs6029105	T	0.0808	0.0163	0.0515	0.0899	8.831e-09	1.15131	1.09733	1.20794	++
20	39041793	rs35362585	A	0.0608	0.0143	0.0327	0.0681	3.673e-10	1.19471	1.13002	1.26309	++
20	39046786	rs2006037	T	0.0353	0.0095	0.0262	0.0452	5.698e-09	0.801396	0.743877	0.863363	--
20	39048471	rs987900589	G	0.0608	0.0144	0.0327	0.0682	3.88e-10	1.19447	1.12979	1.26284	++
20	39052126	rs57082097	A	0.0607	0.0143	0.0327	0.068	4.033e-10	1.19447	1.12979	1.26284	++
20	39052525	rs58563683	T	0.0608	0.0144	0.0327	0.0682	3.516e-10	1.19494	1.13025	1.26335	++
20	39061415	rs183328305	T	0.0127	0.0008	0.0121	0.0137	3.771e-08	0.716412	0.636179	0.806764	--
20	39064094	rs13045621	C	0.9392	0.0144	0.9319	0.9673	3.165e-10	0.836106	0.790682	0.88414	--
20	39065203	rs13041535	A	0.0251	0.0066	0.006	0.0273	5.846e-12	1.38569	1.26276	1.5206	++
20	39067927	rs75903992	A	0.9654	0.0096	0.9612	0.9875	7.88e-13	0.751413	0.694888	0.812535	--
20	39073546	rs6101986	T	0.0256	0.0066	0.006	0.0278	3.398e-12	1.3875	1.26514	1.52168	++
20	39075396	rs6093348	A	0.9736	0.007	0.971	0.9928	1.517e-11	0.734768	0.671815	0.803621	--
20	39077258	rs374491794	CAA	0.9349	0	0.9349	0.9349	7.322e-10	0.81099	0.758707	0.866875	-?
20	39077610	rs6016358	A	0.917	0.0091	0.9112	0.931	3.585e-08	0.87713	0.837153	0.919016	--
20	39077826	rs6093349	C	0.0829	0.009	0.069	0.0887	2.529e-08	1.14191	1.08986	1.19644	++
20	39078337	rs146472993	CCAAT	0.0264	0.0071	0.0071	0.0291	1.135e-11	1.36629	1.2485	1.4952	++
20	39078496	rs6016359	A	0.0752	0.0167	0.044	0.0842	4.089e-09	1.1623	1.10542	1.22211	++
20	39078579	rs35109593	T	0.9736	0.007	0.971	0.9929	1.387e-11	0.734254	0.671345	0.803058	--
20	39080945	rs770809761	A	0.0263	0.0069	0.0059	0.0286	1.181e-12	1.39696	1.27402	1.53176	++
20	39096226	rs12480025	A	0.0727	0.0028	0.0685	0.0746	1.251e-17	0.803723	0.764391	0.84508	--
20	39098603	rs6101996	T	0.0248	0.0063	0.0054	0.0269	1.039e-13	1.42975	1.30112	1.5711	++
20	39099382	rs118184440	T	0.027	0.0068	0.0206	0.0341	8.728e-14	0.721733	0.662489	0.786276	--
20	39103218	rs6093351	C	0.0251	0.0066	0.0061	0.0274	8.651e-14	1.42504	1.29836	1.56408	++
20	39103763	rs71332442	CA	0.025	0.0065	0.0061	0.0273	8.122e-14	1.42661	1.29953	1.56611	++
20	39104782	rs559591953	CTTTT	0.0274	0	0.0274	0.0274	3.947e-13	1.43922	1.30435	1.58803	+?
20	39106253	rs6101997	T	0.0248	0.0063	0.0054	0.0269	9.245e-14	1.43032	1.30189	1.57142	++
20	39107618	rs34693696	A	0.0248	0.0063	0.0054	0.0269	6.264e-14	1.43476	1.30568	1.57661	++
20	39110179	rs12481155	T	0.0519	0.0017	0.0506	0.0543	1.222e-25	0.727094	0.685036	0.771733	--
20	39110405	rs13041553	T	0.9751	0.0064	0.973	0.9946	8.019e-14	0.698863	0.636112	0.767805	--
20	39113005	rs6102000	A	0.0248	0.0063	0.0054	0.0268	6.511e-14	1.4339	1.3049	1.57566	++
20	39114404	rs10211729	A	0.0248	0.0063	0.0054	0.0268	6.417e-14	1.43405	1.30503	1.57582	++
20	39115016	rs6093354	A	0.975	0.0065	0.9727	0.9939	1.442e-13	0.704265	0.641784	0.77283	--
20	39117085	rs6102001	T	0.0248	0.0063	0.0054	0.0268	8.584e-14	1.43075	1.30228	1.57189	++
20	39117207	rs12481661	A	0.0518	0.0018	0.0505	0.0542	2.48e-25	0.728404	0.686136	0.773275	--
20	39119074	rs2143876	T	0.8726	0.011	0.8653	0.8893	6.18e-13	0.867188	0.834178	0.901503	--
20	39121251	rs35425049	T	0.0249	0.0064	0.0054	0.027	9.745e-14	1.42946	1.30111	1.57048	++
20	39128901	rs11906540	T	0.9736	0.0071	0.9712	0.9939	1.415e-12	0.708433	0.643939	0.779387	--
20	39259327	rs181089987	A	0.0496	0.0121	0.0249	0.0555	3.656e-08	0.837026	0.785678	0.89173	--
20	39275435	rs62213189	A	0.1389	0.0171	0.1122	0.1498	1.942e-10	0.884264	0.851439	0.918354	--
20	39276653	rs62213191	T	0.1389	0.0169	0.1122	0.1496	5.303e-11	0.881439	0.848885	0.915241	--
20	39278161	rs62213192	T	0.1388	0.0169	0.1121	0.1496	3.9e-11	0.880734	0.848206	0.914509	--
20	39278947	rs62213195	A	0.1385	0.017	0.1116	0.1493	6.698e-11	0.882056	0.849479	0.915882	--
20	39280658	rs62213196	C	0.1386	0.017	0.1118	0.1493	9.753e-11	0.883027	0.850414	0.91689	--
20	39282754	rs77908346	T	0.1387	0.017	0.1119	0.1494	1.675e-10	0.884441	0.851776	0.918358	--
20	39286120	rs112291024	A	0.1388	0.0168	0.1123	0.1494	1.132e-10	0.883468	0.850839	0.917348	--
20	39288249	rs17243177	T	0.1245	0.0176	0.096	0.1353	2.923e-08	0.894223	0.859511	0.930337	--
20	39288890	rs10485673	T	0.1436	0.0205	0.1102	0.1562	2.721e-10	0.887098	0.85467	0.920756	--
20	39288939	rs17243254	T	0.8552	0.0211	0.8423	0.8897	8.34e-10	1.12311	1.08226	1.16549	++
20	39291641	rs17821311	A	0.8553	0.0211	0.8424	0.8898	4.818e-10	1.12491	1.084	1.16736	++
20	39292504	rs56165420	A	0.8558	0.0217	0.8426	0.8914	1.88e-10	1.12829	1.08725	1.17087	++
20	39292869	rs55749047	A	0.1338	0.0211	0.0987	0.1465	6.797e-09	0.892704	0.85906	0.927666	--
20	39293397	rs742748	T	0.5721	0.0035	0.5695	0.5769	1.28e-08	1.07918	1.0512	1.1079	++
20	39293732	rs62209867	A	0.1405	0.0199	0.1082	0.1527	5.249e-11	0.882056	0.849646	0.915702	--
20	39293832	rs10485674	A	0.8571	0.0211	0.8442	0.8917	1.489e-10	1.12942	1.08813	1.17227	++
20	39294437	rs62209868	T	0.1333	0.0209	0.0986	0.1459	4.025e-09	0.891099	0.857516	0.925997	--
20	39295119	rs8113942	A	0.1405	0.0199	0.1081	0.1527	5.347e-11	0.882056	0.849646	0.915702	--
20	39297984	rs882192	C	0.1424	0.0186	0.1127	0.1541	2.111e-12	0.874415	0.842286	0.90777	--
20	39298190	rs882191	A	0.1405	0.0191	0.1098	0.1524	1.613e-12	0.872755	0.840357	0.906402	--
20	39298444	rs882190	A	0.1445	0.0196	0.113	0.1567	1.532e-12	0.87424	0.842282	0.907411	--
20	39298545	rs12480027	A	0.5693	0.032	0.5465	0.6143	1.067e-13	1.10617	1.07707	1.13605	++
20	39298878	rs17174560	A	0.1678	0.0265	0.1252	0.1843	9.378e-16	0.86459	0.834455	0.895813	--
20	39299452	rs6016412	T	0.8285	0.0287	0.8107	0.8748	6.99e-16	1.15685	1.11675	1.19839	++
20	39299574	rs6513680	A	0.8293	0.0282	0.8119	0.8748	1e-15	1.15604	1.11575	1.19779	++
20	39299952	rs62209870	A	0.1501	0.026	0.1066	0.1656	4.53e-17	0.853594	0.822552	0.885807	--
20	39300098	rs6016413	A	0.8312	0.0272	0.8142	0.8749	7.947e-16	1.1572	1.11686	1.19899	++
20	39300264	rs17243822	T	0.8435	0.022	0.8298	0.8789	3.061e-16	1.16207	1.1209	1.20474	++
20	39300326	rs62209871	T	0.1549	0.0233	0.117	0.1693	1.934e-15	0.863553	0.832801	0.89544	--
20	39300430	rs6016414	T	0.1693	0.0269	0.1262	0.186	1.44e-15	0.865455	0.83529	0.896709	--
20	39300996	rs62209872	C	0.1331	0.023	0.0948	0.1469	2.182e-15	0.854619	0.822088	0.888437	--
20	39301279	rs779498834	G	0.1461	0.0222	0.1103	0.1599	4.642e-17	0.852399	0.82124	0.884741	--
20	39301657	rs761370	A	0.8485	0.0062	0.8443	0.8575	1.387e-17	1.1707	1.12901	1.21393	++
20	39302355	rs55711834	T	0.1233	0.0243	0.0809	0.1372	4.522e-16	0.846369	0.813036	0.881068	--
20	39302974	rs55956595	T	0.8725	0.0255	0.8579	0.917	1.006e-16	1.18365	1.13748	1.23169	++
20	39305231	rs11907397	C	0.1347	0.0257	0.0907	0.1498	6.691e-18	0.842906	0.810821	0.87626	--
20	39306054	rs768295099	A	0.1419	0	0.1419	0.1419	3.703e-15	0.831437	0.794009	0.870628	-?
20	39307663	rs742745	T	0.1328	0.0136	0.1118	0.1416	2.445e-18	0.842232	0.810331	0.875388	--
20	39308386	rs62209876	A	0.8668	0.0129	0.8584	0.8865	5.16e-18	1.18483	1.14018	1.23123	++
20	39309627	rs56394114	A	0.8667	0.0129	0.8583	0.8865	6.092e-18	1.18436	1.13972	1.23074	++
20	39310833	rs62209877	A	0.8547	0.0104	0.8477	0.8701	2.712e-21	1.1965	1.15299	1.24165	++
20	39311394	rs55832617	A	0.1452	0.0113	0.1282	0.1527	6.676e-22	0.833268	0.802808	0.864884	--
20	39311563	rs56108583	C	0.1475	0.0116	0.13	0.1552	4.764e-21	0.837612	0.80731	0.869052	--
20	39311665	rs776151298	A	0.1455	0.0115	0.1282	0.1532	7.062e-22	0.833518	0.803206	0.864974	--
20	39313690	rs6029273	A	0.8459	0.011	0.8385	0.8623	4.186e-22	1.19506	1.15273	1.23895	++
20	39313981	rs62209879	T	0.1464	0.012	0.1283	0.1543	1.671e-21	0.835354	0.804975	0.866879	--
20	39314511	rs56049320	A	0.8549	0.0113	0.8474	0.8718	5.522e-22	1.20045	1.15657	1.246	++
20	39314670	rs3577	A	0.1451	0.0113	0.1282	0.1526	5.51e-22	0.832935	0.802487	0.864538	--
20	39315589	rs553321904	CT	0.1569	0	0.1569	0.1569	1.874e-18	0.818403	0.782482	0.855973	-?
20	39318122	rs79291578	C	0.1455	0.0115	0.1283	0.1532	2.621e-22	0.831603	0.801204	0.863156	--
20	39318518	rs58716951	C	0.8471	0.0103	0.8401	0.8624	7.124e-23	1.20057	1.15759	1.24515	++
20	39318608	rs61450209	A	0.1526	0.0102	0.1376	0.1595	8.218e-23	0.833018	0.803196	0.863947	--
20	39319185	rs6029275	T	0.1528	0.0103	0.1376	0.1598	7.577e-23	0.833018	0.803196	0.863947	--
20	39319840	rs76854686	T	0.1466	0.0122	0.1283	0.1547	6.308e-22	0.833601	0.803286	0.86506	--
20	39320751	rs6102095	A	0.1527	0.0103	0.1375	0.1597	8.513e-23	0.833101	0.803277	0.864033	--
20	39323304	rs62209883	A	0.8529	0.0124	0.8446	0.8716	5.357e-22	1.19925	1.15564	1.24451	++
20	39323367	rs6513681	A	0.8537	0.012	0.8457	0.8716	9.953e-23	1.20394	1.16016	1.24938	++
20	39323388	rs4142347	T	0.1531	0.0104	0.1378	0.1601	3.536e-23	0.831936	0.802153	0.862824	--
20	39323868	rs58222044	T	0.1529	0.0105	0.1375	0.1601	5.994e-23	0.832768	0.802955	0.863688	--
20	39325312	rs78162378	T	0.131	0.0115	0.1135	0.1386	8.272e-19	0.839709	0.807904	0.872766	--
20	39325570	rs79148522	T	0.131	0.0116	0.1134	0.1387	5.931e-19	0.838953	0.807177	0.871981	--
20	39326515	rs932440	T	0.1223	0.0061	0.1134	0.1265	8.367e-16	0.848657	0.815394	0.883277	--
20	39326868	rs139904750	G	0.8851	0.0038	0.8824	0.8905	4.164e-15	1.17916	1.13161	1.2287	++
20	39327429	rs80304681	A	0.0832	0.0099	0.0677	0.0895	5.808e-11	0.853252	0.813726	0.894699	--
20	39328305	rs77078929	T	0.0836	0.0099	0.0683	0.09	3.468e-11	0.851888	0.812425	0.893269	--
20	39330216	rs6016421	A	0.9162	0.0073	0.9113	0.9271	7.619e-09	1.14912	1.09611	1.20471	++
20	39330975	rs75005735	A	0.9236	0.0062	0.9194	0.9329	8.022e-09	1.15523	1.09999	1.21325	++
20	39333369	rs111368652	T	0.9236	0.0062	0.9195	0.9329	9.117e-09	1.15442	1.09922	1.2124	++
20	39335511	rs75310772	A	0.0763	0.0062	0.0671	0.0805	9.483e-09	0.866494	0.825059	0.91001	--
20	39342407	rs73298103	A	0.0771	0.0066	0.0672	0.0815	4.24e-09	0.864071	0.822914	0.907287	--
20	39343464	rs6016425	T	0.0768	0.0064	0.0671	0.0811	5.43e-09	0.865195	0.824146	0.90829	--
20	39344141	rs6029285	T	0.9232	0.0064	0.919	0.9328	6.417e-09	1.155	1.1002	1.21253	++
20	39344515	rs79694673	T	0.0765	0.0062	0.0672	0.0807	1.232e-08	0.868316	0.827118	0.911565	--
20	39344875	rs749342	T	0.0768	0.0064	0.0672	0.0811	6.937e-09	0.866494	0.825545	0.909475	--
20	39348255	rs77195726	T	0.0766	0.0062	0.0672	0.0807	1.923e-08	0.870141	0.829019	0.913303	--
20	39348360	rs73298112	A	0.0769	0.0065	0.0672	0.0812	9.461e-09	0.867708	0.826701	0.910749	--
20	39348768	rs6029290	A	0.0769	0.0064	0.0672	0.0812	9.81e-09	0.867795	0.826784	0.91084	--
20	39349373	rs6029293	A	0.0768	0.0064	0.0672	0.081	1.169e-08	0.868402	0.827363	0.911478	--
20	39353190	rs113414310	A	0.9242	0.0058	0.9203	0.9328	1.859e-08	1.15039	1.09559	1.20792	++
20	39353190	rs776475220	A	0.9242	0.0058	0.9203	0.9328	1.859e-08	1.15039	1.09559	1.20792	++
20	39353571	rs73298117	T	0.0766	0.0063	0.0672	0.0807	2.123e-08	0.870576	0.829434	0.913759	--
20	39354213	rs75767630	T	0.0766	0.0062	0.0672	0.0807	2.298e-08	0.870837	0.829683	0.914034	--
20	39354613	rs11905545	A	0.0766	0.0063	0.0672	0.0807	2.167e-08	0.870663	0.829517	0.913851	--
20	39355211	rs73298123	T	0.0766	0.0062	0.0672	0.0807	2.402e-08	0.871012	0.829849	0.914216	--
20	39355973	rs77645544	T	0.9234	0.0062	0.9193	0.9328	2.667e-08	1.14752	1.09329	1.20444	++
20	39356528	rs8115280	T	0.9233	0.0063	0.9191	0.9329	2.575e-08	1.14763	1.0934	1.20456	++
20	39359610	rs117578040	C	0.0766	0.0062	0.0672	0.0807	2.642e-08	0.87136	0.830181	0.914582	--
20	39360155	rs73298130	T	0.9233	0.0063	0.9192	0.9328	2.233e-08	1.14832	1.09405	1.20528	++
20	39361164	rs73298132	A	0.0761	0.0059	0.0672	0.0801	2.415e-08	0.870489	0.829026	0.914026	--
20	39361172	rs73298133	A	0.0761	0.0059	0.0672	0.08	2.354e-08	0.870402	0.828943	0.913935	--
20	39361211	rs73298136	T	0.0761	0.0059	0.0672	0.0801	2.242e-08	0.870228	0.828777	0.913752	--
20	39363754	rs6029299	T	0.0766	0.0062	0.0672	0.0807	2.669e-08	0.87136	0.830018	0.914761	--
20	39364473	rs80101983	A	0.0766	0.0062	0.0672	0.0807	2.702e-08	0.87136	0.830018	0.914761	--
20	39370975	rs77482807	T	0.9234	0.0062	0.9192	0.9327	2.703e-08	1.14763	1.09318	1.20479	++
20	39371317	rs75310700	T	0.9233	0.0062	0.9192	0.9327	2.675e-08	1.14775	1.09329	1.20491	++
20	39372535	rs77003321	T	0.0767	0.0062	0.0673	0.0808	2.56e-08	0.871099	0.829769	0.914487	--
20	39372790	rs74698522	A	0.0767	0.0062	0.0673	0.0808	2.545e-08	0.871099	0.829769	0.914487	--
20	39375260	rs11905548	A	0.9233	0.0063	0.9191	0.9327	2.052e-08	1.14901	1.09449	1.20624	++
20	39376764	rs1569679	A	0.0797	0.0062	0.0703	0.0838	5.679e-09	0.867621	0.827105	0.910123	--
20	39377042	rs2179607	A	0.0797	0.0063	0.0703	0.0839	4.823e-09	0.867014	0.826526	0.909486	--
20	39379600	rs1569680	A	0.0789	0.0068	0.0687	0.0834	2.898e-09	0.864417	0.823889	0.906939	--
20	39381230	rs112711713	A	0.0796	0.0064	0.07	0.0839	4.093e-09	0.866234	0.825782	0.908668	--
20	39383454	rs78671803	T	0.9204	0.0063	0.9162	0.9298	4.235e-09	1.15419	1.10029	1.21073	++
20	39384439	rs73300150	A	0.9202	0.0064	0.9159	0.9298	3.574e-09	1.15488	1.10095	1.21146	++
20	39384971	rs73300152	A	0.0798	0.0064	0.0702	0.0841	3.558e-09	0.865888	0.825452	0.908304	--
20	39385508	rs11478624	T	0.0804	0.0068	0.0702	0.085	5.961e-09	0.867708	0.827187	0.910214	--
20	39385727	rs6102133	T	0.92	0.0065	0.9157	0.9298	3.72e-09	1.15465	1.10073	1.21122	++
20	39390495	rs76606414	A	0.0796	0.0063	0.0702	0.0838	4.073e-09	0.866148	0.8257	0.908577	--
20	39391048	rs10485676	A	0.9132	0.0069	0.9086	0.9236	1.682e-08	1.14191	1.0905	1.19573	++
20	39391067	rs77639884	A	0.0796	0.0063	0.0702	0.0838	4.273e-09	0.866321	0.825865	0.908758	--
20	39391542	rs75014197	A	0.9132	0.0069	0.9086	0.9236	1.678e-08	1.14191	1.0905	1.19573	++
20	39391801	rs77065252	T	0.9133	0.0069	0.9086	0.9236	1.688e-08	1.14191	1.0905	1.19573	++
20	39392102	rs75951950	A	0.0795	0.0062	0.0703	0.0837	4.736e-09	0.866667	0.826195	0.909122	--
20	39392123	rs16989308	C	0.0867	0.0069	0.0764	0.0913	1.666e-08	0.87564	0.836223	0.916915	--
20	39393129	rs75769948	A	0.0795	0.0062	0.0703	0.0836	3.423e-09	0.865455	0.824878	0.908028	--
20	39397104	rs8115741	T	0.9121	0.0106	0.9053	0.9288	2.197e-08	1.14031	1.08898	1.19406	++
20	39398148	rs143802531	CA	0.0881	0.0108	0.0712	0.095	4.157e-08	0.879238	0.839659	0.920683	--
20	39398148	rs754550359	CA	0.0881	0.0108	0.0712	0.095	4.157e-08	0.879238	0.839659	0.920683	--
20	39399136	rs71340815	A	0.0876	0.0105	0.0712	0.0943	1.314e-08	0.875027	0.835638	0.916274	--
20	39400315	rs80054400	A	0.9121	0.0106	0.9053	0.9288	1.538e-08	1.14191	1.0905	1.19573	++
20	39400651	rs76916901	A	0.0879	0.0106	0.0712	0.0947	1.498e-08	0.87564	0.836223	0.916915	--
20	39400699	rs35879186	A	0.0879	0.0106	0.0712	0.0947	1.493e-08	0.87564	0.836223	0.916915	--
20	50169772	rs6067822	T	0.2709	0.0059	0.2626	0.2751	2.223e-08	1.08622	1.05516	1.11819	++
20	50177670	rs11417316	A	0.727	0.0056	0.723	0.7348	2.922e-08	0.920811	0.894309	0.948099	--
20	50177670	rs397764710	A	0.727	0.0056	0.723	0.7348	2.922e-08	0.920811	0.894309	0.948099	--
20	50182056	rs6021288	A	0.2717	0.0139	0.2516	0.2813	1.571e-11	1.10418	1.07282	1.13645	++
20	50183240	rs6096477	A	0.728	0.0124	0.7194	0.7459	1.153e-11	0.905109	0.879403	0.931566	--
20	50184300	rs73130881	C	0.7375	0.0158	0.7267	0.7605	2.623e-11	0.905652	0.879586	0.932491	--
20	50188691	rs57454406	T	0.2852	0.0268	0.265	0.3208	1.279e-09	1.09243	1.06161	1.12414	++
20	50189624	rs6013222	T	0.3323	0.0177	0.3193	0.3564	3.936e-12	1.10131	1.07171	1.13173	++
20	50195954	rs4811201	A	0.406	0.0178	0.393	0.4304	4.77e-12	1.0968	1.06837	1.12599	++
20	50197080	rs8121883	T	0.7024	0.034	0.6576	0.7283	1.374e-10	0.91174	0.886367	0.93784	--
20	50197492	rs8119769	A	0.7027	0.0353	0.6563	0.7295	1.367e-10	0.911649	0.886279	0.937746	--
20	50198038	rs55883350	T	0.2967	0.0347	0.2703	0.3423	1.52e-10	1.09658	1.06607	1.12798	++
20	50198053	rs58930588	CA	0.3541	0.0286	0.3328	0.3927	2.425e-09	1.08556	1.0566	1.11533	++
20	50200836	rs67058632	A	0.297	0.0349	0.2705	0.343	5.387e-11	1.099	1.06841	1.13046	++
20	50201484	rs6067835	A	0.3937	0.0181	0.3806	0.4187	2.182e-11	1.09406	1.0657	1.12318	++
20	50201691	rs1004778	A	0.7226	0.0483	0.6619	0.761	3.703e-10	0.91092	0.884702	0.937915	--
20	50201695	rs6067836	T	0.3144	0.0471	0.278	0.3752	6.819e-11	1.09801	1.06766	1.12922	++
20	50203240	rs112448410	T	0.2463	0.0191	0.232	0.2718	1.489e-08	1.09002	1.05803	1.12299	++
20	50207923	rs68190703	T	0.7535	0.0201	0.7267	0.7686	3.091e-08	0.919064	0.892087	0.946856	--
21	39936358	rs117061879	A	0.0091	0.0019	0.0008	0.0095	3.096e-10	1.75998	1.47594	2.09868	++
21	39977076	rs117999064	A	0.9843	0.0037	0.9833	0.9979	1.038e-13	0.622445	0.549279	0.705356	-+
21	39983448	rs117870289	T	0.0145	0.0033	0.0018	0.0154	1.165e-15	1.69554	1.49009	1.92931	+-
22	45582464	rs140716375	A	0.9833	0	0.9833	0.9833	2.032e-08	0.593867	0.495007	0.712471	?-
22	45696695	rs5766632	A	0.2502	0.0038	0.2448	0.2529	1.066e-08	1.09002	1.05824	1.12277	++
22	45698221	rs9615100	C	0.7414	0.0102	0.7275	0.7489	3.298e-09	0.915486	0.889137	0.942616	--
22	45699780	rs34395311	T	0.2551	0.0075	0.2496	0.2653	3.345e-09	1.09264	1.06099	1.12524	++
22	45724727	rs6007592	A	0.2587	0.005	0.255	0.2656	2.818e-08	1.086	1.05474	1.11818	++
22	45724999	rs736037	A	0.2588	0.0049	0.2552	0.2656	3.185e-08	1.08567	1.05443	1.11785	++
22	45725106	rs6006988	T	0.7413	0.005	0.7344	0.7449	2.942e-08	0.920904	0.894398	0.948194	--
22	45725276	rs2350628	A	0.2586	0.005	0.255	0.2656	3.276e-08	1.08567	1.05443	1.11785	++
22	45725392	rs742013	T	0.7412	0.0049	0.7344	0.7448	3.145e-08	0.920996	0.894488	0.948289	--
22	45725524	rs742014	T	0.2588	0.0049	0.2552	0.2656	3.181e-08	1.08567	1.05443	1.11785	++
22	45725600	rs736702	A	0.7412	0.005	0.7343	0.7448	3.416e-08	0.921272	0.894756	0.948574	--
22	45727565	rs1569414	T	0.7487	0.0084	0.7429	0.7608	3.881e-08	0.920811	0.894134	0.948285	--
22	45727778	rs3041141	CCCT	0.7487	0.0085	0.7429	0.7609	3.261e-08	0.920351	0.893687	0.947811	--
22	45728163	rs751507535	CCTT	0.7494	0.008	0.7438	0.7608	3.244e-08	0.920259	0.893597	0.947716	--
22	45728370	rs6007594	A	0.2509	0.0082	0.2391	0.2566	2.987e-08	1.08676	1.05527	1.11918	++
22	45728978	rs6007595	C	0.8564	0.0251	0.8257	0.8769	3.286e-08	1.11049	1.06989	1.15262	++
22	45729424	rs6006989	A	0.2512	0.0084	0.2391	0.257	4.563e-08	1.08556	1.05411	1.11795	++
22	45731539	rs738177	T	0.8559	0.0248	0.8255	0.8761	3.057e-08	1.1106	1.07021	1.15251	++
22	45731730	rs2205659	T	0.144	0.0247	0.124	0.1744	3.441e-08	0.900865	0.868104	0.934862	--
22	45731731	rs2205660	A	0.8558	0.0245	0.8256	0.8758	4.488e-08	1.10905	1.06871	1.1509	++
22	45736153	rs3827393	A	0.8566	0.0251	0.8258	0.8771	3.007e-08	1.11082	1.07022	1.15297	++
22	45736434	rs1056322	C	0.6775	0.0066	0.6683	0.6822	3.906e-08	0.926168	0.901099	0.951934	--
22	45736767	rs2350630	A	0.1434	0.0253	0.1228	0.1743	2.883e-08	0.900054	0.867153	0.934204	--
22	45737481	rs6007600	T	0.6772	0.0062	0.6686	0.6817	3.257e-08	0.925705	0.900649	0.951458	--
22	45738487	rs2294203	A	0.6773	0.0062	0.6687	0.6817	3.719e-08	0.926075	0.901009	0.951838	--
22	45739322	rs6007602	T	0.1434	0.0252	0.1229	0.1743	2.865e-08	0.900054	0.867153	0.934204	--
22	45739854	rs3747237	A	0.6772	0.0062	0.6686	0.6817	4.14e-08	0.92626	0.901189	0.952029	--
22	45740126	rs3747239	A	0.6772	0.0062	0.6686	0.6817	4.114e-08	0.92626	0.901189	0.952029	--
22	45740224	rs3747240	A	0.8566	0.0252	0.8257	0.8771	2.972e-08	1.11093	1.07032	1.15308	++
22	45741718	rs9614647	T	0.8566	0.0252	0.8257	0.8771	2.829e-08	1.11104	1.07043	1.1532	++
22	45742760	rs6006992	A	0.1434	0.0252	0.1229	0.1743	2.816e-08	0.900054	0.867153	0.934204	--
22	45743242	rs12160956	A	0.3226	0.0061	0.3182	0.3311	4.411e-08	1.07939	1.05018	1.10942	++
22	45744423	rs6519844	T	0.1434	0.0252	0.1229	0.1743	2.777e-08	0.899964	0.867066	0.934111	--
22	45744546	rs6006993	A	0.8563	0.025	0.8257	0.8767	3.308e-08	1.11038	1.06979	1.15251	++
22	45744854	rs8136319	A	0.1434	0.0251	0.1229	0.1742	2.782e-08	0.899964	0.867066	0.934111	--
22	45745948	rs6006733	T	0.3435	0.0001	0.3434	0.3437	6.415e-09	1.08296	1.05427	1.11244	++
22	45746579	rs6006994	T	0.3434	0.0002	0.3433	0.3437	7.726e-09	1.08242	1.05374	1.11188	++
22	45746826	rs5765271	T	0.1435	0.0252	0.1229	0.1743	2.877e-08	0.900054	0.867153	0.934204	--
22	45747901	rs5765272	T	0.1438	0.0249	0.1235	0.1743	2.484e-08	0.899784	0.867063	0.933741	--
22	45748812	rs6006995	A	0.6545	0.0005	0.6537	0.6549	6.391e-09	0.923486	0.899018	0.948619	--
22	45748862	rs5765276	T	0.1437	0.0247	0.1235	0.174	2.81e-08	0.900144	0.86741	0.934115	--
22	45756081	rs1569413	A	0.8564	0.0251	0.8256	0.8769	2.851e-08	1.11104	1.07043	1.1532	++
22	45757987	rs5764704	T	0.8558	0.0251	0.8249	0.8762	3.337e-08	1.11027	1.06989	1.15217	++
22	45764874	rs136564	T	0.8562	0.0246	0.826	0.8763	2.67e-08	1.11115	1.07075	1.15309	++
22	45766485	rs136567	A	0.1439	0.0248	0.1237	0.1743	2.316e-08	0.899605	0.866889	0.933554	--
22	45766689	rs136568	C	0.8562	0.0248	0.8257	0.8764	2.316e-08	1.1116	1.07117	1.15355	++
22	45767369	rs470062	A	0.8561	0.0247	0.8257	0.8762	2.424e-08	1.11149	1.07107	1.15343	++
22	45768749	rs6007002	C	0.3453	0.0007	0.3448	0.3463	1.254e-08	1.08112	1.05248	1.11055	++
22	45771091	rs136579	C	0.8561	0.0248	0.8257	0.8763	2.457e-08	1.11138	1.07096	1.15332	++
22	45771974	rs5765304	A	0.1438	0.0248	0.1236	0.1743	2.893e-08	0.900234	0.867496	0.934208	--
22	45774080	rs6007005	T	0.3429	0.0006	0.3425	0.3437	7.153e-09	1.08264	1.05395	1.1121	++
22	45774434	rs397831983	T	0.1438	0.0249	0.1235	0.1743	2.091e-08	0.899245	0.866373	0.933364	--
22	45774531	rs136582	A	0.1435	0.0253	0.1228	0.1744	2.841e-08	0.899964	0.867066	0.934111	--
22	45776213	rs136584	A	0.1439	0.0249	0.1236	0.1744	2.11e-08	0.899245	0.866543	0.933181	--
22	45778382	rs6519847	T	0.3431	0.0004	0.3428	0.3437	5.705e-09	1.08318	1.05448	1.11266	++
22	45779170	rs2350929	A	0.6545	0.0006	0.6536	0.6549	1.016e-08	0.924502	0.900008	0.949663	--
22	45779553	rs11090629	T	0.3432	0.0003	0.343	0.3437	5.289e-09	1.0834	1.05469	1.11288	++
22	45780282	rs2350930	T	0.6544	0.0006	0.6536	0.6548	1.134e-08	0.924687	0.900188	0.949853	--
22	45781388	rs6007007	T	0.3454	0.0007	0.3449	0.3463	1.093e-08	1.08156	1.0529	1.11099	++
22	45781508	rs6007009	A	0.3454	0.0007	0.3449	0.3464	1.121e-08	1.08145	1.05279	1.11088	++
22	45782142	rs136589	A	0.8563	0.0247	0.826	0.8763	2.941e-08	1.11082	1.07043	1.15274	++
22	45782286	rs559962188	T	0.346	0.0003	0.3457	0.3464	5.454e-09	1.08329	1.05459	1.11277	++
22	45782453	rs941404142	A	0.6539	0	0.6539	0.6539	1.006e-10	0.858473	0.819668	0.899115	?-
22	45782903	rs6007010	T	0.6545	0.0006	0.6537	0.6549	1.311e-08	0.925057	0.900548	0.950233	--
22	45783093	rs6006737	T	0.6546	0.0009	0.6533	0.6553	1.389e-08	0.925149	0.900638	0.950328	--
22	45783722	rs136592	A	0.1439	0.0248	0.1237	0.1743	2.352e-08	0.899605	0.866889	0.933554	--
22	45783949	rs869308649	CTT	0.856	0.0247	0.8257	0.8762	2.932e-08	1.11082	1.07022	1.15297	++
22	45784172	rs6007012	A	0.3455	0.0006	0.3451	0.3464	1.181e-08	1.08134	1.05269	1.11077	++
22	45784799	rs6006739	A	0.345	0.001	0.3443	0.3465	1.55e-08	1.08069	1.05206	1.1101	++
22	45785840	rs8138001	A	0.6541	0.0006	0.6533	0.6545	1.421e-08	0.925149	0.900638	0.950328	--
22	45785847	rs5764719	A	0.8561	0.0248	0.8257	0.8763	2.382e-08	1.1116	1.07117	1.15355	++
22	45786123	rs8136997	A	0.3455	0.0006	0.3451	0.3464	1.13e-08	1.08145	1.05279	1.11088	++
22	45786514	rs136599	A	0.1439	0.0248	0.1237	0.1743	2.503e-08	0.899784	0.866893	0.933924	--
22	45787512	rs6007017	T	0.3453	0.0006	0.3449	0.3461	1.411e-08	1.08091	1.05227	1.11032	++
22	45787521	rs6007018	T	0.3454	0.0007	0.3449	0.3464	1.052e-08	1.08166	1.05301	1.1111	++
22	45788098	rs136601	C	0.1438	0.0248	0.1236	0.1743	2.53e-08	0.899784	0.866893	0.933924	--
22	45788155	rs2350931	A	0.6542	0.0005	0.6536	0.6546	1.367e-08	0.925149	0.900638	0.950328	--
22	45788896	rs7284306	T	0.3531	0.0017	0.3519	0.3554	3.232e-08	1.07842	1.04985	1.10777	++
22	45789743	rs136604	T	0.8637	0.0238	0.8346	0.8832	4.28e-08	1.11238	1.07087	1.15549	++
22	45789845	rs136605	T	0.8643	0.0242	0.8349	0.8843	2.944e-08	1.11427	1.07249	1.15768	++
22	45789845	rs397831985	T	0.8643	0.0242	0.8349	0.8843	2.944e-08	1.11427	1.07249	1.15768	++
22	45789974	rs136606	C	0.1361	0.024	0.1165	0.1654	4.998e-08	0.899335	0.865611	0.934373	--
22	45790132	rs6007020	T	0.6466	0.0014	0.6446	0.6477	3.347e-08	0.927372	0.902802	0.952612	--
22	45793010	rs869217459	G	0.3455	0.0007	0.345	0.3465	9.516e-09	1.08188	1.05322	1.11132	++
22	45793131	rs136608	A	0.1437	0.025	0.1233	0.1743	3.082e-08	0.900325	0.867413	0.934485	--
22	45794212	rs136610	A	0.1436	0.0249	0.1233	0.1742	3.386e-08	0.900505	0.867587	0.934672	--
22	45794283	rs136611	T	0.8563	0.025	0.8257	0.8767	2.982e-08	1.11082	1.07022	1.15297	++
22	45800569	rs770200162	A	0.3448	0.0012	0.344	0.3465	3.014e-09	1.08491	1.05617	1.11444	++
22	45800926	rs5765327	A	0.8562	0.0248	0.8257	0.8764	2.237e-08	1.11182	1.07118	1.15401	++
22	45801245	rs6007021	T	0.3455	0.0008	0.3449	0.3466	7.848e-09	1.08242	1.05374	1.11188	++
22	45801432	rs6006742	T	0.3454	0.0008	0.3449	0.3465	9.039e-09	1.08199	1.05332	1.11144	++
22	45804414	rs1569437	A	0.6545	0.0007	0.6535	0.655	8.239e-09	0.923948	0.899468	0.949093	--
22	45805134	rs6007023	T	0.3454	0.0006	0.345	0.3463	8.553e-09	1.0822	1.05353	1.11166	++
22	45805523	rs6006743	A	0.3453	0.0007	0.3447	0.3463	7.348e-09	1.08264	1.05395	1.1121	++
22	45806310	rs6006744	A	0.3454	0.0007	0.3449	0.3464	7.348e-09	1.08264	1.05395	1.1121	++
22	45807538	rs62231146	C	0.1435	0.0247	0.1233	0.1738	2.607e-08	0.899605	0.866719	0.933737	--
22	45807907	rs6007025	A	0.3454	0.0007	0.3448	0.3464	4.195e-09	1.08405	1.05532	1.11355	++
22	45808036	rs12106522	T	0.8564	0.0249	0.8258	0.8767	2.068e-08	1.11249	1.07182	1.1547	++
22	45972036	rs145055888	T	0.9827	0.0027	0.981	0.987	1.395e-08	0.735503	0.661506	0.817778	--
22	45973183	rs189185527	T	0.0282	0	0.0282	0.0282	4.991e-09	0.661001	0.575355	0.759396	?-
22	45982609	rs140695124	C	0.0091	0.0003	0.0087	0.0094	1.23e-08	1.51953	1.31566	1.75498	++
22	45992792	rs199890555	CAT	0.9709	0	0.9709	0.9709	1.488e-09	1.52776	1.33163	1.75277	?+
22	45996298	rs13268	A	0.9723	0.003	0.9683	0.9746	4.795e-09	0.789544	0.729436	0.854605	--
22	45997389	rs184519142	C	0.0139	0	0.0139	0.0139	5.653e-10	1.90675	1.55483	2.33833	?+
22	46004780	rs929086	A	0.0795	0.0017	0.0771	0.0807	1.141e-11	1.18235	1.12647	1.24099	++
22	46010994	rs59101031	A	0.8923	0.0093	0.8861	0.9065	7.624e-10	0.877306	0.841434	0.914707	--
22	46011564	rs73449281	T	0.1037	0.0149	0.0796	0.1129	5.758e-09	1.13519	1.08771	1.18475	++
22	46012874	rs78975114	T	0.8944	0.0098	0.888	0.9094	5.664e-09	0.882144	0.845743	0.920112	--
22	46012876	rs75378351	A	0.8944	0.0098	0.888	0.9094	5.752e-09	0.882232	0.845827	0.920204	--
22	46013139	rs112262908	A	0.8938	0.0101	0.8872	0.9094	6.389e-09	0.882938	0.84667	0.92076	--
22	46013226	rs113929652	T	0.8945	0.0098	0.8881	0.9094	9.519e-09	0.883822	0.847351	0.921862	--
22	46013245	rs111867706	T	0.8944	0.0098	0.8879	0.9094	1.046e-08	0.884175	0.84769	0.922231	--
22	46013824	rs73886444	A	0.1025	0.0144	0.0791	0.1114	5.779e-09	1.13564	1.08793	1.18545	++
22	46015012	rs114304556	A	0.1109	0	0.1109	0.1109	2.779e-08	1.15235	1.09617	1.2114	+?
22	46015045	rs76452879	A	0.1109	0	0.1109	0.1109	3.224e-08	1.15154	1.0954	1.21056	+?
22	46015340	rs116526749	A	0.1036	0.0116	0.0853	0.1109	7.949e-09	1.13224	1.08552	1.18097	++
22	46016136	rs1117285	C	0.5991	0.0041	0.5934	0.6021	2.164e-10	1.08883	1.0606	1.1178	++
22	46017493	rs6007119	A	0.4055	0.0054	0.4016	0.413	3.855e-10	0.919799	0.895956	0.944277	--
22	46017699	rs8139353	A	0.5609	0.0086	0.549	0.5671	3.913e-10	1.08622	1.05847	1.11469	++
22	46017935	rs2213670	T	0.41	0.006	0.4057	0.4183	2.001e-10	0.918696	0.895057	0.942959	--
22	46018446	rs10854822	T	0.5898	0.0061	0.5813	0.5942	1.416e-10	1.08926	1.06123	1.11803	++
22	46019685	rs6006787	C	0.5608	0.008	0.5497	0.5666	1.452e-10	1.08839	1.06059	1.11692	++
22	46022070	rs5765546	A	0.4024	0.002	0.3996	0.4038	2.003e-11	0.91448	0.890949	0.938632	--
22	46022339	rs3213560	T	0.593	0.0035	0.5904	0.5979	5.42e-12	1.09615	1.06794	1.1251	++
22	46024236	rs5765547	T	0.5693	0.0032	0.5648	0.5716	2.085e-11	1.09286	1.06474	1.12173	++
22	46025060	rs9614728	T	0.0413	0.0046	0.0377	0.047	4.064e-08	0.831354	0.778215	0.88812	--
22	46025323	rs9614730	T	0.0357	0.0049	0.0317	0.0417	3.779e-08	0.820124	0.76425	0.880082	--
22	46040996	rs2351088	A	0.8889	0.0138	0.8801	0.9106	6.168e-11	0.87197	0.836973	0.908431	--
22	46041194	rs9626183	C	0.7119	0.0056	0.7079	0.7199	7.619e-09	0.919983	0.89438	0.946319	--
22	46048174	rs58985829	T	0.1061	0.0136	0.0844	0.1147	1.719e-10	1.14637	1.09928	1.19548	++
22	46048746	rs76923817	A	0.1065	0.0138	0.0844	0.1152	2.527e-10	1.14477	1.09774	1.1938	++
22	46049715	rs144080582	T	0.106	0.0136	0.0843	0.1146	1.455e-10	1.14706	1.09994	1.19619	++
22	46053963	rs76422220	T	0.1066	0.014	0.0843	0.1154	4.282e-10	1.14248	1.09576	1.19118	++
22	46060630	rs111955770	A	0.1065	0.0141	0.0839	0.1153	3.236e-10	1.14362	1.09686	1.19238	++
22	46060815	rs112781129	T	0.1064	0.014	0.0839	0.1152	3.429e-10	1.14339	1.09664	1.19214	++
22	46062205	rs78791642	C	0.1065	0.014	0.0842	0.1153	4.643e-10	1.14214	1.09544	1.19083	++
22	46062710	rs57211539	T	0.8935	0.0141	0.8848	0.9161	4.806e-10	0.875553	0.839753	0.912879	--
22	46063646	rs74585234	T	0.1065	0.014	0.084	0.1153	4.951e-10	1.14191	1.09522	1.19059	++
22	46070568	rs189376857	A	0.9929	0	0.9929	0.9929	2.124e-11	0.359874	0.266843	0.485341	?-
22	46070850	rs78215486	T	0.1071	0.0144	0.084	0.116	6.824e-10	1.14031	1.09368	1.18892	++
22	46071010	rs79381451	A	0.8929	0.0144	0.884	0.916	6.468e-10	0.876779	0.840929	0.914158	--
22	46075129	rs73886489	A	0.1091	0.0122	0.0901	0.1169	6.82e-09	1.12975	1.08398	1.17746	++
22	46076262	rs78127745	A	0.8922	0.0146	0.8831	0.9157	7.059e-10	0.877393	0.841683	0.914619	--
22	46078378	rs777676398	CAG	0.8948	0.0145	0.8858	0.9181	2.817e-08	0.887453	0.850832	0.925649	--
22	46080251	rs79016257	C	0.0495	0.008	0.0431	0.0594	1.043e-10	1.22018	1.1487	1.29611	++
22	46081976	rs16994431	A	0.1052	0.0144	0.0819	0.1141	1.479e-08	1.12896	1.08259	1.17732	++
22	46088184	rs16994439	C	0.1108	0.0105	0.0946	0.1176	6.465e-09	1.12885	1.08354	1.17605	++
22	46090414	rs112258382	C	0.8899	0.0099	0.8834	0.9051	6.797e-09	0.885768	0.850217	0.922806	--
22	46091246	rs16991855	C	0.8947	0.0145	0.8858	0.9183	2.062e-08	0.886743	0.850319	0.924728	--
22	46095997	rs16994442	A	0.8952	0.0144	0.8863	0.9186	1.326e-08	0.885148	0.848623	0.923246	--
22	46101806	rs77114534	T	0.0489	0.0083	0.0421	0.0591	1.699e-10	1.21884	1.14699	1.29519	++
22	46103448	rs60085320	T	0.1054	0.0147	0.0816	0.1144	1.585e-08	1.12862	1.08226	1.17697	++
22	46105257	rs2283665	C	0.1071	0.0145	0.0836	0.1161	4.844e-10	1.14145	1.09478	1.19011	++
22	46106914	rs10483229	A	0.8909	0.0132	0.8826	0.9118	1.128e-09	0.879589	0.843955	0.916728	--
22	46107078	rs138153	C	0.7176	0.0146	0.7075	0.7388	3.809e-09	0.91787	0.892151	0.94433	--
22	46110876	rs17572781	C	0.8936	0.0143	0.8847	0.9167	1.313e-08	0.885945	0.84972	0.923715	--
22	46112245	rs113516698	T	0.1171	0	0.1171	0.1171	3.782e-08	1.14694	1.09231	1.20431	+?
22	46115730	rs77961366	A	0.8915	0.014	0.8828	0.914	1.27e-10	0.87293	0.837565	0.909788	--
22	46117843	rs2238826	A	0.1063	0.0143	0.0833	0.1152	8.481e-09	1.13066	1.08443	1.17886	++
22	46118267	rs17651760	A	0.9208	0.0055	0.9171	0.9291	1.406e-11	0.848827	0.809347	0.890233	--
22	46118371	rs17651809	T	0.8897	0.0152	0.8803	0.9143	2.013e-10	0.874852	0.839575	0.911613	--
22	46123492	rs74929192	T	0.0488	0.0083	0.0421	0.059	1.578e-10	1.21969	1.14779	1.2961	++
22	46124712	rs11703572	A	0.8791	0.0191	0.8676	0.9107	4.823e-11	0.875202	0.841064	0.910727	--
22	46131238	rs138166	A	0.2879	0.014	0.2676	0.2976	5.734e-10	1.09374	1.0633	1.12505	++
22	46134193	rs190085098	A	0.0088	0	0.0088	0.0088	1.789e-12	2.57024	1.97695	3.34158	?+
22	46135431	rs3788676	A	0.8921	0.0143	0.8832	0.915	6.43e-10	0.877306	0.841599	0.914527	--
22	46137241	rs77132975	A	0.8804	0.0183	0.8693	0.9104	4.065e-11	0.874328	0.840223	0.909817	--
22	46140455	rs11705057	C	0.1169	0.0179	0.0875	0.1277	8.874e-10	1.13417	1.0895	1.18067	++
22	46144507	rs17573516	A	0.8905	0.0152	0.8811	0.915	1.629e-10	0.873891	0.838487	0.910789	--
22	46145615	rs9614771	A	0.6972	0.0196	0.6836	0.7254	1.478e-11	0.907284	0.882035	0.933256	--
22	46146508	rs17573656	T	0.8812	0.0182	0.8701	0.9111	2.55e-10	0.879062	0.844607	0.914922	--
22	46146609	rs17573677	T	0.1069	0.014	0.0844	0.1157	3.115e-09	1.1344	1.08801	1.18276	++
22	46146819	rs5845726	G	0.3593	0.0075	0.3489	0.3647	4.966e-08	1.07756	1.04901	1.10689	++
22	46146819	rs869052038	G	0.3593	0.0075	0.3489	0.3647	4.966e-08	1.07756	1.04901	1.10689	++
22	46146999	rs538275770	CG	0.1193	0.0185	0.0889	0.1306	5.842e-10	1.13462	1.09015	1.18091	++
22	46147183	rs111279080	A	0.8812	0.0182	0.8701	0.9111	2.137e-10	0.878535	0.8441	0.914374	--
22	46148001	rs2239397	A	0.8801	0.0188	0.8687	0.9111	5.08e-10	0.881439	0.847056	0.917216	--
22	46148492	rs117595263	T	0.0476	0.0068	0.0422	0.0563	1.225e-10	1.22336	1.15056	1.30076	++
22	46149148	rs138182	A	0.6422	0.0135	0.6327	0.6614	9.913e-09	0.924687	0.900188	0.949853	--
22	46149195	rs17573837	A	0.8671	0	0.8671	0.8671	3.635e-08	0.87792	0.838236	0.919483	-?
22	46149455	rs140078604	T	0.1191	0.0179	0.0898	0.1301	1.778e-08	1.12142	1.07747	1.16717	++
22	46149876	rs76800202	T	0.1096	0.0152	0.0851	0.119	1.497e-10	1.14442	1.09806	1.19274	++
22	46149993	rs759610695	A	0.1096	0.0152	0.0851	0.119	1.51e-10	1.14442	1.09806	1.19274	++
22	46150048	rs138193	A	0.6426	0.0136	0.633	0.6618	8.824e-09	0.924502	0.900008	0.949663	--
22	46150781	rs112345102	T	0.1085	0.0146	0.0851	0.1176	5.15e-11	1.14901	1.10246	1.19752	++
22	46151121	rs9626436	T	0.1181	0.0172	0.0902	0.1287	1.059e-08	1.12378	1.07974	1.16963	++
22	46151139	rs17573886	A	0.8904	0.015	0.8811	0.9145	1.64e-10	0.874153	0.838903	0.910884	--
22	46151418	rs17652545	T	0.8519	0.0176	0.8407	0.8795	1.086e-08	0.899784	0.867743	0.933009	--
22	46151754	rs530954353	T	0.9951	0	0.9951	0.9951	1.986e-10	0.328014	0.23268	0.462408	?-
22	46151880	rs138195	T	0.6401	0.0108	0.6324	0.6554	1.048e-08	0.924964	0.900634	0.949952	--
22	46152980	rs76187801	T	0.1066	0.0137	0.0848	0.1151	1.47e-09	1.13724	1.09074	1.18572	++
22	46154933	rs5765607	A	0.6363	0.0063	0.6318	0.6451	2.543e-08	0.927094	0.902708	0.952139	--
22	46156446	rs60308683	A	0.1077	0.0143	0.0848	0.1166	4.417e-09	1.13224	1.08616	1.18028	++
22	46156572	rs59406530	A	0.8922	0.0143	0.8833	0.9152	4.377e-09	0.883203	0.847256	0.920675	--
22	46157281	rs80557	T	0.279	0.0221	0.2462	0.2939	2.215e-11	1.10263	1.07153	1.13464	++
22	46159717	rs5765609	T	0.6374	0.0083	0.6315	0.6491	2.23e-08	0.926724	0.902347	0.951758	--
22	46161229	rs17652822	T	0.1078	0.0143	0.0848	0.1167	4.673e-09	1.13202	1.08594	1.18004	++
22	46162310	rs79594641	T	0.1078	0.0143	0.0848	0.1167	4.748e-09	1.13202	1.08594	1.18004	++
22	46162518	rs17652847	T	0.1078	0.0143	0.0848	0.1167	4.767e-09	1.13202	1.08594	1.18004	++
22	46162998	rs5765613	C	0.6382	0.0085	0.6321	0.6502	2.129e-08	0.926631	0.902257	0.951663	--
22	46165603	rs74391605	C	0.1198	0.0187	0.0888	0.1311	3.2e-10	1.13633	1.092	1.18245	++
22	46167749	rs145414860	T	0.0105	0.0029	0.0078	0.0137	2.526e-10	1.55131	1.35402	1.77735	++
22	46169210	rs74792729	T	0.1214	0.0192	0.0895	0.133	1.827e-11	1.14545	1.10099	1.19171	++
22	46170276	rs17574370	T	0.1212	0.0191	0.0895	0.1327	2.12e-11	1.14511	1.10066	1.19136	++
22	46171040	rs11703043	C	0.8787	0.0192	0.8671	0.9105	1.839e-11	0.873017	0.839128	0.908275	--
22	46172626	rs76115189	A	0.1198	0.0185	0.0892	0.131	5.775e-10	1.13406	1.08982	1.18009	++
22	46174057	rs135991	T	0.6421	0.0129	0.633	0.6603	1.772e-08	0.925982	0.901626	0.950997	--
22	46176675	rs11702966	C	0.8858	0.016	0.8759	0.9116	1.77e-11	0.870228	0.835628	0.906261	--
22	46177755	rs138486165	G	0.1254	0.0193	0.0938	0.1373	6.131e-11	1.13917	1.09559	1.18448	++
22	46177845	rs79917314	T	0.952	0.0059	0.9444	0.9566	1.678e-12	0.803804	0.756567	0.85399	--
22	46178009	rs10483231	T	0.8843	0.0166	0.874	0.9113	4.394e-13	0.861397	0.82731	0.896888	--
22	46178249	rs111496845	A	0.1311	0.0218	0.0946	0.1441	3.456e-09	1.12266	1.08035	1.16663	++
22	46178847	rs367594913	T	0.1258	0.0195	0.0938	0.1377	9.08e-11	1.1378	1.09428	1.18306	++
22	46180320	rs9626444	T	0.8746	0.0193	0.8628	0.9062	9.378e-11	0.879062	0.845435	0.914026	--
22	46182858	rs76991698	A	0.113	0.0153	0.0884	0.1226	1.697e-11	1.15004	1.1041	1.1979	++
22	46183614	rs79081652	A	0.8804	0.0184	0.8692	0.9108	5.77e-10	0.881703	0.847311	0.917491	--
22	46184656	rs76351672	T	0.9475	0.0035	0.9428	0.95	1.069e-10	0.826215	0.779645	0.875567	--
22	46184938	rs11703016	A	0.8843	0.0166	0.8741	0.9113	3.385e-13	0.860708	0.826648	0.896171	--
22	46189960	rs58401605	A	0.1309	0.0168	0.1043	0.1415	1.832e-08	1.11628	1.07442	1.15977	++
22	46191295	rs111874784	A	0.8804	0	0.8804	0.8804	1.629e-10	0.847978	0.806164	0.891962	-?
22	46191352	rs72556348	A	0.123	0.0149	0.0995	0.1324	1.228e-10	1.13769	1.09396	1.18317	++
22	46191608	rs72556349	A	0.1229	0.0148	0.0995	0.1323	1.143e-10	1.13792	1.09417	1.18341	++
22	46192096	rs34218136	T	0.8759	0.0154	0.8661	0.9002	3.517e-12	0.870228	0.836775	0.905018	--
22	46194588	rs2351440	A	0.1239	0.0186	0.0935	0.1353	3.628e-09	1.12513	1.08188	1.17011	++
22	46195076	rs61230958	C	0.1132	0.0154	0.0884	0.1228	2.687e-11	1.14832	1.10245	1.1961	++
22	46198636	rs9626448	A	0.8745	0.0193	0.8628	0.9062	1.187e-10	0.879677	0.846027	0.914666	--
22	46199332	rs17653487	T	0.1131	0.0154	0.0884	0.1227	2.152e-11	1.14912	1.10322	1.19694	++
22	46199651	rs75498903	T	0.1162	0.0154	0.0916	0.1258	1.007e-12	1.15789	1.11207	1.2056	++
22	46200141	rs34159346	C	0.8842	0.0166	0.874	0.9113	4.001e-13	0.861225	0.827144	0.896709	--
22	46201551	rs74844428	A	0.8842	0.0167	0.874	0.9113	4.247e-13	0.861397	0.82731	0.896888	--
22	46202925	rs3827398	A	0.8842	0.0166	0.874	0.9113	4.243e-13	0.861397	0.82731	0.896888	--
22	46203356	rs3788677	T	0.1158	0.0167	0.0887	0.126	4.976e-13	1.16032	1.11441	1.20813	++
22	46205189	rs11704875	T	0.1243	0.0187	0.0938	0.1357	1.488e-10	1.13655	1.09286	1.18199	++
22	46205231	rs11704989	A	0.8845	0.0165	0.8743	0.9113	4.265e-13	0.861311	0.827227	0.896799	--
22	46206515	rs61289397	A	0.1211	0.0176	0.0926	0.132	3.864e-09	1.12626	1.08254	1.17174	++
22	46208417	rs17575248	A	0.1133	0.0152	0.0889	0.1227	2.959e-11	1.14798	1.10212	1.19574	++
22	46212127	rs143108484	CT	0.1159	0.0165	0.0891	0.126	7.528e-13	1.15893	1.11307	1.20668	++
22	46213297	rs7288212	T	0.8761	0.0189	0.8646	0.9071	1.571e-10	0.879853	0.84603	0.915029	--
22	46213340	rs7284267	A	0.8759	0.0186	0.8646	0.9063	2.628e-10	0.88135	0.84747	0.916585	--
22	46213841	rs7292652	T	0.8756	0.0192	0.864	0.9071	1.131e-10	0.879062	0.845269	0.914205	--
22	46214184	rs79630679	C	0.1142	0.0163	0.0878	0.1242	5.684e-13	1.16102	1.11486	1.20909	++
22	46214757	rs929043	C	0.9548	0.0076	0.9456	0.961	4.028e-12	0.799235	0.750206	0.851469	--
22	46215713	rs3747241	T	0.886	0.0163	0.8759	0.9124	4.036e-13	0.86045	0.826238	0.896078	--
22	46217172	rs112928386	T	0.1143	0.016	0.0884	0.1242	2.019e-11	1.14855	1.10288	1.19611	++
22	46219028	rs79672734	T	0.052	0.0033	0.0495	0.0565	7.233e-11	1.21422	1.14533	1.28725	++
22	46225165	rs932276203	T	0.0045	0	0.0045	0.0045	4.334e-12	3.43082	2.42037	4.86312	?+
22	46228200	rs11703479	T	0.0995	0.0111	0.082	0.1066	4.933e-10	1.14591	1.09776	1.19617	++
22	46229169	rs11704985	T	0.8911	0.0151	0.8817	0.9155	4.428e-09	0.883468	0.847677	0.920771	--
22	46229951	rs136027	T	0.2993	0.0015	0.2982	0.3014	2.842e-14	1.11661	1.08533	1.1488	++
22	46233742	rs78873334	A	0.9025	0.0111	0.8954	0.92	3.946e-09	0.877832	0.84062	0.916692	--
22	46242359	rs17654182	A	0.9018	0.0114	0.8946	0.9199	4.635e-09	0.878798	0.84171	0.917521	--
22	46247834	rs73175008	A	0.9912	0.0015	0.9902	0.9937	4.715e-08	1.51862	1.30716	1.76428	++
22	46255239	rs563392958	G	0.0066	0.0013	0.0042	0.0073	2.195e-10	1.75822	1.47706	2.09289	++
22	46256480	rs2097429	A	0.9025	0.0113	0.8951	0.9199	1.419e-09	0.871447	0.833525	0.911095	--
22	46260340	rs136038	T	0.1208	0.0086	0.1142	0.1321	7.635e-09	1.12784	1.08278	1.17476	++
22	46260340	rs397706895	T	0.1208	0.0086	0.1142	0.1321	7.635e-09	1.12784	1.08278	1.17476	++
22	46268782	rs79390941	A	0.8766	0.0074	0.8666	0.882	7.041e-11	0.875465	0.841151	0.911179	--
22	46272378	rs1231781820	A	0.9893	0	0.9893	0.9893	1.335e-11	0.433094	0.33985	0.551922	?-
22	46272380	rs1311115101	A	0.9893	0	0.9893	0.9893	1.335e-11	0.433094	0.33985	0.551922	?-
22	46272382	rs1354183835	A	0.9893	0	0.9893	0.9893	1.335e-11	0.433094	0.33985	0.551922	?-
22	46272384	rs1289698536	G	0.9893	0	0.9893	0.9893	1.335e-11	0.433094	0.33985	0.551922	?-
22	46272395	rs73886519	A	0.0913	0.0232	0.0709	0.1176	9.914e-09	1.14396	1.09247	1.19789	++
22	46273341	rs79000179	T	0.0523	0.0056	0.0481	0.0598	1.915e-19	1.31403	1.23827	1.39443	++
22	46273472	rs28391782	T	0.2298	0.0103	0.2223	0.2439	3.703e-09	0.911011	0.883231	0.939665	--
22	46273599	rs28642360	A	0.2298	0.0103	0.2223	0.2439	3.509e-09	0.910829	0.883055	0.939477	--
22	46274014	rs193191836	T	0.0126	0	0.0126	0.0126	8.177e-10	1.99431	1.59999	2.48582	?+
22	46276568	rs79491787	C	0.8963	0.0139	0.8784	0.9071	9.521e-10	0.87459	0.837843	0.912948	--
22	46277167	rs4078367	A	0.123	0.0082	0.1103	0.1284	4.595e-15	0.852655	0.819396	0.887265	--
22	46277178	rs4078366	A	0.123	0.0082	0.1103	0.1284	5.082e-15	0.852911	0.819642	0.887531	--
22	46277579	rs28606049	T	0.8175	0.0029	0.8155	0.8217	7.566e-15	1.14328	1.10538	1.18248	++
22	46277994	rs28461240	T	0.1155	0.0048	0.1084	0.1187	1.867e-12	0.863639	0.829139	0.899576	--
22	46278094	rs28444938	T	0.0934	0.0008	0.0929	0.0946	5.48e-11	0.86088	0.823256	0.900224	--
22	46278148	rs28719548	C	0.1155	0.0048	0.1084	0.1187	1.741e-12	0.863467	0.828973	0.899396	--
22	46278408	rs28558974	T	0.1168	0.0058	0.1082	0.1207	1.566e-12	0.864849	0.830789	0.900307	--
22	46279781	rs28570045	T	0.8836	0.0038	0.8811	0.8892	1.149e-12	1.15893	1.11285	1.20692	++
22	46282759	rs28550800	T	0.0945	0.0011	0.0937	0.0959	5.778e-11	0.86269	0.825472	0.901586	--
22	46283630	rs71313020	A	0.0066	0.0025	0.0041	0.009	2.124e-10	1.82339	1.5148	2.19486	++
22	46284345	rs767367616	A	0.997	0	0.997	0.997	2.35e-08	0.264002	0.165421	0.42133	?-
22	46284951	rs28584180	T	0.8536	0.0141	0.8447	0.8759	1.663e-18	1.18223	1.13879	1.22732	++
22	46287046	rs35871417	C	0.9008	0.0133	0.8848	0.9118	2.541e-11	0.859934	0.822673	0.898882	--
22	46290571	rs73886526	T	0.9674	0.005	0.9646	0.9762	7.771e-09	0.803402	0.745885	0.865355	--
22	46290727	rs765353566	T	0.0311	0.0042	0.0236	0.0335	1.375e-09	1.26807	1.1743	1.36934	++
22	46290906	rs778619536	A	0.0236	0	0.0236	0.0236	5.7e-12	1.7409	1.48679	2.03843	?+
22	46291491	rs116936083	T	0.0317	0.0045	0.0236	0.0342	1.992e-09	1.26238	1.16994	1.36213	++
22	46291577	rs78251503	T	0.0317	0.0045	0.0236	0.0342	3.998e-09	1.25709	1.16481	1.35668	++
22	46293954	rs117385922	A	0.0302	0.0041	0.023	0.0325	5.473e-09	1.26074	1.16636	1.36276	++
22	46296715	rs77220845	T	0.0272	0.0029	0.0222	0.0289	1.498e-10	1.30578	1.20354	1.41671	++
22	46297284	rs568966385	A	0.0016	0.0003	0.0013	0.0019	4.429e-09	2.9621	2.06082	4.25756	++
22	46297452	rs13303356	A	0.8831	0.0078	0.8781	0.8952	1.338e-10	1.14271	1.09706	1.19026	++
22	46300579	rs146897153	T	0.0241	0.0013	0.022	0.0249	1.325e-14	1.40537	1.28874	1.53255	++
22	46300675	rs113973775	A	0.9716	0.0029	0.9699	0.9765	3.805e-10	0.775304	0.715999	0.839521	--
22	46301714	rs9777793	C	0.8568	0.0061	0.8528	0.8662	1.756e-13	0.869793	0.838162	0.902618	--
22	46302060	rs577206478	A	0.005	0.0022	0.0026	0.007	1.733e-12	2.20384	1.76947	2.74483	++
22	46302706	rs75882282	T	0.9717	0.0028	0.97	0.9765	3.929e-10	0.775227	0.715787	0.839601	--
22	46302757	rs4074010	A	0.2028	0.0046	0.1996	0.2094	1.359e-08	0.910647	0.881668	0.940579	--
22	46302870	rs4074011	T	0.2025	0.0047	0.1992	0.2091	1.797e-08	0.911285	0.882285	0.941237	--
22	46303275	rs9330815	T	0.2027	0.0047	0.1993	0.2094	1.143e-08	0.910192	0.881227	0.940108	--
22	46303317	rs9697365	A	0.7973	0.0048	0.7905	0.8007	1.181e-08	1.09856	1.0636	1.13467	++
22	46303323	rs9697694	T	0.2027	0.0047	0.1993	0.2094	1.181e-08	0.910283	0.881315	0.940203	--
22	46303347	rs9697736	T	0.2026	0.0044	0.1994	0.2087	1.326e-08	0.911285	0.882631	0.940868	--
22	46303422	rs9330816	A	0.2027	0.0047	0.1994	0.2094	1.135e-08	0.910192	0.881227	0.940108	--
22	46303572	rs9330817	A	0.204	0.0038	0.2013	0.2095	9.302e-09	0.909828	0.881047	0.939548	--
22	46303643	rs9330818	A	0.7316	0.0004	0.731	0.7319	6.308e-11	1.10274	1.07079	1.13564	++
22	46303881	rs10448608	A	0.2355	0.0117	0.2178	0.2433	7.978e-14	0.889496	0.862542	0.917293	--
22	46306875	rs4073557	A	0.8326	0.0025	0.8289	0.8343	6.871e-10	0.896641	0.866068	0.928293	--
22	46307139	rs4077682	T	0.1675	0.0025	0.1658	0.1711	7.542e-10	1.11494	1.07692	1.1543	++
22	46307508	rs9286451	A	0.1672	0.0026	0.1654	0.171	7.032e-10	1.11539	1.07735	1.15476	++
22	46307893	rs4074422	T	0.1718	0.001	0.1711	0.1733	7.086e-09	1.10661	1.0693	1.14522	++
22	46309196	rs35763230	CGAGG	0.1229	0.0003	0.1224	0.1231	9.95e-17	1.18282	1.1369	1.23059	++
22	46309196	rs67627336	CGAGG	0.1229	0.0003	0.1224	0.1231	9.95e-17	1.18282	1.1369	1.23059	++
22	46309359	rs28691891	T	0.1227	0.0002	0.1224	0.1228	5.542e-16	1.17786	1.13214	1.22543	++
22	46310278	rs34575463	A	0.8767	0.0002	0.8765	0.877	2.242e-16	0.847385	0.814491	0.881608	--
22	46310641	rs10453442	A	0.8769	0.0001	0.8769	0.877	9.93e-16	0.850441	0.817428	0.884787	--
22	46310784	rs61248514	G	0.8771	0.0003	0.8769	0.8776	5.112e-16	0.848997	0.81604	0.883284	--
22	46311465	rs57158950	T	0.9118	0.005	0.9048	0.9154	1.642e-19	0.808884	0.772472	0.847012	--
22	46311903	rs28550256	A	0.0883	0.0052	0.0844	0.0954	4.398e-21	1.24458	1.18926	1.30248	++
22	46312491	rs9723107	T	0.8771	0.0003	0.8769	0.8776	2.593e-15	0.852485	0.819393	0.886913	--
22	46312493	rs9723108	T	0.877	0.0004	0.8768	0.8776	2.602e-15	0.852485	0.819393	0.886913	--
22	46312973	rs28407619	C	0.1226	0.0001	0.1224	0.1227	1.577e-15	1.1748	1.1292	1.22225	++
22	46313196	rs28685209	C	0.8774	0.0002	0.8773	0.8778	2.472e-15	0.852144	0.819065	0.886559	--
22	46313210	rs28685178	C	0.1226	0.0001	0.1224	0.1227	1.731e-15	1.17445	1.12886	1.22188	++
22	46313215	rs28421618	T	0.8771	0.0002	0.877	0.8775	1.593e-15	0.851462	0.81841	0.88585	--
22	46313445	rs28444376	A	0.8774	0.0001	0.8773	0.8776	1.975e-15	0.851718	0.818655	0.886115	--
22	46313510	rs28639649	A	0.1228	0	0.1228	0.1228	5.296e-16	1.17574	1.13055	1.22275	++
22	46313585	rs28603129	T	0.1228	0.0002	0.1224	0.1229	2.067e-15	1.17386	1.1283	1.22127	++
22	46313618	rs28637892	T	0.1226	0.0001	0.1224	0.1227	1.889e-15	1.17422	1.12863	1.22164	++
22	46313815	rs10453432	A	0.8774	0.0002	0.8773	0.8778	1.47e-15	0.851122	0.818083	0.885495	--
22	46313896	rs10453433	C	0.8796	0.0002	0.8795	0.88	1.431e-16	0.844847	0.811733	0.879312	--
22	46314108	rs73175043	A	0.8775	0.0002	0.8774	0.8778	2.53e-15	0.852229	0.819147	0.886647	--
22	46314952	rs9723065	T	0.8774	0	0.8774	0.8775	3.005e-15	0.85257	0.819474	0.887002	--
22	46315123	rs943632794	T	0.125	0.0016	0.1226	0.126	2.075e-15	1.17269	1.12739	1.21981	++
22	46315238	rs9723111	T	0.1236	0.0008	0.1224	0.1242	1.998e-15	1.17339	1.12807	1.22054	++
22	46316150	rs28526509	C	0.1223	0.0003	0.1221	0.1228	1.342e-14	1.16871	1.12334	1.21591	++
22	46316863	rs11544453	A	0.1065	0.0007	0.1055	0.107	1.07e-10	1.14878	1.10138	1.19822	++
22	46317259	rs73175047	T	0.127	0.0023	0.1235	0.1285	2.887e-13	1.15616	1.11193	1.20214	++
22	46317490	rs73175048	A	0.1273	0.0019	0.1244	0.1286	1.408e-13	1.15835	1.11404	1.20443	++
22	46317920	rs61670056	T	0.8725	0.002	0.8712	0.8754	1.591e-13	0.863812	0.830931	0.897994	--
22	46318178	rs67976848	C	0.1276	0.0022	0.1244	0.1291	1.641e-13	1.15766	1.11338	1.2037	++
22	46318285	rs9330786	A	0.8723	0.0021	0.8708	0.8754	1.934e-13	0.864331	0.83143	0.898533	--
22	46320535	rs10429662	A	0.8727	0.0022	0.8712	0.8759	5.626e-14	0.861311	0.828363	0.895569	--
22	46321850	rs576731290	CTCCTCCCTCCCCT	0.9767	0.0008	0.9763	0.978	1.849e-15	0.698095	0.63891	0.762763	--
22	46322262	rs56022040	A	0.1273	0.0022	0.124	0.1287	6.26e-14	1.16079	1.11639	1.20696	++
22	46322460	rs55876019	A	0.1273	0.0022	0.124	0.1287	6.349e-14	1.16067	1.11627	1.20684	++
22	46322577	rs56197474	T	0.1506	0.003	0.146	0.1525	3.735e-25	1.21313	1.1697	1.25817	++
22	46322578	rs72373846	CTAAG	0.8509	0.0021	0.8495	0.854	1.353e-25	0.821848	0.792116	0.852696	--
22	46322841	rs73175050	A	0.1272	0.0021	0.124	0.1286	5.204e-14	1.16137	1.11694	1.20756	++
22	46323046	rs149629489	T	0.024	0.0012	0.022	0.0248	2.756e-15	1.41864	1.30066	1.54733	++
22	46323244	rs4072175	A	0.1266	0.0021	0.1235	0.128	3.273e-14	1.16323	1.11873	1.2095	++
22	46323249	rs148762170	T	0.0239	0.0011	0.0221	0.0246	1.231e-15	1.42661	1.30771	1.55632	++
22	46323480	rs117905397	A	0.9761	0.0012	0.9754	0.978	1.24e-15	0.701033	0.642606	0.764773	--
22	46323806	rs140938335	A	0.976	0.0012	0.9753	0.978	1.111e-15	0.700683	0.642284	0.764391	--
22	46323852	rs9723183	A	0.1269	0.0023	0.1235	0.1284	4.746e-14	1.16195	1.1175	1.20817	++
22	46323861	rs79233925	T	0.0381	0.0067	0.0261	0.0419	3.697e-08	0.822752	0.767602	0.881865	--
22	46324284	rs73175051	A	0.1643	0.0021	0.1628	0.1673	2.02e-12	1.13372	1.09484	1.17397	++
22	46324724	rs188140403	A	0.0238	0.0011	0.022	0.0244	3.95e-15	1.41836	1.29989	1.54762	++
22	46324957	rs28755830	T	0.9502	0.0028	0.9463	0.9522	3.713e-28	0.709354	0.667276	0.754087	--
22	46325337	rs143889501	T	0.0236	0.001	0.022	0.0242	1.029e-15	1.43132	1.31126	1.56238	++
22	46325681	rs1423481036	CATCTACCCACTCATCT	0.2638	0	0.2638	0.2638	3.495e-11	1.19268	1.13209	1.25651	?+
22	46325744	rs139423492	CCATTCATA	0.3238	0.0142	0.3137	0.3438	3.924e-08	1.08123	1.05155	1.11175	++
22	46325744	rs78551255	CCATTCATA	0.3238	0.0142	0.3137	0.3438	3.924e-08	1.08123	1.05155	1.11175	++
22	46325946	rs117299891	T	0.9388	0.0014	0.9379	0.9409	1.18e-22	0.761093	0.720591	0.803871	--
22	46326071	rs73175055	A	0.8737	0.0019	0.8725	0.8765	1.714e-14	0.85813	0.825304	0.892262	--
22	46326461	rs78485507	A	0.0201	0.0027	0.0155	0.0217	1.08e-10	0.72957	0.663021	0.802798	--
22	46326971	rs150637057	A	0.9764	0.001	0.9758	0.978	6.306e-16	0.69677	0.638322	0.760569	--
22	46327266	rs28419688	A	0.0497	0.0029	0.0476	0.0537	3.414e-28	1.41171	1.32771	1.50102	++
22	46327540	rs73175058	C	0.8728	0.0019	0.8716	0.8757	1.766e-14	0.858559	0.825716	0.892708	--
22	46327857	rs28698242	A	0.304	0.0159	0.2802	0.3146	1.367e-08	1.08524	1.05504	1.1163	++
22	46328759	rs117682773	A	0.0614	0.0015	0.0591	0.0623	1.55e-22	1.31246	1.24286	1.38595	++
22	46329149	rs28605102	T	0.3468	0.0041	0.341	0.3497	4.258e-08	1.07821	1.04964	1.10755	++
22	46330193	rs188878318	A	0.009	0.0021	0.0015	0.0096	2.612e-08	1.57067	1.33983	1.84127	++
22	46330601	rs76104782	A	0.0216	0.0032	0.0159	0.0234	2.814e-09	0.756313	0.689754	0.829294	--
22	46334274	rs140541437	T	0.0197	0.0006	0.0193	0.0205	1.42e-25	1.68438	1.52744	1.85745	++
22	46334281	rs111440071	T	0.9807	0	0.9807	0.9807	1.415e-12	0.65103	0.578119	0.733136	-?
22	46334292	rs112102145	A	0.0197	0.0006	0.0193	0.0205	2.779e-25	1.67867	1.52226	1.85114	++
22	46335109	rs61100019	T	0.0237	0.0011	0.022	0.0244	6.933e-16	1.43362	1.31362	1.56458	++
22	46335154	rs554044234	A	0.9911	0.0021	0.9905	0.9985	1.839e-08	0.632231	0.538892	0.741737	--
22	46335326	rs117948694	T	0.9761	0.0006	0.9757	0.977	3.666e-16	0.699423	0.641758	0.762269	--
22	46336070	rs58061186	A	0.0197	0.0007	0.0193	0.0207	8.466e-25	1.66829	1.51315	1.83934	++
22	46336439	rs10453452	A	0.0198	0.0006	0.0194	0.0207	1.329e-25	1.68337	1.52683	1.85597	++
22	46336571	rs145039496	T	0.0195	0.0007	0.019	0.0206	2.46e-25	1.68405	1.52654	1.85781	++
22	46337118	rs9330792	A	0.3851	0.0191	0.3578	0.3984	3.921e-12	1.10241	1.07257	1.13308	++
22	46337156	rs146169108	A	0.978	0	0.978	0.978	2.966e-22	0.633687	0.57792	0.694836	--
22	46337624	rs10454402	A	0.1692	0.0201	0.1539	0.1957	2.424e-10	0.893151	0.862359	0.925042	--
22	46338045	rs111423073	T	0.021	0.0006	0.0206	0.022	1.108e-24	1.63853	1.49111	1.80052	++
22	46338096	rs181043788	T	0.0038	0.0018	0.0011	0.0049	1.962e-12	2.76544	2.08336	3.67084	++
22	46338253	rs112286308	A	0.0208	0.0007	0.0203	0.0218	1.527e-24	1.64033	1.49188	1.80356	++
22	46338673	rs9803013	A	0.1927	0.0262	0.1727	0.227	1.241e-08	0.90801	0.878254	0.938774	--
22	46338780	rs142876385	A	0.0202	0	0.0202	0.0202	1.059e-11	1.49272	1.32997	1.67539	+?
22	46338949	rs146091563	A	0.9798	0	0.9798	0.9798	1.134e-11	0.670521	0.597415	0.752574	-?
22	46339178	rs150361603	A	0.9792	0.0008	0.978	0.9798	1.047e-24	0.608353	0.553295	0.66889	--
22	46340220	rs146148262	A	0.0207	0.0007	0.0202	0.0218	9.885e-25	1.64543	1.49622	1.80952	++
22	46340347	rs140205756	A	0.0208	0.0009	0.0202	0.022	4.451e-24	1.62093	1.47625	1.77978	++
22	46341578	rs147848812	A	0.0208	0.0009	0.0202	0.0221	4.447e-25	1.65021	1.50086	1.81442	++
22	46341887	rs4075666	A	0.5993	0.0201	0.5707	0.6134	3.979e-08	1.07724	1.04911	1.10612	++
22	46341944	rs557027767	CT	0.3996	0.0207	0.3851	0.4292	1.312e-08	0.92589	0.901712	0.950716	--
22	46345574	rs113577918	T	0.9812	0.0015	0.9802	0.9835	2.97e-08	1.3189	1.19602	1.45442	++
22	46345655	rs28385626	A	0.0187	0.0014	0.0165	0.0196	3.58e-08	0.758813	0.687842	0.837106	--
22	46346481	rs73446525	A	0.979	0.0006	0.978	0.9794	7.958e-25	0.609571	0.554729	0.669835	--
22	46346574	rs73446526	A	0.0251	0.0011	0.0232	0.0258	7.523e-16	1.41864	1.30296	1.5446	++
22	46346582	rs73446527	T	0.021	0.0006	0.0206	0.0218	2.726e-25	1.65021	1.50145	1.81371	++
22	46347200	rs10453456	A	0.0187	0.0014	0.0165	0.0195	3.707e-08	0.758813	0.687842	0.837106	--
22	46347277	rs10453457	A	0.0187	0.0014	0.0165	0.0195	3.744e-08	0.758889	0.687911	0.83719	--
22	46347366	rs150479449	A	0.0205	0.0009	0.0198	0.0218	4.277e-25	1.65864	1.50705	1.82548	++
22	46347612	rs28450021	A	0.0186	0.0013	0.0165	0.0194	3.046e-08	0.757145	0.686196	0.835431	--
22	46348030	rs28678280	T	0.0187	0.0014	0.0165	0.0196	2.877e-08	0.757448	0.686605	0.835601	--
22	46348143	rs28446149	A	0.0189	0.0015	0.0164	0.0198	4.985e-08	0.761854	0.69087	0.840132	--
22	46348222	rs28610360	T	0.0208	0.0007	0.0203	0.0218	5.074e-25	1.64988	1.50026	1.81441	++
22	46348355	rs28408927	A	0.0187	0.0014	0.0165	0.0196	4.418e-08	0.760484	0.689492	0.838786	--
22	46348646	rs143059089	T	0.0208	0.0007	0.0203	0.0218	7.894e-25	1.64609	1.49711	1.80989	++
22	46348747	rs147488869	A	0.0208	0.0007	0.0203	0.0218	4.91e-25	1.64971	1.50041	1.81387	++
22	46349976	rs188941129	A	0.0039	0.0018	0.0009	0.0049	2.128e-12	2.8168	2.11002	3.76032	++
22	46350526	rs4072105	A	0.5746	0.0254	0.5394	0.5929	2.989e-09	1.08188	1.05404	1.11045	++
22	46351350	rs75725186	A	0.021	0.0007	0.0205	0.0219	1.524e-24	1.63575	1.48858	1.79746	++
22	46351385	rs74938925	A	0.0208	0.0008	0.0203	0.022	8.288e-25	1.64543	1.49651	1.80916	++
22	46351783	rs10448584	T	0.2807	0.0271	0.2605	0.3171	4.947e-08	0.921364	0.89467	0.948854	--
22	46352190	rs148718271	T	0.0172	0.0009	0.0158	0.0178	4.236e-22	1.68742	1.51765	1.87618	++
22	46352726	rs62226033	A	0.1393	0.0032	0.1369	0.1436	2.581e-15	1.17152	1.12648	1.21835	++
22	46352753	rs536932331	T	0.9966	0	0.9966	0.9966	9.708e-09	0.403936	0.29636	0.55056	-?
22	46352757	rs555332816	A	0.9964	0	0.9964	0.9964	4.473e-08	0.434482	0.32229	0.58573	-?
22	46352992	rs201773630	A	0.2456	0	0.2456	0.2456	2.101e-31	0.793184	0.762842	0.824733	-?
22	46353140	rs747356543	A	0.3961	0.0286	0.3539	0.4155	1.483e-16	1.11963	1.08997	1.1501	++
22	46353420	rs73446554	T	0.8494	0.0089	0.8378	0.8562	5.081e-14	0.865195	0.833241	0.898375	--
22	46353583	rs543469580	A	0.9572	0	0.9572	0.9572	1.711e-13	0.733227	0.675153	0.796296	-?
22	46353619	rs9330802	A	0.4054	0	0.4054	0.4054	2.153e-15	1.13837	1.10258	1.17533	+?
22	46353696	rs9286455	T	0.3792	0.0426	0.3167	0.4083	1.509e-28	1.16964	1.13776	1.20242	++
22	46354104	rs10448605	T	0.3815	0.0135	0.363	0.3914	1.115e-28	1.16672	1.13537	1.19895	++
22	46354106	rs62226034	T	0.8121	0.0212	0.7856	0.8291	6.925e-24	0.836273	0.807759	0.865794	--
22	46354585	rs9330803	A	0.1529	0.0233	0.1335	0.1808	2.261e-87	0.670655	0.644621	0.697741	--
22	46354750	rs111849455	T	0.0124	0.0027	0.0076	0.014	1.054e-09	0.664713	0.583026	0.757845	--
22	46354924	rs141987213	A	0.0031	0.0007	0.0017	0.0035	5.165e-10	2.36411	1.80208	3.10142	++
22	46354932	rs62226056	C	0.251	0.0269	0.2301	0.2855	2.758e-39	1.23306	1.19499	1.27234	++
22	46355149	rs9723319	C	0.8977	0.008	0.892	0.909	3.744e-62	1.47344	1.40766	1.54229	++
22	46356041	rs148664630	C	0.9872	0.0033	0.9854	0.9933	2.129e-12	1.58233	1.39224	1.79838	++
22	46356349	rs796279192	A	0.6959	0.021	0.6679	0.7116	2.05e-124	1.43132	1.38958	1.47432	++
22	46356434	rs9330804	T	0.1575	0.0105	0.1495	0.1711	2.91e-109	0.644616	0.620079	0.670124	--
22	46356554	rs10448585	T	0.7449	0.0068	0.7356	0.7499	2.21e-198	1.62678	1.57593	1.67926	++
22	46357252	rs182576381	T	0.0057	0.0012	0.0033	0.0063	1.986e-52	4.95898	4.0358	6.09334	++
22	46357777	rs9330806	A	0.2365	0.0023	0.2348	0.2395	1.76e-184	0.620332	0.600592	0.640722	--
22	46357918	rs563892087	T	0.0182	0.0084	0.007	0.0245	6.773e-10	0.679635	0.601159	0.768355	--
22	46358746	rs9330807	T	0.7091	0.012	0.6933	0.7183	1.11e-110	1.40074	1.35989	1.44281	++
22	46359996	rs9286456	A	0.0205	0.0094	0.0073	0.0272	2.485e-14	0.622756	0.551388	0.703362	--
22	46360234	rs9330808	C	0.5356	0.0139	0.5253	0.5543	8.629e-36	1.18507	1.1539	1.21708	++
22	46360304	rs9330809	T	0.1773	0.0323	0.1498	0.2152	7.772e-84	0.692463	0.667281	0.718596	--
22	46360402	rs117778710	T	0.0174	0.0055	0.0119	0.023	3.573e-12	0.681813	0.612017	0.759569	--
22	46360772	rs10453458	T	0.2024	0.0262	0.1603	0.2187	3.224e-48	1.28428	1.24195	1.32806	++
22	46361205	rs10448607	A	0.3232	0.0257	0.2843	0.3402	8.8e-283	1.69757	1.64936	1.7472	++
22	46361429	rs79521272	A	0.0052	0.001	0.0033	0.0057	4.547e-56	5.5795	4.50623	6.90841	++
22	46362260	rs115721040	T	0.0052	0.001	0.0033	0.0058	3.745e-54	5.35912	4.33418	6.62644	++
22	46362396	rs9330811	A	0.4689	0	0.4689	0.4689	1.15e-182	0.515355	0.492638	0.539118	?-
22	46362461	rs141257456	T	0.013	0.003	0.0077	0.0146	7.859e-12	0.641145	0.564452	0.728258	--
22	46362461	rs994202953	T	0.013	0.003	0.0077	0.0146	7.859e-12	0.641145	0.564452	0.728258	--
22	46363331	rs147517603	T	0.6282	0	0.6282	0.6282	1.549e-62	0.749612	0.72462	0.775465	-?
22	46363691	rs148807562	A	0.0167	0.0009	0.0154	0.0173	4.334e-49	2.27914	2.04263	2.54305	++
22	46363739	rs10453441	A	0.5994	0.0018	0.5981	0.602	1.288e-29	0.858387	0.835972	0.881403	--
22	46364358	rs118128778	C	0.0065	0.0019	0.0019	0.0073	1.241e-08	0.5762	0.476624	0.69658	--
22	46365168	rs150205561	T	0.0051	0.001	0.0033	0.0056	2.071e-55	5.54169	4.47393	6.86429	++
22	46365501	rs28615830	T	0.0551	0.007	0.0435	0.0593	1.55e-163	2.37121	2.22836	2.52321	++
22	46365630	rs77270210	A	0.0551	0.0068	0.0441	0.0594	5.48e-173	2.40753	2.26427	2.55985	++
22	46366127	rs10453459	C	0.4881	0	0.4881	0.4881	7.99e-166	1.91114	1.82475	2.00162	?+
22	46366165	rs10453460	T	0.2174	0	0.2174	0.2174	6.53e-213	2.56921	2.42108	2.72642	?+
22	46366311	rs765310410	G	0.2173	0	0.2173	0.2173	2.64e-211	2.56793	2.41939	2.72559	?+
22	46366801	rs115678963	A	0.0053	0.001	0.0033	0.0059	4.977e-51	4.93721	4.00864	6.08087	++
22	46367144	rs28971325	A	0.1755	0	0.1755	0.1755	1.98e-234	2.96062	2.7741	3.15968	?+
22	46368130	rs62226057	T	0.3474	0.0136	0.3375	0.3662	8.52e-305	0.570467	0.554483	0.586912	--
22	46369625	rs118079352	C	0.0167	0.0049	0.0117	0.0216	1.109e-11	0.676245	0.604051	0.757067	--
22	46369657	rs35051352	C	0.4714	0	0.4714	0.4714	2.5e-168	0.519234	0.495666	0.543923	?-
22	46370765	rs34315830	T	0.4697	0	0.4697	0.4697	7.98e-171	0.516696	0.493244	0.541264	?-
22	46370864	rs116238180	A	0.9948	0.001	0.9943	0.9967	6.883e-55	0.182574	0.147454	0.226059	--
22	46371582	rs115869349	T	0.0051	0.001	0.0033	0.0057	2.407e-55	5.53228	4.46633	6.85263	++
22	46371972	rs558568218	T	0.0156	0.0001	0.0155	0.0156	8.119e-40	2.1432	1.91402	2.39982	++
22	46372055	rs113410984	A	0.016	0.0072	0.0058	0.021	6.247e-28	2.17755	1.89466	2.50267	++
22	46372223	rs555468770	A	0.9857	0.0009	0.9845	0.9863	6.659e-37	0.465893	0.41404	0.524239	--
22	46372934	rs533091367	A	0.0054	0.0011	0.0033	0.0059	5.807e-53	5.16601	4.18701	6.3739	++
22	46373050	rs370878541	C	0.9539	0	0.9539	0.9539	2.345e-09	1.40467	1.25643	1.57039	?+
22	46373936	rs76998114	C	0.9948	0.001	0.9943	0.9967	5.796e-55	0.182885	0.147763	0.226355	--
22	46374152	rs149258298	C	0.0154	0.0041	0.0074	0.0175	3.337e-12	0.658626	0.585552	0.740818	--
22	46374396	rs560486306	A	0.0078	0.0027	0.0049	0.0104	1.942e-30	2.82752	2.36748	3.37696	++
22	46374863	rs62226059	C	0.8612	0.0149	0.852	0.8853	4.47e-305	0.4275	0.410503	0.445202	--
22	46375013	rs116000286	T	0.0546	0.0073	0.0423	0.0589	8.7e-160	2.35702	2.2146	2.50861	++
22	46375220	rs146388045	T	0.0052	0.001	0.0033	0.0057	3.629e-55	5.50469	4.4458	6.81578	++
22	46375471	rs117707689	T	0.0465	0	0.0465	0.0465	3.102e-22	0.665245	0.612675	0.722325	-?
22	46375611	rs62654723	T	0.1675	0	0.1675	0.1675	2.1e-241	2.15201	2.05674	2.25168	+?
22	46375614	rs376587422	T	0.0559	0	0.0559	0.0559	1.7e-96	2.21843	2.0584	2.39091	+?
22	46375734	rs190014755	T	0.0036	0	0.0036	0.0036	4.945e-29	5.90323	4.32431	8.05867	+?
22	46375802	rs188277966	C	0.9338	0	0.9338	0.9338	3.96e-118	0.446999	0.417526	0.478551	-?
22	46375833	rs62654724	T	0.4461	0	0.4461	0.4461	1.61e-278	0.554605	0.536956	0.572834	-?
22	46375998	rs111066972	T	0.9942	0	0.9942	0.9942	4.535e-38	0.207298	0.16321	0.263295	-?
22	46376007	rs565696857	A	0.9769	0	0.9769	0.9769	2.186e-14	1.56612	1.39591	1.75708	+?
22	46376028	rs62641515	A	0.5023	0	0.5023	0.5023	8.31e-142	0.661332	0.640537	0.682801	-?
22	46376139	rs550262135	A	0.9943	0	0.9943	0.9943	2.764e-38	0.203071	0.159506	0.258534	-?
22	46376306	rs149789255	T	0.0031	0.0006	0.0021	0.0034	3.09e-12	2.50403	1.93472	3.24085	++
22	46376312	rs73446586	A	0.0053	0.001	0.0033	0.0058	5.886e-56	5.51516	4.46037	6.81938	++
22	46377119	rs117125946	A	0.9771	0.0015	0.976	0.9793	1.548e-12	1.38486	1.26547	1.51552	++
22	46377462	rs145391979	T	0.017	0	0.017	0.017	2.571e-24	1.97447	1.73183	2.25111	+?
22	46378575	rs113951080	A	0.2035	0	0.2035	0.2035	4.76e-186	2.46403	2.31878	2.61839	?+
22	46378662	rs575065554	T	0.9849	0	0.9849	0.9849	3.835e-35	0.388563	0.334525	0.45133	-?
22	46379046	rs147654789	A	0.9886	0.0006	0.9878	0.989	1.836e-08	1.43835	1.26729	1.63251	++
22	46379353	rs118176697	T	0.0288	0.0012	0.0279	0.0305	8.022e-25	0.654555	0.603776	0.709604	--
22	46380589	rs767462260	G	0.4524	0	0.4524	0.4524	1.034e-24	1.19029	1.15129	1.23062	+?
22	46380593	rs73446600	T	0.5632	0	0.5632	0.5632	4.03e-249	0.556326	0.537673	0.575627	-?
22	46380832	rs62228061	T	0.2036	0	0.2036	0.2036	1.34e-185	2.46133	2.31623	2.61551	?+
22	46381234	rs62228062	A	0.7795	0	0.7795	0.7795	1.87e-228	0.388485	0.366804	0.411448	?-
22	46381363	rs62228063	A	0.5357	0	0.5357	0.5357	6.54e-167	1.92053	1.83336	2.01184	?+
22	46381414	rs62228064	A	0.1374	0.0143	0.1148	0.1465	5.15e-305	2.30712	2.21669	2.40124	++
22	46381899	rs62228065	A	0.781	0	0.781	0.781	3.71e-213	0.392664	0.370241	0.416445	?-
22	46381985	rs77757606	T	0.0051	0.001	0.0033	0.0057	5.972e-55	5.4882	4.43161	6.79669	++
22	46382119	rs62228066	A	0.2191	0	0.2191	0.2191	6.93e-213	2.54518	2.39984	2.69932	?+
22	46382414	rs114574572	T	0.017	0.001	0.0155	0.0176	1.249e-48	2.25196	2.02024	2.51025	++
22	46382485	rs115998894	T	0.983	0.001	0.9824	0.9845	8.345e-49	0.443437	0.397809	0.494298	--
22	46383345	rs62228067	A	0.7996	0	0.7996	0.7996	1.22e-170	0.420631	0.395757	0.447068	?-
22	46383869	rs76040512	A	0.0052	0.001	0.0033	0.0058	1.583e-54	5.39407	4.36159	6.67096	++
22	46384039	rs78174307	A	0.0354	0.0144	0.0174	0.0469	7.825e-18	0.68352	0.626797	0.745375	--
22	46384477	rs62228068	T	0.1751	0	0.1751	0.1751	4.84e-227	2.90955	2.72625	3.10518	?+
22	46384580	rs115800150	T	0.9948	0.001	0.9943	0.9967	3.594e-55	0.181609	0.146674	0.224864	--
22	46384837	rs73448613	T	0.2168	0	0.2168	0.2168	1.27e-205	2.53502	2.38838	2.69065	?+
22	46385806	rs34088184	A	0.1718	0	0.1718	0.1718	5.49e-210	2.8092	2.63119	2.99926	?+
22	46385906	rs112219040	A	0.0053	0.001	0.0033	0.0058	6.151e-54	5.31323	4.29959	6.56584	++
22	46385906	rs35055516	A	0.0053	0.001	0.0033	0.0058	6.151e-54	5.31323	4.29959	6.56584	++
22	46385910	rs111309480	A	0.9947	0.001	0.9942	0.9967	4.689e-54	0.187608	0.151787	0.231883	--
22	46385917	rs35877437	T	0.7988	0	0.7988	0.7988	4.35e-183	0.407628	0.383523	0.433248	?-
22	46386005	rs79800298	A	0.0052	0.001	0.0033	0.0057	5.352e-56	5.55279	4.48729	6.87129	++
22	46386343	rs73448618	C	0.9944	0.0011	0.9939	0.9966	1.828e-51	0.20413	0.166063	0.250922	--
22	46386609	rs62228070	A	0.2104	0	0.2104	0.2104	3.57e-133	2.10455	1.9832	2.23332	?+
22	46386873	rs35176421	T	0.9216	0.0143	0.9047	0.9337	8.112e-66	0.639224	0.607346	0.672775	--
22	46386971	rs35734750	T	0.7778	0	0.7778	0.7778	1.75e-173	0.442949	0.418474	0.468856	?-
22	46387130	rs111715444	T	0.0169	0.0009	0.0154	0.0175	3.47e-48	2.24701	2.0154	2.50523	++
22	46387180	rs398037345	CAG	0.5614	0.0088	0.5553	0.5742	5.159e-35	1.18105	1.1502	1.21271	++
22	46387296	rs112022355	T	0.9827	0.0012	0.9819	0.9845	3.21e-48	0.450544	0.404819	0.501434	--
22	46387366	rs113114145	C	0.7966	0	0.7966	0.7966	4.92e-128	0.478739	0.45087	0.50833	?-
22	46387669	rs767517361	A	0.2371	0	0.2371	0.2371	1.23e-148	2.10686	1.99162	2.22877	?+
22	46387716	rs115203872	T	0.983	0.0009	0.9824	0.9844	2.923e-47	0.450274	0.404021	0.501821	--
22	46387795	rs62228072	T	0.6529	0.0147	0.6324	0.6634	1.6e-199	1.54218	1.49927	1.58633	++
22	46387871	rs112116858	A	0.9831	0.0009	0.9825	0.9845	2.866e-48	0.444769	0.398926	0.495881	--
22	46387877	rs62228073	A	0.1397	0.0107	0.1231	0.1466	2.21e-305	2.2251	2.13746	2.31632	++
22	46387960	rs117622334	A	0.9831	0.0009	0.9825	0.9845	1.902e-48	0.443836	0.398089	0.49484	--
22	46388142	rs138574212	A	0.0104	0.0025	0.0058	0.0118	5.006e-09	0.6558	0.569263	0.755491	--
22	46388915	rs28729745	T	0.8495	0.0115	0.8421	0.8675	1.05e-305	0.476971	0.458905	0.495748	--
22	46389018	rs56128228	T	0.983	0.001	0.9824	0.9845	1.374e-48	0.444369	0.398645	0.495337	--
22	46389153	rs777283962	A	0.1311	0.0138	0.1201	0.1485	5.55e-195	1.88834	1.81113	1.96885	++
22	46389306	rs200233910	A	0.0123	0	0.0123	0.0123	1.713e-20	2.13358	1.81787	2.50411	+?
22	46389315	rs776512037	A	0.9873	0	0.9873	0.9873	1.072e-19	0.480658	0.410339	0.563027	-?
22	46389755	rs560098281	A	0.0035	0	0.0035	0.0035	5.323e-21	4.54942	3.31761	6.2386	+?
22	46389756	rs532389685	A	0.9965	0	0.9965	0.9965	5.323e-21	0.219808	0.160292	0.301422	-?
22	46389757	rs545776048	T	0.0036	0	0.0036	0.0036	2.864e-21	4.55215	3.32611	6.23012	+?
22	46389902	rs141947302	T	0.5259	0	0.5259	0.5259	1.005e-68	1.34635	1.30223	1.39197	+?
22	46389903	rs200592045	A	0.0373	0	0.0373	0.0373	1.251e-12	0.71049	0.646569	0.780731	-?
22	46390243	rs28496879	T	0.6032	0.0081	0.5917	0.6089	1.099e-42	1.20551	1.1738	1.23807	++
22	46390540	rs116207620	A	0.005	0.0009	0.0033	0.0055	2.093e-51	5.25668	4.23719	6.52147	++
22	46390733	rs28562156	T	0.0668	0.008	0.0607	0.0771	1.284e-10	1.18863	1.12758	1.25298	++
22	46391082	rs780513474	CT	0.7129	0.0148	0.6927	0.7237	2.12e-158	1.50772	1.46318	1.55362	++
22	46391318	rs28360506	A	0.2824	0.0055	0.2784	0.2901	3.75e-160	0.66153	0.641987	0.681668	--
22	46391888	rs28562363	A	0.7318	0.0166	0.7205	0.7563	3.83e-274	0.581119	0.563951	0.598809	--
22	46391923	rs80065208	T	0.9946	0.0011	0.994	0.9967	4.368e-49	0.208357	0.169104	0.256722	--
22	46392925	rs145065904	T	0.006	0.0012	0.0049	0.0072	4.124e-09	1.73863	1.4458	2.09078	++
22	46393198	rs138792958	A	0.0053	0.001	0.0033	0.0058	3.241e-52	5.1919	4.19894	6.41968	++
22	46393563	rs552147573	CT	0.9807	0	0.9807	0.9807	2.032e-15	0.492924	0.413939	0.58698	?-
22	46393787	rs28490042	A	0.5988	0.0008	0.5977	0.5994	1.573e-25	1.152	1.1217	1.18312	++
22	46393961	rs78980420	T	0.2274	0.0249	0.1882	0.2432	3.66e-305	1.8733	1.81297	1.93563	++
22	46394073	rs28370276	T	0.3944	0.0012	0.3935	0.3961	5.936e-28	0.861741	0.839074	0.885021	--
22	46394187	rs148072197	C	0.9831	0.0014	0.9813	0.9842	3.449e-49	0.442241	0.396814	0.492869	--
22	46394279	rs28495287	A	0.0702	0.0082	0.0639	0.0807	4.32e-08	1.15558	1.0973	1.21695	++
22	46394349	rs73450756	T	0.9947	0.001	0.9942	0.9967	2.994e-51	0.195245	0.157842	0.241511	--
22	46394480	rs28662923	A	0.0615	0.0062	0.0568	0.0697	5.651e-09	1.17633	1.11373	1.24245	++
22	46394543	rs546839050	T	0.9965	0.0002	0.9963	0.9968	6.402e-13	0.417279	0.328854	0.52948	--
22	46394579	rs150551985	T	0.0104	0.0012	0.0094	0.0119	1.506e-09	0.661464	0.578473	0.756361	--
22	46394802	rs4128771	T	0.0614	0.0062	0.0567	0.0697	3.695e-09	1.17869	1.11596	1.24494	++
22	46394928	rs4077498	T	0.6057	0.0011	0.6042	0.6064	2.985e-28	1.15917	1.12912	1.19001	++
22	46395339	rs36074002	G	0.0156	0.0025	0.0136	0.0188	8.956e-39	2.13828	1.90701	2.39759	++
22	46395651	rs28610273	C	0.9384	0.0061	0.9303	0.943	6.78e-09	0.850952	0.805826	0.898605	--
22	46395812	rs28642049	A	0.0618	0.006	0.0573	0.0697	1.992e-09	1.18152	1.11886	1.24768	++
22	46395930	rs28455144	A	0.0619	0.006	0.0573	0.0697	1.664e-09	1.18069	1.11852	1.24632	++
22	46396030	rs143676764	T	0.0061	0.001	0.0052	0.0073	3.398e-08	1.66047	1.38677	1.98819	++
22	46396086	rs56724873	A	0.0618	0.0059	0.0573	0.0696	1.643e-09	1.18246	1.11976	1.24868	++
22	46396330	rs112786216	A	0.9383	0.0059	0.9304	0.9428	1.953e-09	0.8462	0.801326	0.893587	--
22	46396538	rs28502139	T	0.2336	0.022	0.1994	0.2478	4.14e-288	1.81412	1.75673	1.87338	++
22	46396775	rs62228074	A	0.0764	0.0098	0.0619	0.083	8.447e-42	0.697049	0.661638	0.734354	--
22	46396925	rs28628653	A	0.7646	0.0226	0.7497	0.799	4.1e-283	0.558277	0.540829	0.576288	--
22	46397109	rs77820301	T	0.9382	0.006	0.9303	0.9428	1.816e-09	0.84603	0.801165	0.893408	--
22	46397497	rs138792005	C	0.9381	0.0069	0.9291	0.9434	3.432e-09	0.848318	0.803331	0.895823	--
22	46398037	rs3935881	T	0.5761	0.0324	0.5311	0.5994	1.756e-32	1.17668	1.14551	1.20871	++
22	46398526	rs73175092	A	0.2767	0	0.2767	0.2767	2.098e-58	0.740892	0.714369	0.768401	-?
22	46398629	rs555926170	A	0.0195	0.0075	0.0109	0.0261	3.322e-10	0.702718	0.629423	0.784548	--
22	46398717	rs79191912	A	0.9306	0.0014	0.9286	0.9316	6.141e-12	0.835103	0.793301	0.879108	--
22	46398748	rs113548542	T	0.061	0.0008	0.0598	0.0615	3.543e-13	1.22422	1.15929	1.29277	++
22	46399175	rs113619763	A	0.939	0.0008	0.9384	0.9402	2.928e-13	0.816278	0.772991	0.86199	--
22	46399356	rs112482240	T	0.0609	0.0007	0.0598	0.0614	3.744e-13	1.22409	1.15918	1.29264	++
22	46400047	rs77296878	A	0.0637	0.0028	0.0618	0.0677	2.14e-13	1.22128	1.15788	1.28816	++
22	46400334	rs28504597	A	0.0639	0.0026	0.0621	0.0676	7.147e-13	1.21373	1.15117	1.27969	++
22	46400476	rs398037346	G	0.2735	0.0033	0.2711	0.278	3.741e-86	0.742524	0.72087	0.764828	--
22	46400752	rs113711443	T	0.0638	0.0029	0.0617	0.0679	1.73e-13	1.22214	1.15869	1.28906	++
22	46400756	rs111426041	T	0.0638	0.0029	0.0618	0.0679	1.954e-13	1.22152	1.15811	1.28841	++
22	46400764	rs113953187	A	0.0646	0.0028	0.0626	0.0685	6.144e-13	1.21519	1.15233	1.28148	++
22	46400860	rs781557617	CTTTTACTTTTTTCTTTT	0.4789	0	0.4789	0.4789	3.594e-17	0.87197	0.844553	0.900278	-?
22	46400958	rs112558406	T	0.0638	0.0029	0.0618	0.0679	1.78e-13	1.22201	1.15857	1.28893	++
22	46401177	rs78214536	T	0.9361	0.0029	0.9321	0.9381	1.628e-13	0.818158	0.775682	0.862959	--
22	46401381	rs28576255	A	0.5038	0.0255	0.4668	0.5214	3.202e-12	1.09691	1.06869	1.12588	++
22	46401657	rs28660442	A	0.617	0	0.617	0.617	3.102e-15	1.13963	1.10314	1.17731	+?
22	46401671	rs566983790	CT	0.2907	0	0.2907	0.2907	6.38e-140	1.59377	1.53701	1.65262	+?
22	46402285	rs142257744	A	0.0118	0.0035	0.0086	0.0156	6.092e-29	2.16279	1.88884	2.47647	++
22	46402436	rs28491012	A	0.6236	0.0039	0.618	0.6263	1.411e-15	1.11594	1.08638	1.14631	++
22	46402714	rs28477160	A	0.7687	0.0212	0.7549	0.8015	8.37e-174	0.633244	0.613333	0.653801	--
22	46402715	rs28575622	T	0.0611	0.0008	0.0599	0.0617	5.266e-13	1.22214	1.15733	1.29058	++
22	46403039	rs28469186	A	0.0638	0.0029	0.0617	0.0679	2.127e-13	1.22128	1.15788	1.28816	++
22	46403245	rs76169353	T	0.0357	0.0158	0.0141	0.0473	9.666e-12	0.735283	0.673077	0.803238	--
22	46403320	rs115353123	T	0.0264	0.003	0.0239	0.03	5.277e-12	1.35216	1.24116	1.47307	++
22	46403383	rs28685663	T	0.5083	0.0223	0.4768	0.5241	8.57e-13	1.09845	1.07061	1.12702	++
22	46403702	rs144615722	CCGCCAA	0.0639	0.0029	0.0619	0.0679	1.575e-13	1.22262	1.15915	1.28957	++
22	46403703	rs190348028	T	0.004	0	0.004	0.004	1.365e-13	2.86853	2.16993	3.79204	+?
22	46403715	rs28698504	A	0.2805	0.0019	0.2778	0.2818	1.33e-84	0.745351	0.723615	0.76774	--
22	46403742	rs4078329	A	0.5087	0.0233	0.4748	0.5248	9.817e-13	1.09922	1.07093	1.12825	++
22	46404394	rs75878432	A	0.0632	0.0017	0.062	0.0655	3.195e-12	1.20949	1.14647	1.27597	++
22	46405344	rs28591189	T	0.3934	0.0112	0.3856	0.4094	3.042e-16	0.895118	0.871573	0.919299	--
22	46406470	rs76426475	T	0.0632	0.0016	0.0621	0.0655	4.362e-12	1.20792	1.14499	1.27431	++
22	46406695	rs28368435	A	0.3926	0.0124	0.3837	0.4098	4.3e-15	0.900054	0.876723	0.924007	--
22	46406782	rs78358349	A	0.0512	0.0076	0.0381	0.0557	1.048e-10	1.21604	1.14592	1.29045	++
22	46407107	rs28608190	T	0.0513	0.0077	0.0378	0.0557	4.754e-12	1.23491	1.16325	1.31099	++
22	46407223	rs73175097	A	0.0297	0.0108	0.0182	0.0398	1.26e-10	0.753294	0.691052	0.821141	--
22	46407286	rs28609483	A	0.4117	0.0161	0.4004	0.4347	3.966e-17	0.892883	0.869567	0.916824	--
22	46407715	rs28360508	T	0.7038	0.0077	0.693	0.7093	1.956e-83	1.33043	1.29239	1.36959	++
22	46407731	rs28476571	A	0.5202	0.0134	0.5007	0.5294	3.627e-10	1.08676	1.0588	1.11546	++
22	46408879	rs71190691	A	0.5184	0.0132	0.4992	0.5275	1.518e-11	1.09385	1.0657	1.12274	++
22	46408912	rs28643443	A	0.292	0.0084	0.286	0.3037	1.06e-79	0.7545	0.732784	0.776859	--
22	46409177	rs28706432	A	0.622	0.0267	0.5857	0.6416	6.347e-11	1.09297	1.06422	1.1225	++
22	46409292	rs76460374	A	0.045	0.0031	0.0401	0.047	2.076e-26	1.42077	1.33178	1.5157	++
22	46410149	rs28678802	A	0.6246	0.0346	0.6016	0.6768	1.93e-162	0.687152	0.668815	0.705992	--
22	46411969	rs28520003	A	0.2957	0.0271	0.2544	0.3135	1.28e-132	1.43362	1.3929	1.47552	++
22	46412002	rs113010768	A	0.0074	0.0004	0.0071	0.008	1.396e-14	1.9142	1.62235	2.25855	++
22	46412280	rs147492265	T	0.9428	0.0112	0.937	0.9646	6.452e-19	0.768281	0.724834	0.814331	--
22	46412660	rs185241766	T	0.0109	0.0017	0.0095	0.0128	7.481e-09	0.678277	0.594573	0.773764	--
22	46412715	rs28531909	T	0.6463	0.037	0.622	0.7028	1.02e-170	0.676786	0.658468	0.695614	--
22	46413653	rs28377811	T	0.6463	0.037	0.6221	0.7029	1.96e-170	0.676989	0.658665	0.695823	--
22	46413863	rs146463480	T	0.1022	0.0163	0.0748	0.1119	1.24e-26	1.27481	1.21934	1.33281	++
22	46413999	rs141082442	T	0.0257	0.0021	0.0224	0.0271	7.805e-23	1.55691	1.42547	1.70046	++
22	46414043	rs28809490	A	0.292	0.0245	0.2549	0.3082	6.03e-142	1.45441	1.41283	1.49722	++
22	46414380	rs193238077	A	0.0142	0.0062	0.0074	0.0198	1.359e-09	0.680519	0.60088	0.770712	--
22	46414664	rs28542066	A	0.6461	0.0371	0.6218	0.7029	1.25e-168	0.678412	0.66005	0.697286	--
22	46415385	rs28528766	T	0.1022	0.0162	0.0749	0.1118	8.888e-27	1.27571	1.22019	1.33375	++
22	46416893	rs28573881	T	0.7028	0.027	0.6851	0.744	1.05e-131	0.698654	0.678811	0.719076	--
22	46417269	rs28573340	A	0.9414	0.0089	0.9364	0.9573	1.043e-17	0.78075	0.737755	0.826252	--
22	46417323	rs28567375	A	0.0585	0.0089	0.0427	0.0635	1.109e-17	1.28056	1.21004	1.35519	++
22	46417810	rs112022704	G	0.9423	0.0085	0.9374	0.9573	3.237e-17	0.782783	0.73953	0.828565	--
22	46418169	rs3887474	T	0.6456	0.0368	0.6215	0.7017	9.89e-169	0.678684	0.660314	0.697565	--
22	46418190	rs3887510	C	0.3544	0.0368	0.2983	0.3785	1.01e-168	1.47344	1.43356	1.51443	++
22	46418481	rs147077109	T	0.0074	0.0018	0.0038	0.0083	4.203e-16	1.98556	1.68316	2.34229	++
22	46419546	rs144608704	T	0.022	0.0001	0.022	0.0222	3.14e-48	2.02466	1.84178	2.22569	++
22	46420100	rs139453122	A	0.0229	0.0003	0.0225	0.0231	7.176e-51	2.02972	1.85037	2.22646	++
22	46420465	rs12170295	T	0.6461	0.0364	0.6222	0.7016	1.94e-165	0.681404	0.66296	0.700361	--
22	46420485	rs28501351	T	0.9423	0.0086	0.9375	0.9575	2.819e-17	0.782157	0.738794	0.828065	--
22	46420712	rs182936606	T	0.0075	0.0018	0.0039	0.0084	1.491e-15	1.94858	1.65408	2.29551	++
22	46421145	rs11090746	T	0.6856	0	0.6856	0.6856	3.61e-92	0.699073	0.675369	0.723609	-?
22	46421842	rs6519955	T	0.353	0.0359	0.2985	0.3766	6.87e-169	1.47506	1.43514	1.5161	++
22	46422725	rs192054858	A	0.0075	0.0018	0.0039	0.0084	9.596e-16	1.96796	1.66824	2.32153	++
22	46422938	rs4072455	T	0.703	0.0268	0.6853	0.7436	1.87e-131	0.698584	0.678743	0.719004	--
22	46423125	rs7292527	T	0.7029	0.0268	0.6852	0.7436	6.59e-132	0.698235	0.678404	0.718645	--
22	46423928	rs9627447	C	0.327	0.015	0.3054	0.3374	6.32e-126	1.4034	1.36488	1.44301	++
22	46424315	rs767158520	T	0.0574	0.0085	0.0431	0.0624	1.747e-17	1.28261	1.21127	1.35816	++
22	46425259	rs111499290	T	0.0577	0.0086	0.0428	0.0627	4.327e-17	1.2766	1.20583	1.35153	++
22	46425281	rs7288321	A	0.0577	0.0086	0.0428	0.0627	4.616e-17	1.27622	1.20546	1.35112	++
22	46425388	rs8135712	T	0.6728	0.015	0.6623	0.6943	5.52e-125	0.71398	0.694383	0.734131	--
22	46425432	rs8138989	T	0.3271	0.0149	0.3057	0.3375	1.32e-124	1.3999	1.36147	1.43941	++
22	46425646	rs8136098	T	0.6163	0.0243	0.5995	0.6515	3.42e-160	0.692048	0.673712	0.710883	--
22	46427460	rs145018648	A	0.0461	0	0.0461	0.0461	3.469e-08	0.732641	0.655968	0.818276	?-
22	46427974	rs9627566	C	0.3278	0.0148	0.3065	0.3381	1.85e-121	1.3925	1.35454	1.43152	++
22	46428002	rs369828124	A	0.011	0.0016	0.0096	0.0128	1.769e-08	0.68434	0.599771	0.780835	--
22	46428306	rs9626908	T	0.6713	0.0141	0.6615	0.6915	1.41e-119	0.720651	0.701008	0.740845	--
22	46428993	rs9626920	A	0.3936	0.0172	0.3689	0.4056	9.13e-156	1.43405	1.39633	1.47279	++
22	46429071	rs200258319	CAG	0.9874	0.0013	0.9865	0.9893	4.858e-10	1.48899	1.31345	1.68799	++
22	46429851	rs12157531	A	0.0619	0.0015	0.0597	0.0629	2.566e-17	1.26314	1.19662	1.33335	++
22	46429967	rs113495113	CATCGTATATATAT	0.3879	0.0137	0.3685	0.3976	9.58e-157	1.44023	1.40207	1.47942	++
22	46429967	rs58163783	CATCGTATATATAT	0.3879	0.0137	0.3685	0.3976	9.58e-157	1.44023	1.40207	1.47942	++
22	46430346	rs74398520	T	0.6593	0	0.6593	0.6593	5.907e-83	0.716914	0.693148	0.741494	-?
22	46431255	rs117242626	T	0.0075	0.0018	0.0039	0.0084	8.042e-15	1.9188	1.62784	2.26176	++
22	46433442	rs12159453	A	0.0731	0.0046	0.0659	0.076	1.618e-11	1.18697	1.12932	1.24755	++
22	46433643	rs35170808	T	0.0872	0.0126	0.0663	0.0948	1.061e-09	1.1535	1.10179	1.20764	++
22	46434086	rs11705239	T	0.0874	0.0126	0.0666	0.095	1.795e-09	1.15062	1.09925	1.20438	++
22	46434353	rs536545421	A	0.9979	0.0005	0.9976	0.999	4.004e-11	0.320972	0.229073	0.449741	--
22	46434551	rs118037620	T	0.0051	0.0002	0.0048	0.0053	4.263e-51	5.28303	4.25259	6.56316	++
22	46434686	rs4073601	A	0.6058	0.0174	0.5937	0.6308	5.32e-154	0.698095	0.679732	0.716954	--
22	46435553	rs13347240	A	0.0624	0.0016	0.06	0.0635	5.921e-17	1.2581	1.19231	1.32751	++
22	46436321	rs79705079	A	0.0623	0.0017	0.0597	0.0634	4.114e-17	1.26024	1.19411	1.33003	++
22	46436332	rs1129657	T	0.7993	0	0.7993	0.7993	4.337e-77	0.679227	0.652093	0.70749	-?
22	46436973	rs7511186	A	0.3931	0.0168	0.369	0.4048	9.15e-155	1.43448	1.39674	1.47323	++
22	46437356	rs10428065	A	0.9366	0	0.9366	0.9366	2.035e-08	0.829942	0.777655	0.885743	-?
22	46438246	rs12160976	A	0.3315	0.0145	0.3107	0.3416	2.61e-115	1.38085	1.34321	1.41954	++
22	46438611	rs11090796	T	0.6929	0.0189	0.6799	0.7205	1.94e-113	0.720579	0.700389	0.741352	--
22	46438873	rs7511036	C	0.6367	0.0284	0.6174	0.6785	5.77e-157	0.690113	0.671565	0.709173	--
22	46439137	rs77763814	A	0.9376	0.0017	0.9364	0.94	7.139e-17	0.79501	0.753294	0.839037	--
22	46439433	rs8136517	T	0.9371	0.002	0.9358	0.94	4.718e-17	0.794295	0.752764	0.838118	--
22	46439612	rs763653411	T	0.0631	0.0021	0.06	0.0646	1.028e-16	1.25621	1.19029	1.32578	++
22	46439737	rs61074283	A	0.6602	0	0.6602	0.6602	5.29e-62	0.745575	0.720153	0.771894	-?
22	46439738	rs202073156	A	0.9352	0	0.9352	0.9352	2.271e-08	0.830523	0.7782	0.886364	-?
22	46439977	rs10427821	T	0.0625	0.0017	0.06	0.0636	6.804e-17	1.25835	1.19232	1.32803	++
22	46440007	rs8137273	T	0.6389	0.0277	0.6201	0.6795	7.22e-150	0.695586	0.676892	0.714797	--
22	46440273	rs8140558	A	0.6391	0.0279	0.6201	0.68	2.8e-150	0.695169	0.676486	0.714369	--
22	46440359	rs10427685	C	0.9376	0.0016	0.9365	0.94	2.899e-17	0.792233	0.750515	0.83627	--
22	46440605	rs1135856	T	0.7263	0.0277	0.7082	0.7685	2.51e-108	0.715624	0.694755	0.73712	--
22	46440984	rs8136500	A	0.0739	0.015	0.0463	0.0821	1.946e-10	1.18495	1.12453	1.24861	++
22	46441005	rs8139872	C	0.9256	0.0152	0.9174	0.9537	9.697e-11	0.841895	0.799127	0.886952	--
22	46441014	rs141653784	C	0.979	0	0.979	0.979	3.507e-08	1.60143	1.35461	1.89323	?+
22	46441910	rs11913284	T	0.0803	0.0051	0.0726	0.0837	9.836e-12	1.18187	1.12646	1.24001	++
22	46441980	rs7285579	T	0.2781	0.0303	0.2313	0.2978	5.27e-108	1.39333	1.35297	1.43491	++
22	46442288	rs9627272	C	0.3826	0.0316	0.3361	0.4041	1.27e-138	1.41072	1.37334	1.44911	++
22	46443040	rs9627290	T	0.6172	0.0317	0.5957	0.6639	4.87e-138	0.70978	0.690975	0.729097	--
22	46443345	rs76665416	T	0.087	0.0095	0.072	0.093	5.179e-09	1.14729	1.09564	1.20137	++
22	46443789	rs8139201	T	0.6864	0.025	0.6695	0.7236	2.23e-97	0.74067	0.720199	0.761723	--
22	46443835	rs8137243	T	0.3858	0.0353	0.3331	0.4095	2.03e-126	1.38597	1.34951	1.42341	++
22	46444452	rs6519999	A	0.0802	0.0054	0.0719	0.0837	8.603e-12	1.1814	1.12623	1.23927	++
22	46444678	rs6520000	A	0.5957	0	0.5957	0.5957	2.179e-69	0.74647	0.722574	0.771156	-?
22	46444796	rs55969391	A	0.9888	0.0043	0.9852	0.994	2.059e-08	1.5371	1.32256	1.78645	++
22	46444857	rs7288076	A	0.0801	0.0054	0.0719	0.0836	1.1e-11	1.18057	1.12544	1.2384	++
22	46445002	rs9627368	C	0.71	0.0287	0.6912	0.7538	3.471e-86	0.748862	0.727594	0.770752	--
22	46445115	rs8138808	T	0.0793	0.0058	0.0704	0.0831	3.346e-11	1.17704	1.12163	1.23518	++
22	46445417	rs796955173	CA	0.7093	0.0293	0.69	0.7538	4.715e-86	0.748264	0.727012	0.770136	--
22	46445471	rs12159071	C	0.3705	0.0355	0.3181	0.3945	5.82e-111	1.36343	1.32678	1.40108	++
22	46446563	rs9627386	A	0.2763	0.0285	0.2333	0.2951	1.425e-71	1.30722	1.26934	1.34622	++
22	46446754	rs7510795	T	0.6799	0.0197	0.6662	0.7082	2.901e-50	0.809046	0.786839	0.831879	--
22	46446758	rs7510754	A	0.6799	0.0197	0.6662	0.7082	6.905e-50	0.809774	0.787547	0.832628	--
22	46447097	rs9627391	T	0.3164	0.0289	0.2734	0.3358	8.322e-49	1.23146	1.19766	1.26621	++
22	46447132	rs7511013	C	0.6836	0.0277	0.6649	0.7245	1.071e-46	0.815707	0.793317	0.838729	--
22	46447795	rs141796966	T	0.6557	0	0.6557	0.6557	2.303e-35	0.809046	0.782379	0.836621	-?
22	46448476	rs9627403	A	0.5766	0.0403	0.5492	0.6358	6.459e-50	0.821519	0.800537	0.843051	--
22	46448819	rs8137493	A	0.5586	0.0392	0.5313	0.6148	1.457e-53	0.815055	0.794082	0.836581	--
22	46449416	rs201749225	T	0.0289	0	0.0289	0.0289	2.584e-09	1.52181	1.32541	1.74731	?+
22	46450297	rs12484609	T	0.3447	0.0128	0.3265	0.3537	2.006e-22	1.14488	1.11411	1.1765	++
22	46450779	rs56161057	G	0.3708	0.0147	0.3501	0.3812	1.907e-26	1.15708	1.12642	1.18857	++
22	46453712	rs7292407	A	0.447	0.0283	0.407	0.4671	3.093e-29	1.16021	1.13058	1.19062	++
22	46454792	rs11090867	T	0.551	0.0274	0.5317	0.5898	3.629e-29	0.862259	0.840236	0.884858	--
22	46455794	rs7410394	A	0.5509	0.0274	0.5316	0.5897	7.4e-29	0.863121	0.841077	0.885743	--
22	46456603	rs7289457	T	0.346	0.0133	0.327	0.3553	4.1e-26	1.1572	1.12632	1.18892	++
22	46456778	rs10656302	T	0.5499	0.0287	0.5296	0.5905	1.977e-28	0.863985	0.841919	0.88663	--
22	46456778	rs57119283	T	0.5499	0.0287	0.5296	0.5905	1.977e-28	0.863985	0.841919	0.88663	--
22	46457723	rs62228096	A	0.3547	0.0034	0.35	0.3571	2.793e-26	1.15685	1.1262	1.18833	++
22	46458123	rs7292297	T	0.5507	0.0284	0.5306	0.5909	1.689e-27	0.866841	0.844701	0.88956	--
22	46458617	rs6417773	A	0.5563	0.0251	0.5386	0.5919	7.224e-30	0.86088	0.838893	0.883443	--
22	46459132	rs7291412	T	0.3452	0.0133	0.3263	0.3546	1.55e-25	1.15465	1.12384	1.18631	++
22	46459189	rs7291443	A	0.4423	0.0263	0.405	0.4609	1.796e-29	1.16044	1.1308	1.19086	++
22	46460814	rs192890561	A	0.0085	0.0021	0.0042	0.0094	9.949e-11	1.66796	1.42841	1.94767	++
22	46463431	rs6520015	T	0.5384	0.0272	0.5186	0.5759	6.077e-29	0.859418	0.836812	0.882635	--
22	46464337	rs116874713	A	0.9915	0.002	0.9905	0.9957	1.64e-10	0.605864	0.519565	0.706497	--
22	46469639	rs3934479	C	0.4101	0.0349	0.3626	0.4357	2.231e-41	1.2101	1.17688	1.24425	++
22	46473845	rs35245641	A	0.1605	0.0155	0.138	0.1711	2.73e-09	1.1184	1.07794	1.16038	++
22	46474527	rs77252713	T	0.1556	0.0144	0.1347	0.1655	4.638e-10	1.12603	1.08466	1.16899	++
22	46475465	rs9615389	T	0.6233	0.0154	0.6122	0.6446	4.306e-27	0.859848	0.836574	0.883769	--
22	46475878	rs11913069	A	0.2824	0.0113	0.2664	0.2904	6.13e-31	1.18815	1.15396	1.22336	++
22	46477390	rs7410476	C	0.6603	0.0141	0.6503	0.6802	3.274e-27	0.858817	0.835407	0.882882	--
22	46478195	rs6520050	A	0.6516	0.0173	0.6394	0.6762	1.037e-32	0.846369	0.82346	0.869915	--
22	46480602	rs9616084	T	0.2383	0.0109	0.2223	0.2456	4.751e-32	1.19985	1.16395	1.23687	++
22	46480953	rs150418235	A	0.0202	0.0002	0.02	0.0203	1.749e-08	1.32857	1.2036	1.46651	++
22	46481623	rs17884691	A	0.2396	0.012	0.222	0.2478	6.32e-33	1.20322	1.16721	1.24033	++
22	46481985	rs8135478	T	0.5599	0.0039	0.5571	0.5653	1.472e-16	0.895565	0.87235	0.919398	--
22	46482744	rs11912388	T	0.005	0	0.005	0.005	1.744e-15	4.42912	3.07001	6.38991	?+
22	46483905	rs140846043	T	0.0082	0	0.0082	0.0082	3.374e-08	2.12931	1.6282	2.78466	?+
22	46484465	rs7289813	A	0.5689	0.0046	0.5626	0.5722	1.242e-20	0.882144	0.859109	0.905797	--
22	46487216	rs7410618	A	0.2369	0.0048	0.23	0.2403	3.147e-08	1.08861	1.05645	1.12175	++
22	46487452	rs183424832	A	0.0098	0.0017	0.0005	0.0101	1.039e-11	1.79787	1.51839	2.12879	++
22	46487511	rs2145039	T	0.756	0.0058	0.752	0.7642	2.168e-10	0.907738	0.881093	0.935188	--
22	46490802	rs11704961	T	0.256	0.0121	0.2386	0.2644	1.122e-08	1.08948	1.05792	1.12199	++
22	46499509	rs199625155	A	0.048	0.0052	0.0398	0.0513	1.092e-11	1.2343	1.16153	1.31162	++
22	46509112	rs738559	A	0.0512	0.006	0.0417	0.055	6.659e-09	1.18815	1.12096	1.25937	++
22	46510954	rs117452563	T	0.0511	0.0059	0.0417	0.0548	8.039e-09	1.18661	1.11951	1.25773	++
22	46511903	rs17576947	A	0.0456	0.0056	0.0366	0.0491	4.177e-09	1.20406	1.13175	1.28099	++
22	46513376	rs5768746	A	0.0686	0.0189	0.0501	0.088	2.01e-10	0.834602	0.789414	0.882377	--
22	46515883	rs114171642	T	0.0127	0	0.0127	0.0127	2.582e-08	1.84596	1.48766	2.29056	?+
22	46572895	rs4253664	T	0.9405	0	0.9405	0.9405	5.269e-15	0.670052	0.606075	0.740783	?-
22	46598291	rs184957664	A	0.9844	0	0.9844	0.9844	3.917e-15	0.454344	0.373184	0.553156	?-
22	46613969	rs147685102	T	0.0132	0.006	0.0029	0.0167	7.366e-10	1.65831	1.41183	1.94783	++
22	46621351	rs113518087	A	0.0146	0.0046	0.0103	0.0196	5.021e-14	1.55909	1.38883	1.75022	++
22	46625340	rs2336905	T	0.0146	0.0047	0.0102	0.0196	5.723e-14	1.55566	1.38632	1.74569	++
22	46628284	rs4253798	A	0.0146	0.0047	0.0102	0.0196	7.173e-14	1.55286	1.38383	1.74255	++
22	46628948	rs1208677255	A	0.012	0	0.012	0.012	1.323e-11	2.15244	1.7238	2.68765	?+
22	46631451	rs4253800	A	0.0147	0.0048	0.0102	0.0198	3.74e-14	1.5594	1.38992	1.74954	++
22	46632802	rs41332048	T	0.0146	0.0047	0.0102	0.0196	5.662e-14	1.5555	1.38618	1.74551	++
22	46638405	rs112171290	T	0.0146	0.0047	0.0102	0.0196	8.136e-14	1.55116	1.3823	1.74063	++
22	46639650	rs992587339	A	0.0143	0	0.0143	0.0143	3.53e-13	2.12272	1.73298	2.60013	?+
22	46639807	rs111869703	A	0.9854	0.0047	0.9804	0.9897	9.585e-14	0.646101	0.575882	0.724881	--
22	46644575	rs113266781	C	0.9852	0.0048	0.9801	0.9897	1.702e-13	0.650054	0.579747	0.728887	--
22	46736331	rs184573676	A	0.0158	0.0026	0.0002	0.0162	4.584e-11	1.86545	1.54943	2.24591	++
22	46770068	rs138347570	A	0.0089	0.0042	0.0036	0.0123	3.391e-12	1.82121	1.5384	2.156	++
22	46787788	rs7292985	T	0.0089	0.0042	0.0036	0.0122	1.111e-10	1.74316	1.47247	2.06361	++
22	46794139	rs752112784	A	0.9884	0.0023	0.988	0.9998	3.431e-10	0.505403	0.408423	0.62541	--
22	46813134	rs118015765	A	0.0464	0.005	0.0426	0.0528	1.546e-08	1.19292	1.12215	1.26814	++
22	46841853	rs748678918	C	0.0144	0	0.0144	0.0144	1.139e-09	1.85521	1.52053	2.26356	?+
22	46881703	rs555505191	T	0.0151	0	0.0151	0.0151	9.112e-10	1.82467	1.5052	2.21194	?+
3	61635594	rs6807692	T	0.1291	0.0035	0.1265	0.1339	9.977e-12	0.87459	0.841464	0.90902	--
3	61636156	rs7609954	T	0.1325	0.0089	0.1258	0.1443	1.239e-12	0.870663	0.838014	0.904584	--
3	61637069	rs4688651	A	0.1496	0.0107	0.1415	0.1637	2.046e-11	0.883292	0.851837	0.915907	--
3	61637513	rs9874737	A	0.8505	0.0114	0.8355	0.8592	2.447e-11	1.13156	1.09127	1.17335	++
3	61637574	rs9819200	T	0.1488	0.0114	0.1402	0.1638	1.364e-11	0.882056	0.850479	0.914805	--
3	61638158	rs10510866	C	0.1245	0.0032	0.1222	0.1289	5.888e-12	0.871534	0.838031	0.906377	--
3	61638380	rs61055259	A	0.1245	0.0032	0.1221	0.1289	6.186e-12	0.871709	0.838199	0.906558	--
3	61639569	rs201707663	G	0.8753	0	0.8753	0.8753	5.508e-09	1.15431	1.09997	1.21133	+?
3	61641367	rs57965131	A	0.834	0.0133	0.8164	0.8441	2.947e-11	1.12491	1.08655	1.16462	++
3	61641998	rs58872927	A	0.8492	0.0025	0.8457	0.851	2.632e-11	1.12919	1.08962	1.1702	++
3	61644267	rs66656195	A	0.1595	0.0057	0.1553	0.1673	8.163e-11	0.89003	0.859346	0.92181	--
3	61644367	rs6771875	A	0.1666	0.0121	0.1575	0.1827	4.067e-11	0.889941	0.859597	0.921357	--
3	61644701	rs59410819	T	0.1595	0.0058	0.1553	0.1674	1.237e-10	0.89101	0.860291	0.922825	--
3	61644711	rs777870048	T	0.1595	0.0057	0.1553	0.1673	5.708e-11	0.889052	0.858401	0.920797	--
3	61644960	rs7618977	C	0.1662	0.0125	0.1569	0.1828	2.239e-11	0.888429	0.858137	0.919792	--
3	61645028	rs7619155	A	0.8337	0.0124	0.8172	0.8431	1.937e-11	1.12603	1.08764	1.16578	++
3	61645378	rs2365933	T	0.1663	0.0124	0.157	0.1828	1.889e-11	0.888074	0.857793	0.919424	--
3	61645623	rs4688652	A	0.8329	0.0122	0.8168	0.8421	5.669e-11	1.12255	1.08448	1.16195	++
3	61646805	rs59041343	A	0.1594	0.0059	0.1551	0.1674	8.061e-11	0.889941	0.85926	0.921718	--
3	61646929	rs59758728	A	0.8403	0.0056	0.8326	0.8444	6.84e-11	1.12412	1.08536	1.16426	++
3	61648636	rs2365936	T	0.8369	0.0041	0.8313	0.8398	5.081e-11	1.12378	1.08525	1.16368	++
3	61650562	rs66551004	A	0.1595	0.0061	0.155	0.1678	1.486e-10	0.891455	0.860722	0.923286	--
3	61650811	rs67352851	A	0.1593	0.0062	0.1548	0.1678	1.261e-10	0.891099	0.860378	0.922917	--
3	61651999	rs1878933	T	0.8372	0.0046	0.8308	0.8406	1.045e-10	1.12266	1.08395	1.16275	++
3	61652521	rs2365938	T	0.1628	0.0047	0.1594	0.1692	9.186e-11	0.890119	0.859263	0.922083	--
3	61653112	rs66528462	A	0.1595	0.006	0.1551	0.1677	1.243e-10	0.889674	0.858497	0.921983	--
3	61653813	rs61066326	A	0.8373	0.0047	0.8309	0.8407	3.633e-11	1.12693	1.08765	1.16763	++
3	61654237	rs2365939	C	0.8308	0.0117	0.8153	0.8397	1.247e-11	1.1284	1.08971	1.16846	++
3	61654355	rs57335934	A	0.1624	0.0049	0.1588	0.169	3.591e-11	0.887187	0.856264	0.919225	--
3	183199517	rs7630096	T	0.4039	0.0491	0.3667	0.4687	2.227e-09	1.08513	1.05638	1.11466	++
3	183199752	rs7632513	T	0.5294	0.0153	0.5185	0.5508	2.975e-08	1.07584	1.04836	1.10404	++
3	188484827	rs56098053	A	0.6213	0.008	0.6157	0.6326	1.638e-09	0.921917	0.897843	0.946637	--
3	188486288	rs7621510	A	0.6212	0.008	0.6155	0.6325	1.598e-09	0.921917	0.897843	0.946637	--
3	188488152	rs74370159	T	0.6367	0	0.6367	0.6367	3.931e-08	0.911923	0.882384	0.94245	-?
3	188489059	rs11715284	A	0.3481	0.003	0.3439	0.3503	3.75e-09	1.08426	1.05554	1.11377	++
3	188490517	rs9823256	A	0.6209	0.0084	0.6149	0.6328	1.992e-09	0.922194	0.898112	0.946921	--
3	188490539	rs9861064	C	0.6209	0.0084	0.6149	0.6327	2.107e-09	0.922286	0.898202	0.947015	--
3	188490615	rs9861207	C	0.6209	0.0083	0.615	0.6326	1.943e-09	0.922101	0.898023	0.946826	--
3	188490634	rs9823435	A	0.6205	0.0086	0.6144	0.6326	1.668e-09	0.921825	0.897753	0.946542	--
3	188490854	rs1513180	A	0.6205	0.0086	0.6143	0.6326	1.743e-09	0.921917	0.897843	0.946637	--
3	188492902	rs56328760	A	0.6186	0.0086	0.6124	0.6306	1.306e-09	0.921272	0.897215	0.945974	--
3	188494273	rs780603899	T	0.3762	0.0057	0.3683	0.3804	1.602e-09	1.086	1.05723	1.11555	++
3	188499394	rs55970652	C	0.6461	0.013	0.6366	0.6639	5.566e-09	0.920443	0.895179	0.946421	--
3	188523234	rs76926055	CCT	0.4428	0.0495	0.4068	0.5107	1.779e-09	0.923393	0.899633	0.947781	--
3	188523581	rs6444330	A	0.5569	0.0489	0.4895	0.5925	1.124e-09	1.08383	1.05615	1.11224	++
3	188526538	rs9874620	T	0.4431	0.049	0.4075	0.5106	9.47e-10	0.922286	0.898731	0.946459	--
3	188548058	rs9821554	A	0.5721	0.0545	0.4976	0.612	4.691e-09	1.08101	1.0532	1.10956	++
3	188550579	rs3856921	T	0.5721	0.0544	0.4979	0.612	4.496e-09	1.08112	1.0533	1.10968	++
3	188552596	rs6444331	T	0.5713	0.0544	0.497	0.6111	7.513e-09	1.07983	1.05204	1.10835	++
3	188581788	rs9876347	T	0.4255	0.0556	0.3845	0.5008	3.227e-10	0.919431	0.895598	0.943899	--
3	188582132	rs9880894	T	0.4257	0.0557	0.3847	0.5012	2.99e-10	0.919339	0.895508	0.943805	--
4	7847157	rs745625839	A	0.4309	0.0148	0.4103	0.4415	1.778e-09	0.922932	0.899184	0.947307	--
4	7847157	rs77204990	A	0.4309	0.0148	0.4103	0.4415	1.778e-09	0.922932	0.899184	0.947307	--
4	7847892	rs35609019	C	0.402	0.0049	0.3985	0.4088	7.154e-09	0.924687	0.900541	0.949481	--
4	7852093	rs28568794	C	0.4333	0.0127	0.4155	0.4423	2.253e-09	0.924132	0.90053	0.948353	--
4	7857230	rs61742221	T	0.4257	0.012	0.4087	0.4342	1.631e-09	0.923301	0.89972	0.9475	--
4	7859178	rs73210862	C	0.5728	0.0118	0.5645	0.5894	1.83e-09	1.08264	1.05499	1.11101	++
4	7860512	rs28544299	A	0.4268	0.0115	0.4106	0.435	2.065e-09	0.923855	0.90026	0.948069	--
4	7860812	rs28438948	T	0.4268	0.0115	0.4106	0.4351	1.983e-09	0.923763	0.90017	0.947974	--
4	7862389	rs28607519	A	0.4268	0.0116	0.4105	0.4351	2.043e-09	0.923855	0.90026	0.948069	--
4	7863995	rs62289320	C	0.4266	0.0118	0.4101	0.435	2.374e-09	0.924132	0.90053	0.948353	--
4	7864406	rs6838073	C	0.4267	0.0118	0.4101	0.435	2.114e-09	0.923948	0.90035	0.948164	--
4	7864457	rs6816389	T	0.5734	0.0117	0.565	0.5899	1.922e-09	1.08253	1.05488	1.1109	++
4	7865151	rs62289322	T	0.4266	0.0117	0.4101	0.4349	2.046e-09	0.923855	0.90026	0.948069	--
4	7865587	rs73210866	T	0.5734	0.0118	0.565	0.5899	2.086e-09	1.08231	1.05467	1.11068	++
4	7867726	rs112937408	T	0.4261	0.0117	0.4096	0.4344	1.84e-09	0.92367	0.90008	0.947879	--
4	7869428	rs62289333	A	0.4263	0.0115	0.4101	0.4345	1.641e-09	0.923393	0.89981	0.947595	--
4	7869496	rs773475067	A	0.4258	0.0111	0.4103	0.4337	7.174e-10	0.921548	0.897836	0.945887	--
4	7869496	rs78197331	A	0.4258	0.0111	0.4103	0.4337	7.174e-10	0.921548	0.897836	0.945887	--
4	7871623	rs7680747	A	0.4262	0.0121	0.4092	0.4348	1.143e-09	0.922655	0.89909	0.946837	--
4	7873174	rs7660850	T	0.5725	0.0125	0.5636	0.59	1.147e-09	1.08383	1.05615	1.11224	++
4	7873271	rs7683747	T	0.4261	0.0121	0.4092	0.4347	8.982e-10	0.922194	0.898641	0.946364	--
4	7874435	rs28437157	A	0.4267	0.0119	0.41	0.4352	1.176e-09	0.922747	0.89918	0.946932	--
4	7876410	rs28600706	T	0.572	0.0128	0.5629	0.59	1.437e-09	1.08329	1.05562	1.11168	++
4	7877655	rs62289335	C	0.428	0.0128	0.4101	0.4371	1.491e-09	0.923209	0.89963	0.947406	--
4	7877661	rs62289336	T	0.5721	0.0129	0.5629	0.5902	1.098e-09	1.08394	1.05625	1.11235	++
4	7877939	rs62289337	A	0.4281	0.0128	0.4101	0.4372	1.378e-09	0.923024	0.89945	0.947216	--
4	7878859	rs62289338	C	0.4273	0.0129	0.4092	0.4365	1.369e-09	0.923024	0.89945	0.947216	--
4	7878981	rs62289339	C	0.5738	0.0121	0.5651	0.5908	1.091e-09	1.08394	1.05625	1.11235	++
4	7879027	rs62289340	T	0.4272	0.0128	0.4092	0.4362	1.498e-09	0.923209	0.89963	0.947406	--
4	7879440	rs28622214	T	0.4262	0.012	0.4093	0.4348	1.24e-09	0.922839	0.89927	0.947027	--
4	7880360	rs28558196	A	0.4272	0.0121	0.4101	0.4358	1.368e-09	0.923024	0.89945	0.947216	--
4	7882215	rs34033399	T	0.426	0.0118	0.4094	0.4344	1.683e-09	0.923486	0.8999	0.94769	--
4	7882614	rs13130704	T	0.4258	0.0118	0.4093	0.4342	1.045e-09	0.92247	0.89891	0.946648	--
4	7883077	rs28417050	T	0.5731	0.0125	0.5642	0.5907	1.6e-09	1.08296	1.0553	1.11135	++
4	7883887	rs9330348	C	0.4225	0.0278	0.4022	0.4607	1.265e-09	1.08372	1.05604	1.11212	++
4	7885983	rs13151529	A	0.5776	0.0279	0.5393	0.598	1.233e-09	0.922655	0.89909	0.946837	--
4	7886237	rs143167352	A	0.427	0.0127	0.4092	0.4361	1.464e-09	0.923116	0.89954	0.947311	--
4	7886532	rs13140108	T	0.5777	0.0279	0.5393	0.598	1.179e-09	0.922563	0.899	0.946743	--
4	7887427	rs35661042	C	0.5776	0.0279	0.5393	0.598	1.179e-09	0.922563	0.899	0.946743	--
4	7887463	rs34685551	A	0.5776	0.0279	0.5393	0.598	1.181e-09	0.922563	0.899	0.946743	--
4	7887500	rs7437940	T	0.4224	0.0279	0.4021	0.4607	1.19e-09	1.08394	1.05625	1.11235	++
4	7887548	rs7441569	A	0.4224	0.0279	0.4021	0.4607	1.207e-09	1.08383	1.05615	1.11224	++
4	7887588	rs7437984	T	0.4224	0.0279	0.4021	0.4607	1.212e-09	1.08383	1.05615	1.11224	++
4	7887974	rs28715921	T	0.4214	0.0286	0.4006	0.4607	1.503e-09	1.0834	1.05552	1.11201	++
4	7888412	rs28734123	A	0.5777	0.0279	0.5394	0.598	1.126e-09	0.92247	0.89891	0.946648	--
4	7888830	rs55937650	T	0.5777	0.0279	0.5394	0.598	1.254e-09	0.922747	0.89918	0.946932	--
4	7889068	rs7663026	T	0.426	0.0119	0.4092	0.4345	1.354e-09	0.923024	0.89945	0.947216	--
4	7889096	rs7663205	T	0.5786	0.0286	0.5393	0.5995	1.519e-09	0.923024	0.899274	0.947402	--
4	7889301	rs7655918	A	0.4214	0.0286	0.4006	0.4606	1.528e-09	1.0834	1.05552	1.11201	++
4	7889469	rs35119468	A	0.5781	0.0283	0.5394	0.5988	3.049e-09	0.924317	0.900533	0.948729	--
4	7889487	rs7687428	T	0.5721	0.0126	0.5631	0.5898	2.08e-09	1.08242	1.05478	1.11079	++
4	7889492	rs7687431	T	0.4214	0.0286	0.4006	0.4606	1.574e-09	1.08329	1.05541	1.1119	++
4	7889631	rs28631205	A	0.4215	0.0286	0.4007	0.4607	1.727e-09	1.08307	1.0552	1.11168	++
4	7889715	rs28494514	A	0.427	0.0121	0.41	0.4355	1.147e-09	0.922747	0.89918	0.946932	--
4	7889725	rs34984446	T	0.4216	0.0288	0.4006	0.4611	1.056e-09	1.08426	1.05636	1.1129	++
4	7889792	rs34701321	T	0.4215	0.0287	0.4006	0.4609	1.197e-09	1.08394	1.05605	1.11256	++
4	7889812	rs34505548	A	0.4215	0.0287	0.4006	0.4609	1.207e-09	1.08394	1.05605	1.11256	++
4	7889957	rs28464089	A	0.5777	0.0279	0.5394	0.598	1.227e-09	0.922655	0.89909	0.946837	--
4	7891058	rs28694545	A	0.4275	0.0118	0.4108	0.4359	1.508e-09	0.923209	0.89963	0.947406	--
4	7891545	rs28795989	A	0.418	0.0302	0.3959	0.4594	1.416e-09	1.08361	1.05573	1.11223	++
4	7892425	rs56411722	T	0.5688	0.014	0.5589	0.5885	1.741e-09	1.08275	1.05509	1.11112	++
4	7894414	rs28370977	T	0.422	0.0281	0.4015	0.4606	2.407e-09	1.08231	1.05446	1.1109	++
4	7895209	rs28375300	A	0.427	0.0119	0.4103	0.4354	1.415e-09	0.923116	0.89954	0.947311	--
4	7896866	rs17770213	T	0.5731	0.0124	0.5643	0.5906	1.319e-09	1.0835	1.05583	1.1119	++
4	7897168	rs62289359	T	0.4455	0.019	0.4188	0.459	2.745e-08	0.929508	0.905946	0.953683	--
4	7897682	rs28726254	C	0.4058	0.0274	0.3857	0.4431	1.278e-09	1.08415	1.05626	1.11279	++
4	7897808	rs28489592	A	0.5951	0.0281	0.5568	0.6158	1.452e-09	0.922563	0.898824	0.946928	--
4	7898044	rs34317049	T	0.5941	0.0275	0.5566	0.6143	1.255e-09	0.922378	0.898644	0.946739	--
4	7898577	rs7686202	T	0.5946	0.0278	0.5567	0.615	1.622e-09	0.922839	0.899094	0.947212	--
4	7901040	rs17770321	A	0.4375	0.0163	0.4146	0.449	5.303e-09	0.92589	0.902242	0.950157	--
4	7902838	rs1878325	A	0.5955	0.0295	0.5554	0.6172	2.135e-09	0.923301	0.899543	0.947686	--
4	7903151	rs2385910	C	0.5968	0.03	0.5561	0.6189	1.41e-09	0.92247	0.898734	0.946834	--
4	7903244	rs1320075	A	0.5954	0.0294	0.5554	0.6171	2.282e-09	0.923486	0.899723	0.947876	--
4	7903416	rs7694650	A	0.4042	0.0291	0.3827	0.4438	1.311e-09	1.08426	1.05636	1.1129	++
4	7903572	rs17770447	T	0.4045	0.0295	0.3828	0.4446	2.213e-09	1.08296	1.0551	1.11156	++
4	7904111	rs1320074	T	0.4033	0.0298	0.3814	0.4438	1.198e-09	1.08448	1.05657	1.11312	++
4	7904363	rs938604	A	0.5944	0.0288	0.5552	0.6156	1.6e-09	0.922747	0.899004	0.947118	--
4	7904765	rs34310670	C	0.5724	0.0134	0.5629	0.5913	8.454e-10	1.08448	1.05678	1.1129	++
4	7904779	rs6848540	A	0.5953	0.0293	0.5554	0.6168	2.73e-09	0.923855	0.900083	0.948255	--
4	7904945	rs4696746	T	0.5946	0.0291	0.5549	0.616	3.1e-09	0.924132	0.900353	0.948539	--
4	7905384	rs2385909	T	0.4046	0.0295	0.383	0.4448	1.785e-09	1.0835	1.05562	1.11212	++
4	7905399	rs2385908	C	0.5967	0.0299	0.556	0.6187	1.179e-09	0.922101	0.898375	0.946455	--
4	7906329	rs62290561	T	0.5728	0.0131	0.5635	0.5912	7.094e-10	1.08491	1.0572	1.11335	++
4	7907013	rs17832709	C	0.4284	0.0135	0.4095	0.438	1.124e-09	0.922655	0.89909	0.946837	--
4	7907636	rs56220381	A	0.4278	0.0131	0.4094	0.4372	1.197e-09	0.922747	0.89918	0.946932	--
4	7908237	rs6855532	T	0.4273	0.0134	0.4085	0.4369	6.942e-10	0.921733	0.898191	0.945891	--
4	7908295	rs6850654	C	0.4273	0.0134	0.4085	0.4369	6.789e-10	0.921641	0.898102	0.945796	--
4	7909793	rs6814887	A	0.4274	0.0135	0.4084	0.437	7.309e-10	0.921825	0.898281	0.945986	--
4	7910000	rs6815298	A	0.4274	0.0135	0.4084	0.437	7.307e-10	0.921825	0.898281	0.945986	--
4	7911771	rs6811851	A	0.5929	0.0281	0.5545	0.6134	1.807e-09	0.923116	0.899363	0.947497	--
4	7912333	rs6829680	A	0.4279	0.0138	0.4084	0.4377	7.277e-10	0.921825	0.898281	0.945986	--
4	7914061	rs62290571	T	0.428	0.0138	0.4086	0.4377	6.683e-10	0.921733	0.898191	0.945891	--
4	7915552	rs55844411	T	0.571	0.0138	0.5612	0.5904	6.488e-10	1.08502	1.05731	1.11346	++
4	7916182	rs34179701	T	0.5939	0.0283	0.5553	0.6147	4.7e-09	0.924964	0.901164	0.949393	--
4	7916540	rs6857814	A	0.5929	0.0276	0.5553	0.6132	3.928e-09	0.924687	0.900894	0.949109	--
4	7916615	rs6846317	T	0.5929	0.0276	0.5553	0.6131	3.981e-09	0.924687	0.900894	0.949109	--
4	7916933	rs73214041	A	0.4285	0.0121	0.4115	0.4371	1.633e-09	0.923393	0.89981	0.947595	--
4	7917053	rs13139805	A	0.5951	0.0293	0.5552	0.6166	1.698e-09	0.922932	0.899184	0.947307	--
4	7917074	rs62290573	A	0.5699	0.0145	0.5596	0.5902	8.864e-10	1.08426	1.05657	1.11268	++
4	7917547	rs79446856	A	0.4287	0.0136	0.4096	0.4384	7.773e-10	0.921825	0.898281	0.945986	--
4	7917574	rs12641498	T	0.4051	0.0292	0.3836	0.4448	2.17e-09	1.08296	1.0551	1.11156	++
4	7917637	rs62290574	T	0.571	0.0138	0.5613	0.5904	7.27e-10	1.0848	1.0571	1.11324	++
4	7917744	rs760768381	A	0.4091	0.0342	0.384	0.4556	2.789e-09	1.08242	1.05457	1.11101	++
4	7918340	rs57831033	A	0.4054	0.0319	0.3819	0.4487	3.147e-09	1.08231	1.05446	1.1109	++
4	7918593	rs17833038	A	0.586	0.0378	0.5346	0.6138	3.283e-09	0.924225	0.900443	0.948634	--
4	7919308	rs4696778	C	0.591	0.0336	0.5452	0.6157	2.077e-09	0.923301	0.899543	0.947686	--
4	7919375	rs4696779	T	0.5908	0.0335	0.5453	0.6154	2.252e-09	0.923486	0.899723	0.947876	--
4	7921008	rs11735005	T	0.4254	0.019	0.3985	0.4389	1.12e-09	0.922563	0.899	0.946743	--
4	7921634	rs2385902	A	0.4226	0.033	0.3983	0.4675	4.894e-08	1.07498	1.04732	1.10337	++
4	7921718	rs2385901	C	0.4227	0.0328	0.3986	0.4674	4.61e-08	1.07519	1.04753	1.10359	++
4	7921777	rs2385900	A	0.4227	0.0329	0.3985	0.4674	3.702e-08	1.07573	1.04805	1.10414	++
4	7921833	rs2385898	A	0.4227	0.0328	0.3986	0.4674	3.929e-08	1.07552	1.04784	1.10392	++
4	7923476	rs73214042	A	0.424	0.0181	0.3984	0.4368	1.188e-09	0.922563	0.898824	0.946928	--
4	7924207	rs62290579	A	0.5758	0.0182	0.5628	0.6015	1.542e-09	1.08329	1.05562	1.11168	++
4	7924464	rs11722163	A	0.2625	0.0201	0.2329	0.2762	6.581e-11	0.906921	0.880646	0.93398	--
4	7924690	rs11732100	T	0.4242	0.0182	0.3985	0.4371	1.427e-09	0.922932	0.89936	0.947121	--
4	7925093	rs56229515	A	0.4242	0.0182	0.3985	0.4372	1.526e-09	0.923024	0.899274	0.947402	--
4	7928182	rs1320070	A	0.583	0.0387	0.5304	0.6114	1.169e-09	0.922101	0.898375	0.946455	--
4	7928191	rs1320071	A	0.5829	0.0387	0.5304	0.6114	1.26e-09	0.922194	0.898465	0.94655	--
4	7928845	rs11733297	T	0.5966	0.0325	0.5739	0.6432	9.874e-10	1.08524	1.05711	1.11412	++
4	7929107	rs55767717	C	0.4052	0.0336	0.3569	0.4286	7.811e-10	0.921088	0.897211	0.9456	--
4	7929512	rs12509421	T	0.5951	0.0334	0.5718	0.6431	4.995e-10	1.08676	1.05859	1.11568	++
4	7929567	rs6813758	A	0.5948	0.0336	0.5714	0.6431	5.121e-10	1.08665	1.05848	1.11557	++
4	7930023	rs17177036	A	0.4028	0.0374	0.3487	0.4286	9.326e-10	0.92118	0.897301	0.945694	--
4	7930262	rs9994626	A	0.399	0.0376	0.3447	0.425	1.133e-09	0.92118	0.897125	0.94588	--
4	7930553	rs17177064	A	0.3554	0.0303	0.3114	0.3763	3.834e-12	0.908646	0.884398	0.933558	--
4	7931249	rs11733177	T	0.3882	0.0211	0.3581	0.403	4.474e-11	0.915395	0.891666	0.939755	--
4	7931611	rs17771470	C	0.388	0.021	0.358	0.4027	6.194e-11	0.916036	0.89229	0.940413	--
4	7931682	rs11930623	A	0.6115	0.021	0.5968	0.6415	5.638e-11	1.09188	1.06358	1.12094	++
4	7932073	rs56078222	T	0.6412	0.0095	0.6344	0.6547	2.486e-11	1.09538	1.06657	1.12497	++
4	7932704	rs4696808	T	0.497	0.0115	0.4888	0.5131	1.536e-10	1.0873	1.05974	1.11558	++
4	7933939	rs56069442	A	0.3616	0	0.3616	0.3616	7.406e-10	0.901766	0.872556	0.931954	-?
4	7933940	rs55938116	A	0.3615	0	0.3615	0.3615	8.113e-10	0.902037	0.872818	0.932233	-?
4	7935754	rs73214051	C	0.2382	0.0155	0.2155	0.2488	4.406e-11	0.90321	0.876183	0.931071	--
4	7939008	rs62290601	A	0.3577	0.0093	0.3445	0.3643	1.554e-10	0.916219	0.891944	0.941154	--
4	38319583	rs1580496	A	0.7814	0.023	0.7515	0.799	1.101e-08	0.913109	0.885092	0.942013	--
4	38319659	rs1808130	A	0.2406	0	0.2406	0.2406	4.676e-08	1.10938	1.06883	1.15147	+?
4	38319871	rs6826638	C	0.7789	0.0212	0.7511	0.7951	9.947e-09	0.913292	0.885442	0.942017	--
4	38321194	rs4832763	C	0.2148	0.0223	0.1976	0.2439	2.083e-08	1.09396	1.06018	1.12881	++
4	38321682	rs7677938	T	0.2104	0.0244	0.1914	0.2418	2.548e-08	1.09428	1.06008	1.12959	++
4	38326559	rs11945918	T	0.2658	0.0034	0.2633	0.2704	4.361e-08	1.08459	1.05358	1.11651	++
4	38326575	rs11945919	T	0.2655	0.0036	0.2629	0.2704	4.974e-08	1.08426	1.05326	1.11618	++
4	38326615	rs11930856	A	0.7345	0.0036	0.7296	0.7371	4.946e-08	0.922286	0.895917	0.949431	--
4	38328777	rs6829875	A	0.2654	0.0038	0.2626	0.2707	3.678e-08	1.0847	1.05368	1.11662	++
4	38361120	rs1386625	A	0.0903	0.0132	0.0687	0.0984	1.754e-08	1.14042	1.08951	1.19371	++
4	38373506	rs5857620	A	0.0907	0.0186	0.0575	0.1011	4.256e-08	1.1386	1.08692	1.19274	++
4	38393275	rs11726170	T	0.1091	0.0264	0.0591	0.1231	6.936e-09	1.13587	1.08793	1.18592	++
4	55941418	rs73818546	A	0.145	0.0009	0.1444	0.1462	1.154e-26	0.816605	0.786754	0.847589	--
4	55942323	rs7659911	C	0.146	0.0004	0.1457	0.1466	5.158e-26	0.819304	0.789509	0.850224	--
4	55942654	rs11391152	G	0.8145	0.002	0.8117	0.816	5.622e-16	1.14752	1.10991	1.1864	++
4	55942654	rs1199954611	G	0.8145	0.002	0.8117	0.816	5.622e-16	1.14752	1.10991	1.1864	++
4	55943001	rs7691507	T	0.815	0.0019	0.8123	0.8164	6.407e-16	1.14717	1.10958	1.18604	++
4	55943950	rs59885791	A	0.1482	0	0.1482	0.1482	5.783e-20	0.80945	0.773619	0.846941	-?
4	55944618	rs41481345	T	0.8525	0.0002	0.8523	0.8527	2.365e-25	1.21604	1.17205	1.26168	++
4	55946902	rs4864950	A	0.1842	0.0019	0.1828	0.1868	7.763e-17	0.867534	0.83894	0.897104	--
4	55947155	rs4864951	A	0.8152	0.0025	0.8117	0.817	2.109e-16	1.15016	1.11247	1.18913	++
4	55947338	rs4864952	T	0.8156	0.0023	0.8124	0.8172	1.871e-16	1.1505	1.1128	1.18948	++
4	55950162	rs10434442	A	0.815	0.0014	0.8131	0.816	2.02e-17	1.15998	1.12086	1.20045	++
4	55950198	rs12498529	A	0.8156	0.0017	0.8133	0.8168	1.962e-17	1.16032	1.1212	1.20081	++
4	154772660	rs4696510	A	0.4685	0.0006	0.4677	0.4689	6.325e-13	1.09911	1.07125	1.1277	++
4	154772946	rs4696511	T	0.4662	0.0037	0.4611	0.4688	3.159e-13	1.10054	1.07264	1.12916	++
4	154773027	rs4696512	T	0.531	0.0009	0.5304	0.5322	7.318e-13	0.910192	0.887119	0.933864	--
4	154773510	rs9790500	A	0.5366	0.0015	0.5355	0.5386	1.551e-13	0.907556	0.88455	0.93116	--
4	154773638	rs9790503	A	0.5232	0.0051	0.5196	0.5303	3.496e-12	0.912744	0.889607	0.936483	--
4	154774978	rs6829246	A	0.5641	0.0268	0.5272	0.5835	6.111e-09	1.08015	1.05236	1.10868	++
4	154775092	rs6855347	T	0.5335	0.0035	0.531	0.5385	4.954e-13	0.909464	0.88641	0.933118	--
4	154775961	rs6813636	T	0.5313	0.0004	0.531	0.5319	1.373e-12	0.911285	0.888184	0.934986	--
4	154776070	rs6813826	T	0.5313	0.0004	0.531	0.5318	1.124e-12	0.91092	0.887829	0.934612	--
4	154777495	rs59158873	G	0.467	0.0048	0.4602	0.4704	2.368e-13	1.10109	1.07318	1.12973	++
4	154777803	rs56009950	T	0.466	0.0035	0.4611	0.4686	4.304e-13	1.09988	1.072	1.12848	++
4	154778019	rs56200571	T	0.4661	0.0035	0.4611	0.4686	3.696e-13	1.1001	1.07221	1.12871	++
4	154778324	rs4696513	A	0.466	0.0035	0.4611	0.4686	3.791e-13	1.1001	1.07221	1.12871	++
4	154779372	rs6814091	T	0.465	0.0039	0.4595	0.4678	3.435e-13	1.10032	1.07243	1.12894	++
4	154780014	rs4312741	A	0.4663	0.0037	0.4611	0.469	3.798e-13	1.1001	1.07221	1.12871	++
4	154782259	rs10017267	A	0.5252	0.0088	0.519	0.5375	9.191e-13	0.910556	0.887474	0.934238	--
4	154782539	rs6813242	A	0.5251	0.0087	0.5189	0.5373	1.215e-12	0.911102	0.888007	0.934799	--
4	154783985	rs1840731	A	0.4668	0.0038	0.4615	0.4695	4.199e-13	1.09977	1.07189	1.12837	++
4	154784613	rs1902468	A	0.537	0.0012	0.5362	0.5387	1.563e-13	0.907738	0.884727	0.931346	--
4	154785927	rs6834334	A	0.5312	0.0006	0.5308	0.5321	8.554e-13	0.910556	0.887474	0.934238	--
4	154786585	rs2124643	T	0.4688	0.0006	0.468	0.4692	8.858e-13	1.09812	1.07028	1.12668	++
4	154787090	rs1378933	T	0.5311	0.0006	0.5307	0.5319	1.551e-12	0.911558	0.888451	0.935266	--
4	154787274	rs7684849	C	0.4689	0.0006	0.4681	0.4693	1.02e-12	1.09779	1.06996	1.12634	++
4	154788466	rs55798085	T	0.537	0.0012	0.5361	0.5387	1.042e-13	0.907193	0.884196	0.930788	--
4	154789352	rs4263380	T	0.5309	0.001	0.5302	0.5322	4.632e-13	0.909555	0.886498	0.933211	--
4	154789479	rs2405198	T	0.5308	0.0011	0.53	0.5323	4.188e-13	0.909373	0.886321	0.933024	--
4	154790835	rs12647790	T	0.4665	0.0039	0.461	0.4693	3.615e-13	1.1001	1.07221	1.12871	++
4	154791309	rs36014136	T	0.5223	0.0062	0.5179	0.5309	1.168e-12	0.911102	0.888007	0.934799	--
4	154791497	rs5009912	A	0.5226	0.0059	0.5183	0.5308	9.099e-13	0.910738	0.887652	0.934425	--
4	154792381	rs4696515	T	0.4688	0.0008	0.4676	0.4694	7.863e-13	1.09845	1.07061	1.12702	++
4	154792572	rs4696516	T	0.5309	0.0007	0.5304	0.5318	9.271e-13	0.910647	0.887563	0.934331	--
4	154792787	rs1563459	A	0.531	0.0008	0.5304	0.5321	8.286e-13	0.910465	0.887385	0.934145	--
4	154792905	rs1378925	T	0.465	0.0007	0.464	0.4656	9.94e-13	1.09801	1.07018	1.12657	++
4	154793016	rs1563460	T	0.5411	0.0065	0.5365	0.5502	3.552e-13	0.908918	0.885878	0.932558	--
4	154794448	rs11722564	A	0.5488	0.0037	0.5462	0.554	1.165e-13	0.907012	0.883846	0.930784	--
4	154795303	rs56218062	A	0.4462	0.0069	0.4365	0.4511	1.128e-13	1.10263	1.07447	1.13153	++
4	154795501	rs55669059	A	0.4512	0.0068	0.4417	0.4561	4.441e-13	1.09988	1.072	1.12848	++
4	154796502	rs10022804	A	0.4513	0.0069	0.4417	0.4562	4.528e-13	1.09977	1.07189	1.12837	++
4	154798134	rs9995640	T	0.5481	0.0073	0.5429	0.5583	2.495e-13	0.908282	0.885258	0.931905	--
4	154798231	rs564727177	G	0.4493	0.0256	0.4309	0.4849	1.032e-08	0.927094	0.903416	0.951393	--
4	154798289	rs139678979	A	0.5496	0.0065	0.545	0.5586	1.176e-13	0.907012	0.883846	0.930784	--
4	154798289	rs984040931	A	0.5496	0.0065	0.545	0.5586	1.176e-13	0.907012	0.883846	0.930784	--
4	154799030	rs1378926	T	0.5482	0.0073	0.543	0.5584	3.035e-13	0.908646	0.885612	0.932278	--
4	154800288	rs1456387	A	0.5482	0.0072	0.5431	0.5583	2.344e-13	0.908192	0.88517	0.931812	--
4	154801102	rs4353887	A	0.4518	0.0072	0.4417	0.457	2.631e-13	1.10087	1.07296	1.1295	++
4	154802372	rs28801117	A	0.5482	0.0072	0.543	0.5583	2.518e-13	0.908373	0.885347	0.931999	--
4	154802442	rs62324964	A	0.4517	0.0074	0.4414	0.457	3.157e-13	1.10043	1.07253	1.12905	++
4	154802843	rs2897133	A	0.4464	0.0071	0.4365	0.4515	5.414e-14	1.10396	1.07597	1.13267	++
4	154803070	rs2198841	A	0.4517	0.0072	0.4417	0.4568	2.414e-13	1.10098	1.07307	1.12961	++
4	154806133	rs7671098	T	0.5507	0.006	0.5464	0.559	4.487e-13	0.909191	0.886144	0.932838	--
4	154806344	rs1156433	T	0.5482	0.0072	0.543	0.5582	2.529e-13	0.908373	0.885347	0.931999	--
4	154807324	rs1350191	T	0.4514	0.0069	0.4417	0.4563	4.34e-13	1.09988	1.072	1.12848	++
4	154808491	rs1456403	A	0.5482	0.0072	0.543	0.5582	2.591e-13	0.908373	0.885347	0.931999	--
4	154808815	rs7690223	T	0.5482	0.0072	0.543	0.5582	2.682e-13	0.908464	0.885435	0.932092	--
4	154808858	rs7666074	C	0.4513	0.0068	0.4418	0.4562	5.765e-13	1.09933	1.07146	1.12792	++
4	154809610	rs6535963	A	0.4518	0.0072	0.4417	0.4569	2.438e-13	1.10098	1.07307	1.12961	++
4	154809707	rs6535964	C	0.4517	0.0072	0.4417	0.4568	2.134e-13	1.1012	1.07328	1.12984	++
4	154810314	rs6535965	T	0.4514	0.0068	0.4418	0.4562	3.614e-13	1.10021	1.07232	1.12882	++
4	154811407	rs7695898	A	0.5508	0.0059	0.5465	0.5591	4.123e-13	0.9091	0.886055	0.932744	--
4	154811776	rs10009059	A	0.4512	0.007	0.4415	0.4562	4.126e-13	1.09999	1.0721	1.1286	++
4	154811821	rs6535966	A	0.4512	0.007	0.4415	0.4562	4.127e-13	1.09999	1.0721	1.1286	++
4	154813079	rs9997716	A	0.4513	0.0069	0.4416	0.4562	4.837e-13	1.09966	1.07178	1.12826	++
4	154814091	rs1026414	T	0.451	0.007	0.4412	0.456	5.94e-13	1.09922	1.07135	1.12781	++
4	154817080	rs67511217	A	0.5487	0.0069	0.5438	0.5584	3.588e-13	0.908918	0.885878	0.932558	--
4	154817432	rs10010771	T	0.4493	0.0257	0.4309	0.485	1.012e-08	0.927187	0.903506	0.951488	--
4	154817913	rs6535967	A	0.5487	0.007	0.5437	0.5585	3.807e-13	0.909009	0.885967	0.932651	--
4	154818128	rs6535968	A	0.5486	0.0071	0.5436	0.5585	3.835e-13	0.909009	0.885967	0.932651	--
4	154818137	rs6535969	T	0.4514	0.0071	0.4415	0.4564	5.423e-13	1.09944	1.07157	1.12803	++
4	154819427	rs1598631	T	0.4463	0.0071	0.4363	0.4514	4.554e-14	1.1044	1.07619	1.13334	++
4	154819717	rs6812948	A	0.5481	0.0074	0.5428	0.5585	2.34e-13	0.908192	0.88517	0.931812	--
4	154821220	rs6535970	A	0.5481	0.0073	0.543	0.5583	2.432e-13	0.908282	0.885258	0.931905	--
4	154822076	rs7682304	C	0.4516	0.0076	0.4409	0.457	2.484e-13	1.10098	1.07307	1.12961	++
4	154823662	rs11099921	T	0.4504	0.0068	0.4409	0.4552	1.934e-13	1.10153	1.0734	1.1304	++
4	154823665	rs11099922	A	0.4504	0.0068	0.4409	0.4552	2.215e-13	1.10131	1.07318	1.13017	++
4	154824112	rs1993423	T	0.4501	0.0254	0.4318	0.4853	6.92e-09	0.926353	0.902694	0.950632	--
4	154824174	rs1993424	A	0.5481	0.0077	0.5426	0.5589	2.104e-13	0.90801	0.884993	0.931626	--
4	154824502	rs1993425	A	0.45	0.0253	0.4317	0.4852	7.545e-09	0.926538	0.902874	0.950822	--
4	154825927	rs1993426	A	0.4515	0.0076	0.4409	0.4569	2.012e-13	1.10142	1.0735	1.13007	++
4	154826261	rs11942666	T	0.4514	0.0075	0.4409	0.4567	2.538e-13	1.1012	1.07307	1.13006	++
4	154827974	rs4696521	T	0.5423	0.0109	0.5346	0.5576	6.321e-13	0.909555	0.886325	0.933394	--
4	154829156	rs9307914	A	0.4539	0.0116	0.4377	0.4622	1.036e-13	1.10307	1.0749	1.13198	++
4	154830785	rs1456392	A	0.5094	0.0168	0.4974	0.5328	2.025e-13	0.90801	0.884993	0.931626	--
4	154831271	rs11726769	T	0.5094	0.0168	0.4974	0.5328	2.037e-13	0.90801	0.884993	0.931626	--
4	154831988	rs2045324	T	0.4904	0.0168	0.467	0.5025	1.47e-13	1.10197	1.07404	1.13063	++
4	154832095	rs1456393	T	0.5095	0.0167	0.4975	0.5328	1.589e-13	0.907647	0.884639	0.931253	--
4	154833279	rs992614	A	0.5095	0.0169	0.4974	0.5331	2.036e-13	0.90801	0.884993	0.931626	--
4	154834283	rs1456395	A	0.5093	0.017	0.4971	0.5329	2.589e-13	0.908373	0.885347	0.931999	--
4	154834300	rs1456396	T	0.5093	0.017	0.4971	0.5329	2.582e-13	0.908373	0.885347	0.931999	--
4	154834564	rs149187555	A	0.5091	0.0172	0.4967	0.5329	1.356e-13	0.907102	0.883935	0.930877	--
4	154834564	rs60384470	A	0.5091	0.0172	0.4967	0.5329	1.356e-13	0.907102	0.883935	0.930877	--
4	154834701	rs62332075	A	0.5214	0.0125	0.5124	0.5388	4.03e-14	0.90529	0.882169	0.929017	--
4	154834707	rs10031184	T	0.49	0.0165	0.4671	0.5018	3.713e-13	1.10021	1.07232	1.12882	++
4	154835857	rs1378930	T	0.4904	0.0169	0.4669	0.5026	2.123e-13	1.1012	1.07328	1.12984	++
4	154837865	rs994301	A	0.5093	0.0166	0.4974	0.5325	2.636e-13	0.908282	0.885085	0.932088	--
4	154838283	rs997851	T	0.4906	0.0167	0.4674	0.5025	2.586e-13	1.10087	1.07296	1.1295	++
4	154838434	rs997850	C	0.5842	0.0328	0.5393	0.6081	6.769e-09	1.08069	1.05268	1.10945	++
4	154839202	rs2168513	T	0.4793	0.0127	0.4615	0.4884	3.649e-14	1.10473	1.07651	1.13368	++
4	154840109	rs6535973	T	0.4906	0.0167	0.4674	0.5025	2.729e-13	1.10076	1.07286	1.12939	++
4	154840466	rs6847865	A	0.4906	0.0166	0.4675	0.5025	2.487e-13	1.10087	1.07296	1.1295	++
4	154840691	rs6848280	T	0.4906	0.0166	0.4675	0.5025	2.837e-13	1.10065	1.07275	1.12928	++
4	154840746	rs6848468	T	0.4906	0.0166	0.4675	0.5025	2.518e-13	1.10087	1.07296	1.1295	++
4	154841319	rs6849544	A	0.4906	0.0167	0.4674	0.5025	2.689e-13	1.10076	1.07286	1.12939	++
4	154842328	rs7697990	A	0.4908	0.0167	0.4674	0.5028	3.073e-13	1.10065	1.07254	1.1295	++
4	154842450	rs7680847	T	0.5092	0.0167	0.4972	0.5325	2.841e-13	0.908555	0.885524	0.932185	--
4	154842774	rs7656829	C	0.5093	0.0167	0.4972	0.5325	3.171e-13	0.908737	0.885701	0.932371	--
4	154843085	rs11099923	A	0.5092	0.0167	0.4972	0.5325	3.243e-13	0.908737	0.885701	0.932371	--
4	154844362	rs6826028	A	0.4906	0.0166	0.4675	0.5025	2.771e-13	1.10076	1.07286	1.12939	++
4	154844441	rs6826242	T	0.4793	0.0127	0.4615	0.4884	3.263e-14	1.10495	1.07673	1.13391	++
4	154846330	rs13140639	C	0.4854	0.0135	0.4666	0.495	3.004e-13	1.10076	1.07265	1.12961	++
4	154846366	rs13140487	T	0.4855	0.0135	0.4667	0.4951	3.809e-13	1.10032	1.07222	1.12916	++
4	154846407	rs13140307	A	0.5145	0.0135	0.5048	0.5334	3.074e-13	0.908464	0.885262	0.932274	--
4	154846653	rs6840336	A	0.4958	0	0.4958	0.4958	5.817e-11	0.898885	0.870621	0.928066	-?
4	154846916	rs7439602	A	0.5142	0.0137	0.5043	0.5333	3.263e-13	0.908646	0.885439	0.932461	--
4	154846981	rs4428264	T	0.4858	0.0138	0.4666	0.4957	3.139e-13	1.10065	1.07254	1.1295	++
4	154847057	rs72007514	G	0.4741	0.0096	0.4607	0.481	1.227e-14	1.10727	1.07899	1.13629	++
4	154847184	rs4339190	T	0.4858	0.0138	0.4666	0.4957	3.085e-13	1.10065	1.07254	1.1295	++
4	154848668	rs11721776	A	0.3766	0.0397	0.3472	0.4301	1.641e-09	0.921272	0.897039	0.94616	--
4	154848741	rs11730011	T	0.4688	0.0165	0.4458	0.4807	2.81e-14	1.10528	1.07705	1.13425	++
4	154850532	rs11724021	A	0.5379	0.0082	0.532	0.5493	2.372e-14	0.904385	0.881287	0.928089	--
4	154850835	rs11099924	A	0.3759	0.04	0.3461	0.4296	3.047e-09	0.922655	0.898386	0.94758	--
4	154852603	rs13110026	C	0.5333	0.0108	0.5256	0.5484	1.839e-14	0.904023	0.880935	0.927718	--
4	154852641	rs13137572	T	0.3738	0.0374	0.346	0.4242	5.388e-09	0.923763	0.899464	0.948718	--
4	154854138	rs13124033	A	0.6239	0.0399	0.5704	0.6537	2.804e-09	1.08394	1.05543	1.11322	++
4	154854591	rs4411966	A	0.376	0.0399	0.3463	0.4296	2.361e-09	0.922194	0.897936	0.947106	--
4	154854674	rs4622983	A	0.624	0.04	0.5703	0.6537	2.783e-09	1.08394	1.05543	1.11322	++
4	154854767	rs7654671	A	0.4665	0.0107	0.4516	0.4742	1.773e-14	1.10617	1.07791	1.13516	++
4	154855046	rs11730419	T	0.376	0.04	0.3463	0.4297	2.574e-09	0.922378	0.898116	0.947296	--
4	154855886	rs4235233	A	0.3761	0.04	0.3463	0.4298	2.459e-09	0.922286	0.898026	0.947201	--
4	154858161	rs202222228	CTCT	0.3766	0.0403	0.3466	0.4306	2.222e-09	0.922009	0.897757	0.946917	--
4	154858161	rs745402595	CTCT	0.3766	0.0403	0.3466	0.4306	2.222e-09	0.922009	0.897757	0.946917	--
4	154864139	rs567728638	G	0.5189	0	0.5189	0.5189	7.071e-13	0.887985	0.859559	0.917352	-?
4	154864397	rs4277759	A	0.6232	0.0399	0.5696	0.6529	3.559e-09	1.0834	1.0549	1.11266	++
4	154870094	rs13149740	A	0.3768	0.04	0.347	0.4305	2.834e-09	0.922194	0.897936	0.947106	--
5	107999415	rs1355080	T	0.3231	0.022	0.3067	0.3527	4.188e-08	1.07961	1.05039	1.10964	++
5	108000743	rs4957562	A	0.303	0.0223	0.2864	0.3329	2.654e-08	1.08242	1.05271	1.11297	++
5	108000885	rs4957563	A	0.3256	0.0204	0.3105	0.3531	2.396e-08	1.08091	1.05186	1.11076	++
5	108002469	rs62361278	T	0.303	0.0225	0.2862	0.3331	2.577e-08	1.08253	1.05282	1.11308	++
5	108004312	rs2963051	A	0.6683	0.0219	0.6388	0.6845	3.849e-08	0.926446	0.901546	0.952033	--
5	108020252	rs752840520	T	0.5659	0.0159	0.544	0.5774	4.005e-09	0.924779	0.900984	0.949204	--
5	108020351	rs11240981	A	0.5657	0.0157	0.544	0.577	1.152e-09	0.922747	0.89918	0.946932	--
5	108089150	rs116299734	A	0.0799	0.0348	0.04	0.1103	1.055e-10	0.834435	0.789875	0.881509	--
5	108346004	rs184939391	A	0.0458	0.0042	0.0425	0.0512	3.967e-08	0.839373	0.788499	0.893529	--
5	108347028	rs116529225	T	0.0459	0.0042	0.0427	0.0514	3.726e-08	0.839121	0.788263	0.893261	--
5	108403102	rs7716388	A	0.649	0.0294	0.6095	0.6709	9.013e-09	1.08285	1.05396	1.11254	++
5	108405853	rs3797837	A	0.1089	0.0361	0.0747	0.1471	8.951e-10	0.872057	0.834763	0.911019	--
5	108415600	rs1159990	C	0.6831	0.0404	0.6304	0.714	7.861e-10	1.09144	1.06148	1.12225	++
5	108641351	rs7708775	T	0.6809	0.0085	0.6749	0.693	1.26e-11	1.10032	1.07033	1.13115	++
5	108641866	rs7727299	T	0.3548	0.0174	0.3299	0.367	9.152e-12	0.910465	0.886169	0.935427	--
5	108642388	rs6873913	T	0.7597	0.0103	0.7458	0.7673	1.629e-14	1.12558	1.09211	1.16007	++
5	108644251	rs11241005	T	0.4065	0.0039	0.4037	0.412	2.075e-13	0.906649	0.88332	0.930594	--
5	108644746	rs7705657	T	0.3682	0.0139	0.3581	0.3873	2.157e-13	0.905018	0.881213	0.929467	--
5	108644845	rs7705558	T	0.4064	0.004	0.4035	0.412	7.639e-14	0.905199	0.881908	0.929106	--
5	108645525	rs12657816	T	0.5936	0.004	0.588	0.5964	7.52e-14	1.10473	1.0763	1.13391	++
5	108646169	rs6594371	A	0.6323	0.0143	0.6127	0.6427	2.061e-13	1.10517	1.0761	1.13503	++
5	108647516	rs6891244	A	0.5938	0.0042	0.588	0.5968	1.083e-13	1.10407	1.07566	1.13323	++
5	108647651	rs7730768	A	0.4066	0.0039	0.4038	0.412	1.631e-13	0.906468	0.883143	0.930408	--
5	108648002	rs4329065	C	0.5932	0.0044	0.5871	0.5963	2.601e-13	1.1023	1.07394	1.13141	++
5	108649615	rs397882467	G	0.2402	0.0104	0.2324	0.2542	1.571e-14	0.888607	0.862186	0.915838	--
5	108649798	rs1965670	A	0.7594	0.0101	0.7458	0.7669	1.311e-14	1.12558	1.09211	1.16007	++
5	108651872	rs10055175	T	0.6057	0.0011	0.6041	0.6065	8.65e-14	1.10506	1.07641	1.13447	++
5	108652300	rs1422004	C	0.4104	0.0068	0.4055	0.4198	8.068e-14	0.90538	0.882084	0.929292	--
5	108653428	rs9326768	T	0.3653	0	0.3653	0.3653	4.129e-08	0.911194	0.881333	0.942066	-?
5	108653590	rs7724900	A	0.5878	0	0.5878	0.5878	9.723e-09	1.09834	1.0636	1.13422	+?
5	108653720	rs9326769	T	0.4175	0.0123	0.4086	0.4345	3.082e-13	0.907647	0.884292	0.931618	--
5	108655628	rs139445770	T	0.726	0	0.726	0.726	2.606e-11	1.12851	1.08918	1.16927	+?
5	108656067	rs76111070	G	0.2399	0.0107	0.232	0.2543	1.979e-14	0.889052	0.862617	0.916296	--
5	108656440	rs1862206	A	0.5934	0.0043	0.5874	0.5964	4.045e-13	1.10131	1.07297	1.1304	++
5	108656635	rs1862205	A	0.4061	0.0042	0.403	0.4119	1.001e-13	0.905652	0.882349	0.929571	--
5	108658898	rs1862204	T	0.5908	0.003	0.5866	0.593	2.015e-13	1.10263	1.07426	1.13175	++
5	108659763	rs6889649	T	0.4082	0.0036	0.4056	0.4133	2.299e-13	0.907193	0.88385	0.931153	--
5	108660528	rs17161729	C	0.2398	0.0106	0.232	0.2541	9.612e-15	0.887897	0.861497	0.915105	--
5	108660765	rs7734258	A	0.5917	0.0036	0.5867	0.5943	2.389e-13	1.1023	1.07394	1.13141	++
5	108661647	rs5870364	T	0.4069	0.0035	0.4044	0.4117	1.013e-13	0.905833	0.882525	0.929757	--
5	108663115	rs431669	A	0.2399	0.0105	0.2321	0.2541	1.854e-14	0.889052	0.862787	0.916116	--
5	108663636	rs10463600	A	0.24	0.0106	0.2322	0.2543	1.843e-14	0.889052	0.862787	0.916116	--
5	108664713	rs399102	T	0.4069	0.0037	0.4043	0.412	9.007e-14	0.905652	0.882349	0.929571	--
5	108666767	rs784291	T	0.408	0.0038	0.4052	0.4133	1.359e-13	0.906286	0.882967	0.930222	--
5	108667829	rs814153	A	0.7682	0	0.7682	0.7682	4.306e-11	1.13417	1.09249	1.17743	+?
5	108668954	rs2435061	T	0.4083	0.0036	0.4057	0.4133	4.572e-13	0.908282	0.884911	0.932271	--
5	108669559	rs2431250	A	0.1791	0.0282	0.1562	0.2139	3.299e-10	0.897269	0.867524	0.928033	--
5	108669658	rs2431251	A	0.5916	0.0035	0.5867	0.5941	4.134e-13	1.1012	1.07286	1.13028	++
5	108670421	rs414724	A	0.7604	0.0107	0.746	0.7683	1.604e-14	1.12502	1.09178	1.15927	++
5	108671838	rs33729	T	0.407	0.0035	0.4045	0.4119	1.995e-13	0.906921	0.883585	0.930873	--
5	108672755	rs33730	A	0.3682	0.0138	0.3582	0.3872	2.258e-13	0.90538	0.881565	0.929839	--
5	108672946	rs246105	T	0.2396	0.0107	0.2317	0.254	1.819e-14	0.889052	0.862787	0.916116	--
5	108674333	rs405299	A	0.3596	0	0.3596	0.3596	2.096e-08	0.910465	0.881146	0.940759	-?
5	108674818	rs397884780	T	0.4085	0.0034	0.4061	0.4132	3.602e-13	0.907919	0.884557	0.931898	--
5	108675480	rs390270	T	0.5917	0.0035	0.5868	0.5943	3.814e-13	1.10131	1.07297	1.1304	++
5	108675737	rs400277	T	0.3695	0.0138	0.3595	0.3885	6.297e-13	0.907102	0.883242	0.931607	--
5	108679147	rs437112	A	0.4079	0.0038	0.4052	0.4132	2.435e-13	0.907284	0.883938	0.931246	--
5	108680647	rs441798	A	0.5917	0.0035	0.5868	0.5942	3.746e-13	1.10131	1.07297	1.1304	++
5	108680783	rs2161164	T	0.5916	0.0037	0.5864	0.5942	3.325e-13	1.10164	1.07329	1.13074	++
5	108680881	rs545743299	T	0.7124	0	0.7124	0.7124	2.138e-10	1.11986	1.08146	1.15961	+?
5	108681770	rs438173	A	0.4083	0.0035	0.4058	0.4132	3.626e-13	0.907919	0.884557	0.931898	--
5	108683248	rs413387	C	0.5954	0.0001	0.5953	0.5955	9.661e-14	1.10429	1.07587	1.13345	++
5	108684002	rs246101	A	0.5917	0.0036	0.5867	0.5942	3.659e-13	1.10142	1.07308	1.13051	++
5	108684077	rs181762	T	0.4083	0.0036	0.4058	0.4133	3.66e-13	0.907919	0.884557	0.931898	--
5	108684285	rs246100	A	0.5917	0.0035	0.5868	0.5942	3.686e-13	1.10142	1.07308	1.13051	++
5	108684586	rs246099	C	0.3699	0.0135	0.3601	0.3885	8.981e-13	0.907828	0.884122	0.93217	--
5	108686817	rs367604007	T	0.427	0	0.427	0.427	6.425e-09	0.907375	0.878155	0.937566	-?
5	108687329	rs246098	T	0.179	0.0282	0.1562	0.2139	3.54e-10	0.897448	0.867698	0.928219	--
5	108688637	rs184873	A	0.7683	0	0.7683	0.7683	3.768e-11	1.13474	1.09304	1.17802	+?
5	108688867	rs7717209	T	0.2446	0	0.2446	0.2446	1.84e-10	0.885768	0.853389	0.919376	-?
5	108689139	rs199703872	A	0.394	0	0.394	0.394	6.655e-09	0.908101	0.87903	0.938133	-?
5	108689216	rs201021355	T	0.3806	0	0.3806	0.3806	2.263e-08	0.910101	0.880621	0.940567	-?
5	108690091	rs62643556	A	0.7239	0	0.7239	0.7239	4.275e-11	1.12626	1.08722	1.1667	+?
5	108690140	rs62643174	A	0.7175	0	0.7175	0.7175	6.896e-12	1.13542	1.09498	1.17734	+?
5	108690319	rs71586589	A	0.4059	0	0.4059	0.4059	1.123e-08	0.910829	0.882017	0.940582	-?
5	108691738	rs2431253	A	0.3473	0	0.3473	0.3473	2.711e-08	0.909555	0.879575	0.940556	-?
5	108694107	rs407988	T	0.7299	0.0378	0.6813	0.7593	2.853e-15	1.12457	1.0922	1.1579	++
5	108694937	rs365622	T	0.5913	0.0019	0.5887	0.5926	2.407e-13	1.1023	1.07394	1.13141	++
5	108698116	rs142589701	T	0.2389	0.0112	0.2306	0.2539	1.683e-14	0.888696	0.862272	0.915929	--
5	108698116	rs921555927	T	0.2389	0.0112	0.2306	0.2539	1.683e-14	0.888696	0.862272	0.915929	--
5	108699161	rs11738695	A	0.5881	0.0065	0.5791	0.5927	1.272e-13	1.10329	1.0749	1.13243	++
5	108699695	rs246102	C	0.2693	0.0369	0.2405	0.3167	3.215e-15	0.889407	0.863809	0.915765	--
5	108699730	rs187398	T	0.4083	0.0035	0.4058	0.4131	3.772e-13	0.90801	0.884646	0.931991	--
5	108699874	rs246103	T	0.6381	0.0173	0.6144	0.6507	1.104e-14	1.11093	1.08171	1.14094	++
5	108700090	rs181763	T	0.6378	0.0171	0.6144	0.6503	9.024e-15	1.11127	1.08204	1.14129	++
5	108700982	rs246104	A	0.2394	0.0108	0.2314	0.254	1.728e-14	0.888963	0.862531	0.916204	--
5	108702128	rs7443428	C	0.3616	0.0175	0.3488	0.3856	1.329e-14	0.900415	0.87673	0.924739	--
5	108702377	rs752389933	A	0.5912	0.0042	0.5853	0.5942	5.737e-13	1.10032	1.07201	1.12938	++
5	108702377	rs771339565	A	0.5912	0.0042	0.5853	0.5942	5.737e-13	1.10032	1.07201	1.12938	++
5	108704766	rs537264	T	0.2394	0.0107	0.2315	0.2539	1.61e-14	0.888785	0.862359	0.916021	--
5	108706975	rs6898577	A	0.5916	0.0035	0.5868	0.5941	3.001e-13	1.10175	1.0734	1.13085	++
5	108710224	rs397721702	CT	0.4071	0.0043	0.404	0.413	4.234e-13	0.908101	0.884734	0.932084	--
5	108710699	rs7720036	A	0.2395	0.0105	0.2317	0.2537	1.722e-14	0.888963	0.8627	0.916025	--
5	108711618	rs13155912	T	0.5922	0.0037	0.587	0.5949	3.599e-13	1.10142	1.07308	1.13051	++
5	108712068	rs3828603	C	0.7308	0.0369	0.6834	0.7596	2.576e-15	1.12479	1.09242	1.15813	++
5	108712507	rs13181131	T	0.4077	0.0038	0.405	0.413	3.875e-13	0.90801	0.884646	0.931991	--
5	108713970	rs10042721	T	0.7308	0.0369	0.6834	0.7596	2.552e-15	1.12479	1.09242	1.15813	++
5	108713982	rs12523186	T	0.4076	0.0039	0.4048	0.413	3.307e-13	0.907738	0.88438	0.931712	--
5	108714298	rs1045706	T	0.4077	0.0038	0.4049	0.413	3.322e-13	0.907738	0.88438	0.931712	--
5	108716755	rs13154791	A	0.5924	0.0039	0.587	0.5952	3.281e-13	1.10164	1.07329	1.13074	++
5	108717157	rs2288531	T	0.3616	0.0174	0.3489	0.3855	1.493e-14	0.900595	0.876906	0.924924	--
5	108718286	rs12522815	T	0.4076	0.0039	0.4048	0.413	3.589e-13	0.907919	0.884557	0.931898	--
5	108719151	rs1045704	A	0.5922	0.0038	0.587	0.5949	3.942e-13	1.10131	1.07297	1.1304	++
5	108720772	rs13175670	A	0.2392	0.0107	0.2313	0.2537	1.428e-14	0.888607	0.862186	0.915838	--
5	108721702	rs6872547	T	0.8039	0.0288	0.7679	0.8269	6.85e-13	1.12716	1.09086	1.16466	++
5	108725403	rs2115511	A	0.2693	0.0369	0.2405	0.3167	2.255e-15	0.888785	0.863204	0.915124	--
5	108727185	rs2963022	A	0.2693	0.0369	0.2406	0.3166	2.065e-15	0.888696	0.863118	0.915032	--
5	108728044	rs70999923	T	0.4084	0.0034	0.406	0.4131	3.452e-13	0.907828	0.884469	0.931805	--
5	108728645	rs58858125	A	0.7307	0.037	0.6832	0.7595	3.049e-15	1.12446	1.09209	1.15778	++
5	108729809	rs2914714	T	0.6513	0	0.6513	0.6513	1.961e-10	1.11327	1.077	1.15076	+?
5	108730070	rs2963023	T	0.7308	0.0369	0.6835	0.7595	2.151e-15	1.12524	1.09286	1.15859	++
5	108730773	rs2963024	T	0.7308	0.0368	0.6835	0.7595	2.17e-15	1.12513	1.09275	1.15847	++
5	108731701	rs368922382	CA	0.586	0	0.586	0.586	1.541e-08	1.09768	1.06275	1.13376	+?
5	108732123	rs142065178	CT	0.3627	0	0.3627	0.3627	9.816e-09	0.907284	0.877551	0.938024	-?
5	108732625	rs2052884	C	0.5925	0.0038	0.5871	0.5952	3.88e-13	1.10131	1.07297	1.1304	++
5	108732690	rs2052883	A	0.5924	0.0039	0.587	0.5952	3.846e-13	1.10131	1.07297	1.1304	++
5	108732917	rs2052882	C	0.5924	0.0038	0.5871	0.5952	4.03e-13	1.1012	1.07286	1.13028	++
5	108733231	rs2860398	A	0.4075	0.0037	0.4048	0.4127	4.391e-13	0.908192	0.884823	0.932178	--
5	108733256	rs2963025	A	0.269	0.0369	0.2402	0.3163	2.67e-15	0.889052	0.863463	0.915398	--
5	108734060	rs13165705	A	0.5927	0.0039	0.5873	0.5955	2.978e-13	1.10186	1.07351	1.13096	++
5	108737043	rs2963010	T	0.2395	0.0107	0.2316	0.254	1.262e-14	0.888429	0.862014	0.915655	--
5	108738261	rs2963009	T	0.2732	0.0324	0.2242	0.2946	1.972e-09	1.09341	1.06194	1.12581	++
5	108739483	rs6594373	A	0.377	0	0.377	0.377	2.055e-08	0.90674	0.876166	0.93838	-?
5	108740152	rs13187721	C	0.592	0.0037	0.5868	0.5947	2.954e-13	1.10186	1.07351	1.13096	++
5	108740169	rs13187363	A	0.408	0.0037	0.4053	0.4132	2.891e-13	0.907556	0.884204	0.931525	--
5	108741137	rs2416210	T	0.7307	0.037	0.6832	0.7596	1.873e-15	1.12547	1.09308	1.15882	++
5	108741199	rs2963008	T	0.5921	0.0039	0.5867	0.5949	3.891e-13	1.10131	1.07297	1.1304	++
5	108741663	rs2914712	A	0.6384	0.0176	0.6143	0.6513	7.671e-15	1.1116	1.08236	1.14163	++
5	108743013	rs2963007	A	0.4077	0.0039	0.4049	0.4132	3.37e-13	0.907738	0.88438	0.931712	--
5	108743293	rs2914711	A	0.4078	0.0039	0.405	0.4132	3.265e-13	0.907738	0.88438	0.931712	--
5	108746113	rs2914709	A	0.5882	0.0031	0.5838	0.5905	2.553e-13	1.10197	1.07362	1.13107	++
5	108746643	rs2963006	T	0.626	0.0128	0.6084	0.6352	6.063e-13	1.10208	1.0733	1.13163	++
5	108747204	rs958976	T	0.4118	0.003	0.4096	0.416	2.711e-13	0.907465	0.884115	0.931432	--
5	108747666	rs2963048	T	0.3739	0.0126	0.3647	0.3913	7.963e-13	0.907738	0.884034	0.932077	--
5	108747994	rs2963047	A	0.2544	0.0055	0.2504	0.262	4.499e-14	0.892704	0.866841	0.919339	--
5	108749075	rs2963046	A	0.373	0.0126	0.3639	0.3903	9.648e-13	0.90801	0.884299	0.932357	--
5	108749277	rs2963045	A	0.373	0.0126	0.3639	0.3903	9.983e-13	0.908101	0.884387	0.93245	--
5	108750574	rs1594076	C	0.2834	0.0317	0.2592	0.3249	7.231e-15	0.892436	0.86726	0.918343	--
5	108751243	rs2963044	T	0.373	0.0126	0.3639	0.3904	1.017e-12	0.908101	0.884387	0.93245	--
5	108751541	rs2914707	T	0.5878	0.0022	0.5847	0.5894	1.059e-12	1.09922	1.07093	1.12825	++
5	108752273	rs2963043	A	0.3731	0.0126	0.3639	0.3904	1.05e-12	0.908192	0.884476	0.932543	--
5	108752498	rs11241009	A	0.6266	0.0129	0.6088	0.636	1.054e-12	1.10109	1.07234	1.13061	++
5	108752743	rs2914706	A	0.6005	0.0118	0.5844	0.6091	1.171e-13	1.10495	1.0761	1.13458	++
5	108752790	rs2963027	A	0.6268	0.0127	0.6093	0.6361	9.448e-13	1.10131	1.07255	1.13084	++
5	108752866	rs2914705	A	0.6269	0.0126	0.6096	0.6361	1.021e-12	1.1012	1.07244	1.13073	++
5	108753139	rs2963028	C	0.4124	0.0023	0.4107	0.4156	8.881e-13	0.909464	0.886062	0.933483	--
5	108754611	rs2963029	C	0.3415	0.0213	0.3258	0.3704	2.787e-14	0.900234	0.876211	0.924916	--
5	108755569	rs2914704	A	0.3416	0.0215	0.3258	0.3708	2.591e-14	0.900144	0.876124	0.924824	--
5	108755772	rs11374554	G	0.3371	0	0.3371	0.3371	5.084e-09	0.904023	0.873884	0.935203	-?
5	108756179	rs2963030	A	0.5894	0	0.5894	0.5894	1.448e-08	1.09702	1.06253	1.13264	+?
5	108756585	rs2963031	A	0.2835	0.0317	0.2594	0.325	7.183e-15	0.892436	0.86726	0.918343	--
5	108756744	rs2963032	A	0.376	0.0106	0.3682	0.3906	5.078e-13	0.90683	0.88315	0.931145	--
5	108756746	rs2963033	A	0.4642	0.0254	0.4457	0.499	2.132e-11	0.914663	0.891127	0.93882	--
5	108757661	rs766735	A	0.3416	0.0214	0.3258	0.3707	2.816e-14	0.900234	0.876211	0.924916	--
5	108759465	rs2963034	A	0.3415	0.0213	0.3258	0.3704	2.891e-14	0.900234	0.876211	0.924916	--
5	108760365	rs2963035	A	0.6269	0.0127	0.6094	0.6361	1.024e-12	1.1012	1.07244	1.13073	++
5	108761389	rs2914703	A	0.3398	0.0224	0.3232	0.3701	8.356e-14	0.901856	0.87779	0.926583	--
5	108761459	rs2963036	T	0.546	0	0.546	0.546	2.836e-11	1.11449	1.07945	1.15067	+?
5	108761568	rs2963037	C	0.3714	0.0137	0.3614	0.3903	2.379e-12	0.909464	0.885715	0.933849	--
5	108762333	rs2162991	A	0.6601	0.0225	0.6296	0.6767	7.396e-14	1.10905	1.07945	1.13945	++
5	108762664	rs2963038	A	0.5015	0.0165	0.4786	0.5133	6.002e-15	1.10749	1.07942	1.1363	++
5	108762789	rs2914702	A	0.4985	0.0165	0.4866	0.5214	5.507e-15	0.902849	0.879962	0.926331	--
5	108766084	rs4957814	T	0.3893	0.0264	0.37	0.4253	1.14e-12	0.908918	0.885357	0.933106	--
5	108766242	rs4957815	A	0.3699	0	0.3699	0.3699	4.052e-08	0.912653	0.883263	0.94302	-?
5	108766637	rs2914701	A	0.6107	0.0265	0.5746	0.6301	1.253e-12	1.1001	1.07158	1.12937	++
5	108767146	rs2914700	T	0.6106	0.0264	0.5747	0.63	1.519e-12	1.09966	1.07115	1.12892	++
5	108767241	rs2963018	A	0.6471	0.033	0.6028	0.6718	2.85e-13	1.1055	1.07621	1.13559	++
5	108767275	rs2963017	A	0.2996	0.0454	0.2643	0.3579	2.237e-14	0.895655	0.870729	0.921294	--
5	108768022	rs2963016	T	0.3894	0.0264	0.37	0.4254	1.192e-12	0.908918	0.885357	0.933106	--
5	108768069	rs2963015	C	0.3894	0.0264	0.37	0.4254	1.328e-12	0.9091	0.885534	0.933293	--
5	108768374	rs2963014	C	0.3895	0.0263	0.3702	0.4254	1.241e-12	0.909009	0.885446	0.9332	--
5	108768393	rs2914699	A	0.6105	0.0263	0.5746	0.6298	1.233e-12	1.1001	1.07158	1.12937	++
5	108768735	rs2914698	A	0.6107	0.0264	0.5747	0.6301	1.124e-12	1.10032	1.0718	1.1296	++
5	108768778	rs2914697	A	0.6106	0.0264	0.5746	0.63	1.34e-12	1.09988	1.07137	1.12915	++
5	108769041	rs10076674	A	0.3527	0.0331	0.328	0.3971	2.495e-13	0.904295	0.880336	0.928906	--
5	108769326	rs6873636	T	0.6649	0.0385	0.6139	0.694	3.11e-13	1.10683	1.07708	1.1374	++
5	108769448	rs6895335	T	0.5163	0.0296	0.4953	0.5579	1.998e-15	0.901135	0.878292	0.924572	--
5	108769908	rs74574193	A	0.3693	0	0.3693	0.3693	4.974e-08	0.913018	0.883617	0.943397	-?
5	108770165	rs2914696	T	0.4837	0.0296	0.4421	0.5047	2.007e-15	1.10971	1.08158	1.13857	++
5	108770238	rs2963012	T	0.3894	0.0265	0.37	0.4255	1.392e-12	0.909191	0.885623	0.933386	--
5	108770286	rs2914695	T	0.3894	0.0264	0.37	0.4254	1.446e-12	0.909282	0.885712	0.93348	--
5	108770355	rs70999931	T	0.3945	0.023	0.3775	0.4256	9.457e-13	0.908101	0.884387	0.93245	--
5	108770652	rs2914694	A	0.6086	0.025	0.5747	0.627	2.42e-12	1.09889	1.07019	1.12835	++
5	108770670	rs2914693	T	0.6088	0.0251	0.5746	0.6273	1.764e-12	1.09955	1.07084	1.12903	++
5	108770678	rs2914692	T	0.6086	0.025	0.5746	0.6269	2.315e-12	1.099	1.0703	1.12847	++
5	108770958	rs2416213	T	0.2996	0.0454	0.2643	0.358	3.123e-14	0.896193	0.871252	0.921847	--
5	108771498	rs2963011	A	0.6649	0.0384	0.614	0.6939	3.474e-13	1.10661	1.07687	1.13717	++
5	108772889	rs2914690	C	0.6106	0.0264	0.5746	0.63	1.622e-12	1.09955	1.07105	1.12881	++
5	108773472	rs2914689	C	0.4838	0.0298	0.4421	0.5051	9.73e-16	1.11115	1.08299	1.14005	++
5	108773482	rs2914688	A	0.5171	0.0291	0.4964	0.5579	1.973e-15	0.900955	0.878117	0.924387	--
5	108773506	rs2914687	T	0.4833	0.0295	0.4421	0.5043	4.741e-15	1.10849	1.08018	1.13754	++
5	108774456	rs2914686	A	0.1967	0.0343	0.1686	0.2387	9.767e-09	0.908282	0.878861	0.938688	--
5	108774745	rs2914685	A	0.657	0.029	0.618	0.6786	5.425e-13	1.10495	1.07546	1.13524	++
5	108774943	rs2963026	T	0.506	0.0246	0.4883	0.5404	2.762e-15	0.901676	0.878819	0.925127	--
5	108775110	rs2914684	T	0.7105	0.0414	0.6572	0.7426	4.671e-14	1.11628	1.08479	1.14868	++
5	108775811	rs2963013	T	0.7107	0.0412	0.6576	0.7427	6.344e-14	1.11561	1.08414	1.14799	++
5	108776303	rs2963019	T	0.3796	0.0225	0.3632	0.4103	3.448e-12	0.910283	0.886513	0.93469	--
5	108776370	rs2963020	T	0.4941	0.0246	0.4598	0.5117	3.797e-15	1.10838	1.08028	1.13721	++
5	108776565	rs2914683	C	0.657	0.0291	0.6179	0.6786	5.74e-13	1.10484	1.07536	1.13513	++
5	108777083	rs12519366	C	0.6208	0.0228	0.5897	0.6374	4.318e-12	1.09823	1.06955	1.12768	++
5	108777123	rs12519347	T	0.6198	0.022	0.5897	0.6359	2.828e-12	1.099	1.0703	1.12847	++
5	108777156	rs12514157	A	0.5065	0.0241	0.4892	0.5402	3.084e-15	0.901856	0.878995	0.925312	--
5	108777424	rs9686217	A	0.3426	0.0292	0.3209	0.3819	6.799e-13	0.90529	0.880959	0.930293	--
5	108777524	rs12514232	A	0.3792	0.0227	0.3626	0.4103	4.318e-12	0.910556	0.886779	0.934971	--
5	108777848	rs150051632	T	0.3353	0.0271	0.3149	0.3713	9.642e-13	0.904747	0.880258	0.929917	--
5	108778501	rs36187953	A	0.5206	0.0503	0.4837	0.5894	4.978e-09	1.0822	1.05394	1.11122	++
5	108779515	rs373349569	T	0.3848	0.019	0.3709	0.4108	1.016e-12	0.90801	0.884299	0.932357	--
5	108779771	rs374574055	A	0.399	0.0083	0.3929	0.4103	5.368e-13	0.906649	0.882801	0.931142	--
5	108779781	rs186891610	T	0.6378	0.0148	0.6179	0.6489	1.121e-13	1.10838	1.07859	1.13899	++
5	108779975	rs377197263	A	0.5891	0.0004	0.5888	0.5896	2.183e-12	1.09988	1.07095	1.12959	++
5	108779985	rs537535131	A	0.4109	0.0004	0.4103	0.4112	2.223e-12	0.909191	0.885276	0.933752	--
5	108780879	rs139520432	A	0.3465	0.0265	0.3268	0.3822	1.377e-12	0.906558	0.882366	0.931413	--
5	108780886	rs145885260	T	0.6168	0.0199	0.5896	0.6314	7.911e-12	1.09691	1.06827	1.12632	++
5	108780889	rs187699365	T	0.4901	0.0219	0.4597	0.5059	1.262e-14	1.10661	1.07856	1.13539	++
5	108781221	rs12522273	A	0.6201	0.0223	0.5897	0.6364	3.991e-12	1.09845	1.06977	1.1279	++
5	108781253	rs11241015	A	0.3468	0.0264	0.3271	0.3822	6.126e-13	0.905018	0.880695	0.930014	--
5	108781281	rs11241016	T	0.6538	0.0268	0.6179	0.6738	6.18e-13	1.10495	1.07525	1.13547	++
5	108781608	rs10076368	T	0.655	0.0277	0.6177	0.6756	5.084e-13	1.10528	1.07558	1.13581	++
5	108781688	rs371302538	T	0.3643	0	0.3643	0.3643	4.818e-08	0.91247	0.882914	0.943016	-?
5	108781767	rs10054377	A	0.6707	0	0.6707	0.6707	1.621e-08	1.10252	1.06576	1.14055	+?
5	108781880	rs10054443	T	0.2656	0	0.2656	0.2656	1.829e-10	0.889141	0.857646	0.921792	-?
5	108781959	rs10477968	C	0.6701	0	0.6701	0.6701	1.779e-08	1.10219	1.06544	1.1402	+?
5	108782193	rs13185348	A	0.3632	0	0.3632	0.3632	2.954e-08	0.911194	0.881678	0.941697	-?
5	108782845	rs12523131	C	0.6736	0.0339	0.6288	0.6993	7.144e-13	1.10617	1.07601	1.13716	++
5	108782864	rs12523102	A	0.6194	0.0218	0.5897	0.6354	6.126e-12	1.09757	1.06891	1.127	++
5	108782889	rs12523116	C	0.5194	0.0313	0.4971	0.5633	1.812e-15	0.900775	0.877941	0.924203	--
5	108783014	rs6882498	C	0.3796	0.0225	0.3632	0.4103	3.389e-12	0.910192	0.886424	0.934597	--
5	108783190	rs6882663	A	0.3881	0.0163	0.3761	0.4103	1.058e-11	0.912014	0.888199	0.936468	--
5	108783191	rs6882797	T	0.4852	0.0182	0.46	0.4984	1.413e-14	1.10672	1.07845	1.13573	++
5	108784400	rs2914682	A	0.7002	0	0.7002	0.7002	1.74e-09	1.11204	1.07434	1.15107	+?
5	108784535	rs2963039	T	0.3253	0.0347	0.299	0.3713	8.471e-13	0.904476	0.879994	0.929638	--
5	108784558	rs200244225	T	0.6331	0	0.6331	0.6331	3.775e-08	1.0968	1.06128	1.13352	+?
5	108784565	rs12516981	A	0.5119	0	0.5119	0.5119	3.301e-10	1.10661	1.07223	1.14209	+?
5	108784683	rs12514224	A	0.6204	0.0225	0.5896	0.6368	4.301e-12	1.09812	1.06945	1.12756	++
5	108784799	rs12514259	T	0.6203	0.0225	0.5896	0.6367	4.53e-12	1.09801	1.06934	1.12745	++
5	108785036	rs2963040	A	0.4941	0.0246	0.4598	0.5117	5.056e-15	1.10794	1.07985	1.13675	++
5	108785111	rs2963041	T	0.4941	0.0246	0.4598	0.5117	5.215e-15	1.10783	1.07974	1.13664	++
5	108785713	rs2963042	T	0.5058	0.0247	0.4882	0.5403	5.751e-15	0.902849	0.879962	0.926331	--
5	108787146	rs2914680	A	0.2888	0.0422	0.2559	0.3431	1.049e-13	0.897089	0.871782	0.923131	--
5	108787789	rs1991526	T	0.2888	0.0422	0.2559	0.3431	1.063e-13	0.897089	0.871782	0.923131	--
5	108788824	rs2914679	A	0.493	0.0251	0.4579	0.5109	5.732e-15	1.1076	1.07953	1.13641	++
5	108789599	rs1428930	A	0.2888	0.0422	0.256	0.3431	1.068e-13	0.897179	0.871869	0.923223	--
5	108791046	rs2914677	T	0.4935	0.0255	0.4579	0.5118	1.088e-14	1.1065	1.07845	1.13528	++
5	108791406	rs2914719	A	0.4935	0.0255	0.4579	0.5118	1.157e-14	1.10639	1.07834	1.13516	++
5	108792479	rs1428932	A	0.2879	0.0419	0.2552	0.3418	2.44e-13	0.898526	0.873178	0.924609	--
5	108792875	rs139891521	G	0.5245	0.0136	0.5146	0.5433	2.683e-13	0.90801	0.884819	0.931808	--
5	108792875	rs570235435	G	0.5245	0.0136	0.5146	0.5433	2.683e-13	0.90801	0.884819	0.931808	--
5	108793079	rs2914718	A	0.4933	0.0256	0.4576	0.5116	9.889e-15	1.10661	1.07856	1.13539	++
5	108793139	rs2914717	T	0.4933	0.0256	0.4576	0.5116	1.017e-14	1.10661	1.07856	1.13539	++
5	108793791	rs7722097	T	0.4936	0.0256	0.4579	0.5119	9.642e-15	1.10672	1.07866	1.1355	++
5	108794132	rs11241018	A	0.4936	0.0255	0.4579	0.5119	8.087e-15	1.10705	1.07899	1.13584	++
5	108794596	rs9918106	A	0.7115	0.0418	0.6579	0.744	6.841e-14	1.11583	1.08435	1.14822	++
5	108797029	rs4957816	A	0.7226	0	0.7226	0.7226	1.911e-10	1.12345	1.08386	1.16447	+?
5	108800083	rs2914678	A	0.5063	0.0256	0.488	0.5421	1.056e-14	0.903752	0.880843	0.927257	--
5	108800365	rs2963021	A	0.2879	0.0419	0.2552	0.3418	2.51e-13	0.898616	0.873265	0.924702	--
5	108800430	rs2914715	A	0.5062	0.0257	0.4879	0.5421	1.119e-14	0.903843	0.880931	0.92735	--
5	108802752	rs11957805	A	0.6212	0.024	0.5884	0.6388	6.958e-12	1.09713	1.06848	1.12655	++
5	108803562	rs75619348	A	0.8016	0.0323	0.7616	0.8277	1.951e-08	1.0979	1.06275	1.13421	++
5	108804104	rs4365878	T	0.4939	0.0253	0.4585	0.5121	8.755e-15	1.10683	1.07877	1.13562	++
5	108804784	rs147887201	A	0.2552	0	0.2552	0.2552	4.196e-10	0.890653	0.858937	0.923541	-?
5	108805618	rs10041634	A	0.7315	0.0491	0.6703	0.7708	7.122e-13	1.11371	1.08145	1.14694	++
5	108805905	rs10039159	T	0.4939	0.0253	0.4585	0.5121	7.589e-15	1.10716	1.0791	1.13596	++
5	108806354	rs4530811	A	0.5058	0.0255	0.4875	0.5415	7.542e-15	0.90321	0.880315	0.926701	--
5	108806467	rs4354096	A	0.503	0.0266	0.484	0.5402	2.583e-14	0.905109	0.882165	0.928649	--
5	108807404	rs4583929	A	0.4939	0.0253	0.4585	0.5121	7.481e-15	1.10716	1.0791	1.13596	++
5	108807760	rs11741087	A	0.2684	0.0491	0.229	0.3297	6.469e-13	0.897717	0.871709	0.924502	--
5	108812090	rs11241021	T	0.7242	0.051	0.6603	0.7649	3.676e-12	1.10905	1.07713	1.14191	++
5	108812694	rs4426959	A	0.5297	0.032	0.5071	0.5749	1.327e-14	0.903843	0.880931	0.92735	--
5	108813338	rs4421156	T	0.5256	0.0338	0.5016	0.5732	4.25e-14	0.905833	0.882871	0.929393	--
5	108815081	rs10070786	T	0.724	0.0506	0.6605	0.7643	6.654e-12	1.1076	1.07573	1.14043	++
5	108815448	rs10039802	A	0.5255	0.0339	0.5016	0.5734	4.734e-14	0.905924	0.882959	0.929486	--
5	108816578	rs10073179	T	0.4743	0.0339	0.4267	0.4984	4.586e-14	1.10374	1.07576	1.13244	++
5	108817715	rs4245995	T	0.5256	0.0339	0.5016	0.5735	6.618e-14	0.906377	0.883401	0.92995	--
5	108818306	rs144136590	G	0.4732	0.0331	0.4268	0.4968	9.971e-14	1.10263	1.07468	1.13131	++
5	108818306	rs77020294	G	0.4732	0.0331	0.4268	0.4968	9.971e-14	1.10263	1.07468	1.13131	++
5	108822512	rs11749901	T	0.3979	0.0525	0.3589	0.4686	7.586e-13	0.907919	0.884211	0.932263	--
5	108824478	rs796154763	G	0.2235	0.0273	0.2022	0.2586	2.067e-08	0.914754	0.886686	0.94371	--
5	108828687	rs4320313	T	0.7268	0.0523	0.6615	0.7686	3.129e-11	1.10429	1.0725	1.13701	++
5	108829101	rs60538082	A	0.7268	0.0523	0.6615	0.7686	3.39e-11	1.10407	1.07229	1.13678	++
5	108830359	rs6891037	A	0.6051	0.0296	0.5647	0.6268	3.533e-10	1.08774	1.05954	1.11668	++
5	108831393	rs7718056	T	0.6052	0.0297	0.5647	0.627	3.649e-10	1.08774	1.05954	1.11668	++
5	108831951	rs10477972	A	0.2732	0.0524	0.2313	0.3386	3.333e-11	0.905652	0.879586	0.932491	--
5	108832883	rs4632850	C	0.7265	0.0521	0.6614	0.7682	2.179e-11	1.10517	1.07336	1.13792	++
5	108833523	rs9326773	A	0.273	0.0525	0.2309	0.3385	2.597e-11	0.905109	0.879058	0.931931	--
5	108835113	rs143491753	CTATAAGGAACCATCGGTGTACT	0.2311	0	0.2311	0.2311	7.892e-09	0.895297	0.862231	0.929631	-?
5	108835181	rs6889301	T	0.2732	0.0523	0.2314	0.3385	3.641e-11	0.905833	0.879762	0.932677	--
5	108835430	rs4502873	T	0.3947	0.0298	0.3729	0.4353	3.581e-10	0.919339	0.895508	0.943805	--
5	108835470	rs4371804	T	0.4764	0.0318	0.4316	0.499	1.147e-13	1.10208	1.07414	1.13074	++
5	108835959	rs4286723	A	0.2732	0.0523	0.2313	0.3385	3.587e-11	0.905833	0.879762	0.932677	--
5	108836925	rs9326775	A	0.7268	0.0523	0.6615	0.7687	3.546e-11	1.10396	1.07218	1.13667	++
5	108837984	rs6865640	A	0.605	0.0295	0.5647	0.6266	2.781e-10	1.08828	1.06007	1.11724	++
5	108838236	rs9326776	A	0.5232	0.0321	0.5004	0.5684	9.633e-14	0.907102	0.884108	0.930695	--
5	108838912	rs6867629	A	0.3949	0.0296	0.3732	0.4353	6.225e-10	0.920443	0.896583	0.944938	--
5	108838934	rs6867645	T	0.5365	0.0388	0.5091	0.5915	1.889e-14	0.904295	0.881372	0.927814	--
5	108839038	rs10061221	T	0.2732	0.0523	0.2313	0.3385	3.685e-11	0.905924	0.87985	0.932771	--
5	108839563	rs4321785	T	0.605	0.0296	0.5646	0.6267	3.155e-10	1.08796	1.05975	1.11691	++
5	108840460	rs4509073	A	0.4762	0.0317	0.4316	0.4987	6.911e-14	1.10296	1.075	1.13165	++
5	108841817	rs4259216	A	0.7266	0.0521	0.6615	0.7682	2.563e-11	1.10473	1.07293	1.13747	++
5	108842157	rs34120126	T	0.5012	0	0.5012	0.5012	8.195e-10	0.906105	0.877958	0.935154	-?
5	108843605	rs5870375	A	0.7287	0.0547	0.6614	0.7731	4.236e-11	1.10451	1.0723	1.13769	++
5	108843627	rs4245996	A	0.4762	0.0317	0.4316	0.4987	9.352e-14	1.10241	1.07447	1.13108	++
5	108843637	rs4245997	C	0.524	0.0316	0.5016	0.5684	6.965e-14	0.906649	0.883666	0.930229	--
5	108843889	rs4554280	A	0.6006	0.0538	0.5284	0.6407	1.266e-13	1.10484	1.07599	1.13446	++
5	108843934	rs7448843	A	0.6005	0.0538	0.5284	0.6406	1.127e-13	1.10506	1.0762	1.13469	++
5	108844720	rs11747622	A	0.2734	0.0521	0.2318	0.3385	2.616e-11	0.90529	0.879234	0.932118	--
5	108844872	rs56044632	A	0.5234	0.032	0.5007	0.5684	5.512e-14	0.906286	0.883313	0.929857	--
5	108845042	rs55956735	A	0.7266	0.0521	0.6615	0.7682	2.447e-11	1.10484	1.07304	1.13758	++
5	108846512	rs4957821	T	0.5238	0.0317	0.5013	0.5684	8.542e-14	0.907012	0.88402	0.930602	--
5	108846754	rs72802966	T	0.7264	0.0521	0.6613	0.7681	2.302e-11	1.10495	1.07315	1.13769	++
5	108847434	rs7726991	T	0.2734	0.0521	0.2318	0.3385	2.631e-11	0.90529	0.879234	0.932118	--
5	108847799	rs17161867	A	0.5999	0.0533	0.5284	0.6396	2.945e-13	1.10307	1.07448	1.13243	++
5	108848143	rs72804385	T	0.7264	0.0522	0.6612	0.7681	2.325e-11	1.10495	1.07315	1.13769	++
5	108848214	rs10656211	A	0.4756	0.0312	0.4318	0.4978	1.056e-13	1.1023	1.07436	1.13097	++
5	108848214	rs397823854	A	0.4756	0.0312	0.4318	0.4978	1.056e-13	1.1023	1.07436	1.13097	++
5	108849060	rs17161868	A	0.4002	0.0531	0.3606	0.4715	1.817e-13	0.905743	0.882264	0.929846	--
5	108849679	rs7349791	T	0.4758	0.0313	0.4317	0.498	8.63e-14	1.10252	1.07457	1.1312	++
5	108849747	rs10071658	T	0.2734	0.0521	0.2317	0.3385	2.939e-11	0.905471	0.87941	0.932304	--
5	108849928	rs10056661	A	0.6006	0.0539	0.5283	0.6408	1.385e-13	1.10462	1.07577	1.13424	++
5	108850278	rs7704824	A	0.7263	0.0519	0.6614	0.7678	3.244e-11	1.10407	1.07229	1.13678	++
5	108850351	rs7705399	C	0.2735	0.052	0.2319	0.3386	2.789e-11	0.90538	0.879322	0.932211	--
5	108851008	rs17161879	T	0.6008	0.0541	0.5283	0.6411	1.182e-13	1.10495	1.0761	1.13458	++
5	108851312	rs12189030	C	0.4985	0	0.4985	0.4985	7.025e-10	1.10407	1.06977	1.13946	+?
5	108852082	rs10045103	T	0.2735	0.052	0.2319	0.3385	2.568e-11	0.905199	0.879146	0.932025	--
5	108852642	rs17161885	A	0.7265	0.052	0.6615	0.768	2.474e-11	1.10484	1.07304	1.13758	++
5	108853664	rs58241713	A	0.2737	0.0519	0.2322	0.3385	2.877e-11	0.905471	0.87941	0.932304	--
5	108854813	rs4330503	A	0.3395	0.0517	0.2999	0.4068	6.7e-11	0.912926	0.88839	0.93814	--
5	108855251	rs17161889	T	0.2152	0.0497	0.1735	0.2743	9.561e-10	0.904928	0.876474	0.934305	--
5	108855831	rs17161895	T	0.7848	0.0496	0.7257	0.8264	9.132e-10	1.10517	1.07042	1.14105	++
5	108858572	rs4245998	A	0.5135	0.0318	0.4908	0.5581	8.13e-15	0.903481	0.880579	0.926979	--
5	108858587	rs4530812	A	0.2829	0.0445	0.2481	0.3398	1.296e-08	0.919891	0.893765	0.94678	--
5	108859028	rs4957822	A	0.5136	0.0317	0.491	0.5581	8.318e-15	0.903572	0.880667	0.927072	--
5	108859416	rs6594377	A	0.5136	0.0317	0.491	0.5581	8.586e-15	0.903662	0.880755	0.927165	--
5	108859958	rs10051855	A	0.2151	0.0498	0.1734	0.2744	8.788e-10	0.904747	0.876299	0.934118	--
5	108861129	rs10055528	T	0.2151	0.0498	0.1734	0.2744	9.26e-10	0.904837	0.876387	0.934212	--
5	108862162	rs9326777	A	0.5135	0.032	0.4907	0.5583	1.873e-14	0.904837	0.881901	0.928371	--
5	108863120	rs199520884	A	0.7102	0	0.7102	0.7102	2.072e-08	1.10462	1.06675	1.14384	+?
5	108863739	rs6594378	T	0.4862	0.0319	0.4415	0.5089	1.877e-14	1.10528	1.07726	1.13403	++
5	108864716	rs7714463	T	0.5135	0.032	0.4907	0.5584	1.779e-14	0.904747	0.881812	0.928278	--
5	108866212	rs10069974	A	0.4862	0.0318	0.4416	0.5089	2.242e-14	1.10495	1.07694	1.13369	++
5	108866438	rs10070104	A	0.7849	0.0497	0.7257	0.8266	8.942e-10	1.10528	1.07053	1.14116	++
5	108866448	rs10054960	A	0.2151	0.0497	0.1734	0.2743	9.283e-10	0.904837	0.876387	0.934212	--
5	108866667	rs4351197	A	0.7848	0.0497	0.7256	0.8266	8.936e-10	1.10528	1.07053	1.14116	++
5	108867350	rs4576198	T	0.7849	0.0497	0.7257	0.8266	9.047e-10	1.10528	1.07053	1.14116	++
5	108867613	rs3890205	T	0.4861	0.0317	0.4416	0.5087	2.043e-14	1.10517	1.07716	1.13391	++
5	108867695	rs34009641	A	0.7847	0.0495	0.7258	0.8262	1.127e-09	1.10462	1.06989	1.14048	++
5	108867951	rs113353054	T	0.8262	0	0.8262	0.8262	2.273e-08	1.12671	1.08064	1.17474	+?
5	108868102	rs57548053	T	0.1735	0	0.1735	0.1735	1.971e-08	0.887098	0.850826	0.924916	-?
5	108869574	rs6872468	A	0.5135	0.032	0.4907	0.5584	1.707e-14	0.904656	0.881724	0.928185	--
5	108871008	rs9716547	A	0.5139	0.0318	0.4912	0.5584	2.2e-14	0.905018	0.882077	0.928557	--
5	108871083	rs9715884	A	0.5088	0	0.5088	0.5088	5.884e-10	1.10451	1.0702	1.13992	+?
5	108871318	rs13173339	A	0.1739	0	0.1739	0.1739	4.48e-08	0.89003	0.853638	0.927974	-?
5	108871470	rs143092203	A	0.4864	0.032	0.4415	0.5092	2.381e-14	1.10484	1.07683	1.13357	++
5	108871470	rs34740464	A	0.4864	0.032	0.4415	0.5092	2.381e-14	1.10484	1.07683	1.13357	++
5	108872146	rs7728213	T	0.5135	0.0317	0.4909	0.5579	1.626e-14	0.904566	0.881636	0.928092	--
5	108872684	rs10067984	T	0.2151	0.0497	0.1734	0.2743	8.575e-10	0.904656	0.876211	0.934025	--
5	108873771	rs4957825	A	0.5136	0.0319	0.4909	0.5584	1.987e-14	0.904837	0.881901	0.928371	--
5	108874327	rs11241025	A	0.5136	0.032	0.4908	0.5584	1.704e-14	0.904656	0.881724	0.928185	--
5	108874821	rs4957826	A	0.5142	0.0315	0.4917	0.5584	1.725e-14	0.904566	0.881636	0.928092	--
5	108874823	rs4957827	T	0.5142	0.0315	0.4917	0.5584	2.143e-14	0.904928	0.881989	0.928464	--
5	108875231	rs13184196	T	0.5088	0	0.5088	0.5088	4.727e-10	1.10517	1.07084	1.1406	+?
5	108876162	rs58900798	C	0.3158	0.0335	0.2905	0.3601	1.867e-11	0.909464	0.884674	0.934948	--
5	108876784	rs13190429	T	0.4862	0.0318	0.4416	0.5089	1.662e-14	1.1055	1.07748	1.13425	++
5	108876839	rs4270746	T	0.7846	0.05	0.7251	0.8266	1.012e-09	1.10495	1.07021	1.14082	++
5	108876860	rs4270747	T	0.6843	0.0336	0.6399	0.7098	1.476e-11	1.09999	1.07001	1.13081	++
5	108876914	rs751902001	CAATG	0.6841	0.0335	0.6399	0.7095	1.825e-11	1.09966	1.06968	1.13047	++
5	108877553	rs7447483	A	0.7848	0.0497	0.7257	0.8266	9.161e-10	1.10517	1.07042	1.14105	++
5	108878614	rs13163237	T	0.4861	0.032	0.4413	0.5089	1.912e-14	1.10528	1.07726	1.13403	++
5	108879084	rs113540823	T	0.2152	0.0497	0.1734	0.2743	1.021e-09	0.905018	0.876562	0.934399	--
5	108879417	rs13167936	A	0.5138	0.0319	0.4911	0.5585	2.707e-14	0.90529	0.882342	0.928835	--
5	108879435	rs13168086	T	0.4862	0.0319	0.4415	0.509	2.461e-14	1.10473	1.07672	1.13346	++
5	108879828	rs56689485	A	0.8265	0	0.8265	0.8265	1.995e-08	1.12727	1.08118	1.17533	+?
5	108880931	rs13174111	A	0.486	0.0319	0.4413	0.5087	1.667e-14	1.1055	1.07748	1.13425	++
5	108881343	rs72797472	T	0.2153	0.0498	0.1734	0.2745	8.479e-10	0.904656	0.876211	0.934025	--
5	108881782	rs10060801	A	0.684	0.0337	0.6395	0.7095	1.633e-11	1.09977	1.06979	1.13059	++
5	108883113	rs10079612	C	0.7849	0.0496	0.7258	0.8266	9.984e-10	1.10495	1.07021	1.14082	++
5	108884660	rs13435970	T	0.2154	0.05	0.1735	0.2749	1.17e-09	0.90538	0.876913	0.934773	--
5	108887443	rs10041160	T	0.2141	0.0486	0.1734	0.2722	8.132e-10	0.904385	0.875777	0.933928	--
5	108887593	rs4470799	A	0.4861	0.0318	0.4416	0.5088	1.721e-14	1.1055	1.07748	1.13425	++
5	108888146	rs115145487	A	0.7844	0.0499	0.7251	0.8263	1.248e-09	1.10429	1.06956	1.14014	++
5	108888372	rs12519741	T	0.4857	0.0315	0.4416	0.5081	3.213e-14	1.10429	1.07629	1.13301	++
5	108888497	rs13161839	C	0.4856	0.0317	0.4412	0.5082	2.654e-14	1.10473	1.07672	1.13346	++
5	108893843	rs13188882	T	0.4825	0.0278	0.4434	0.5023	2.806e-12	1.09582	1.06804	1.12432	++
5	108899357	rs13153996	T	0.4815	0.0304	0.4388	0.5032	3.728e-12	1.09527	1.0675	1.12376	++
5	108903946	rs5870378	T	0.6514	0	0.6514	0.6514	4.941e-09	1.10572	1.06907	1.14364	+?
5	108907732	rs58931051	A	0.7714	0.0619	0.6993	0.8246	4.286e-09	1.09911	1.06497	1.13435	++
5	108908323	rs11745005	T	0.5144	0.0251	0.4966	0.5497	1.621e-11	0.915578	0.892369	0.939391	--
5	108911758	rs4957830	T	0.2285	0.062	0.1752	0.3007	4.047e-09	0.909646	0.881389	0.938808	--
5	108913112	rs12514677	A	0.5144	0.025	0.4967	0.5496	1.814e-11	0.915761	0.892547	0.939578	--
5	108913182	rs59328735	G	0.7716	0.062	0.6994	0.8249	5.148e-09	1.09867	1.06454	1.13389	++
5	108914999	rs4957575	A	0.4855	0.025	0.4504	0.5033	1.745e-11	1.0921	1.06441	1.1205	++
5	108925093	rs13169854	A	0.522	0.0268	0.5029	0.5596	1.869e-12	0.911832	0.888717	0.935547	--
5	108926283	rs13175627	C	0.4779	0.0268	0.4402	0.497	2.121e-12	1.09647	1.06868	1.12499	++
5	108930590	rs17161951	T	0.2277	0.0616	0.1748	0.2996	5.841e-09	0.910374	0.882095	0.93956	--
5	108931586	rs12517777	T	0.5114	0.0262	0.4927	0.5482	9.496e-12	0.914571	0.891388	0.938358	--
5	108932142	rs749003308	CAAAT	0.5195	0.0277	0.4998	0.5583	2.117e-12	0.911832	0.888717	0.935547	--
5	108932142	rs902390962	CAAAT	0.5195	0.0277	0.4998	0.5583	2.117e-12	0.911832	0.888717	0.935547	--
5	108935987	rs6892841	A	0.431	0.0179	0.4181	0.4559	4.564e-09	0.925242	0.901434	0.949678	--
5	108938251	rs10058653	T	0.2291	0.0635	0.1744	0.3028	4.779e-09	0.909919	0.881654	0.93909	--
5	108942267	rs1907207	C	0.4094	0.0437	0.3775	0.4692	8.158e-09	0.925612	0.901618	0.950244	--
5	108942996	rs1074462	A	0.4092	0.0437	0.3772	0.469	8.776e-09	0.925797	0.901799	0.950435	--
5	108943485	rs2416214	A	0.4505	0.0275	0.4308	0.4887	4.199e-10	0.920904	0.897383	0.94504	--
5	108947287	rs2201016	T	0.7707	0.0638	0.6966	0.8256	9.384e-09	1.09702	1.06295	1.13219	++
5	108947450	rs2201015	T	0.2447	0.0701	0.1845	0.3264	7.858e-09	0.913018	0.885177	0.941734	--
5	108948728	rs400194	T	0.5948	0.0402	0.5399	0.6242	1.64e-08	1.07864	1.05068	1.10734	++
5	108948937	rs367615	T	0.7686	0.0625	0.6956	0.8222	2.305e-09	1.10076	1.06657	1.13605	++
5	108950808	rs2578484	A	0.7614	0.0668	0.6835	0.8187	2.528e-08	1.09253	1.05901	1.12712	++
5	131770881	rs28655019	A	0.2557	0.0319	0.2312	0.2971	4.985e-08	1.08567	1.05401	1.11828	++
5	131777342	rs11389441	A	0.256	0.0323	0.231	0.2978	4.698e-08	1.086	1.05433	1.11862	++
5	131777342	rs1472334164	A	0.256	0.0323	0.231	0.2978	4.698e-08	1.086	1.05433	1.11862	++
5	131778413	rs10062371	A	0.7436	0.0319	0.7022	0.7682	3.768e-08	0.920443	0.893601	0.948092	--
5	131779201	rs11743941	T	0.2563	0.032	0.2317	0.2978	4.002e-08	1.08632	1.05464	1.11896	++
5	131779760	rs11744116	T	0.2563	0.0319	0.2317	0.2977	3.89e-08	1.08643	1.05475	1.11907	++
5	131779857	rs4540166	T	0.2564	0.0319	0.2318	0.2978	3.737e-08	1.08654	1.05486	1.11918	++
5	131779955	rs4371745	T	0.2564	0.0319	0.2318	0.2978	3.75e-08	1.08654	1.05486	1.11918	++
5	131780781	rs4643947	A	0.2563	0.0319	0.2318	0.2977	3.649e-08	1.08654	1.05486	1.11918	++
5	131781681	rs1012794	C	0.2564	0.0319	0.2318	0.2978	3.677e-08	1.08654	1.05486	1.11918	++
5	131782444	rs4235801	T	0.2563	0.0319	0.2318	0.2977	3.639e-08	1.08654	1.05486	1.11918	++
5	131782837	rs4235802	A	0.7435	0.032	0.702	0.7682	3.684e-08	0.920351	0.893512	0.947997	--
5	131783213	rs7703152	T	0.7436	0.0319	0.7022	0.7681	3.496e-08	0.920259	0.893422	0.947902	--
5	131783715	rs11747902	A	0.2565	0.032	0.2318	0.298	2.985e-08	1.08719	1.05549	1.11985	++
5	131784005	rs6867325	A	0.2571	0.0318	0.2326	0.2984	3.316e-08	1.08676	1.05507	1.1194	++
5	131785178	rs10036896	T	0.257	0.0324	0.2319	0.2989	1.146e-08	1.08981	1.05803	1.12254	++
5	131785789	rs111280764	C	0.2573	0.0326	0.2321	0.2994	5.124e-09	1.09199	1.06014	1.12479	++
5	131785977	rs113120136	A	0.7428	0.0326	0.7007	0.768	5.673e-09	0.916036	0.889322	0.943552	--
5	131788135	rs59041913	T	0.2588	0.0323	0.2338	0.3007	1.114e-09	1.09582	1.06407	1.12851	++
5	131788334	rs7713065	A	0.2986	0.0445	0.2641	0.356	6.796e-13	1.10893	1.07807	1.14068	++
5	131788421	rs10069798	A	0.2587	0.0323	0.2338	0.3006	9.594e-10	1.09626	1.06449	1.12896	++
5	131793772	rs1023518	T	0.2986	0.0445	0.2642	0.356	6.714e-13	1.10905	1.07818	1.14079	++
5	131794069	rs3857440	A	0.2986	0.0445	0.2641	0.356	6.429e-13	1.10905	1.07818	1.14079	++
5	131799626	rs3749833	T	0.7015	0.0444	0.6442	0.7359	8.764e-13	0.902217	0.877109	0.928044	--
5	131799959	rs11748326	T	0.2616	0.0303	0.2384	0.3012	2.054e-09	1.09374	1.06226	1.12615	++
5	131801158	rs10077785	T	0.2616	0.0303	0.2385	0.3012	1.981e-09	1.09374	1.06226	1.12615	++
5	131803868	rs10067603	A	0.7416	0.0324	0.6995	0.7666	6.718e-10	0.911467	0.88506	0.938662	--
5	131804507	rs10039559	T	0.7415	0.0324	0.6995	0.7665	7.248e-10	0.911649	0.885237	0.93885	--
5	131806768	rs3846729	C	0.2583	0.0323	0.2335	0.3002	5.276e-10	1.09779	1.06599	1.13055	++
5	131806780	rs3846730	T	0.2635	0.032	0.2389	0.3052	9.229e-10	1.09571	1.06417	1.12818	++
5	131808668	rs2548992	A	0.2693	0	0.2693	0.2693	4.2e-10	1.11974	1.08072	1.16018	+?
5	131808869	rs2548993	A	0.6892	0.0415	0.635	0.7209	7.066e-13	0.902939	0.878155	0.928423	--
5	131809305	rs2057656	T	0.3033	0.044	0.2694	0.3604	6.796e-13	1.10849	1.07785	1.14	++
5	131809316	rs2057657	A	0.7415	0.0324	0.6995	0.7665	5.441e-10	0.911011	0.884617	0.938193	--
5	157884160	rs397754279	A	0.6245	0.0217	0.6094	0.6556	1.226e-08	0.925705	0.901532	0.950526	--
5	157884706	rs2946164	T	0.754	0.0222	0.7392	0.7873	1.97e-12	0.898436	0.872064	0.925605	--
5	157886627	rs2946179	T	0.2455	0.0218	0.2127	0.26	1.75e-12	1.11338	1.0807	1.14705	++
5	157886953	rs7729301	A	0.7545	0.0218	0.74	0.7873	1.587e-12	0.897987	0.871628	0.925142	--
5	157887508	rs11743708	C	0.2001	0.0308	0.1506	0.2193	2.625e-10	1.10982	1.0745	1.1463	++
5	157887966	rs6881817	T	0.2443	0.0212	0.2125	0.2584	1.12e-12	1.1146	1.08189	1.14831	++
5	157888115	rs6881996	T	0.2443	0.0212	0.2124	0.2585	1.179e-12	1.11449	1.08178	1.1482	++
5	157891878	rs2946160	A	0.7543	0.0217	0.7398	0.7869	2.74e-12	0.899245	0.87285	0.926438	--
5	157892530	rs2964481	T	0.753	0.0224	0.7381	0.7867	3.038e-12	0.899515	0.873112	0.926716	--
5	157893360	rs4704942	C	0.6248	0.0214	0.6099	0.6555	8.438e-09	0.925057	0.900901	0.949861	--
5	157895049	rs2963463	T	0.2527	0.0241	0.2163	0.2687	7.736e-11	1.10318	1.07101	1.13632	++
5	157896786	rs2963462	T	0.7492	0.0234	0.7336	0.7844	6.014e-11	0.905924	0.879505	0.933136	--
5	157897437	rs2964484	A	0.7509	0.0225	0.7359	0.7846	3.786e-11	0.904747	0.878362	0.931924	--
5	157898103	rs2419911	T	0.249	0.0225	0.2153	0.264	3.888e-11	1.10528	1.07305	1.13848	++
5	157901024	rs11135036	T	0.2126	0.021	0.1805	0.2263	2.191e-08	1.09396	1.06018	1.12881	++
5	157904839	rs2964485	T	0.7873	0.021	0.7735	0.8194	2.211e-08	0.914114	0.885892	0.943235	--
5	157907974	rs2963457	T	0.7862	0.0216	0.7721	0.8193	1.645e-08	0.913566	0.885361	0.942669	--
6	22223386	rs17204132	T	0.353	0.0143	0.3328	0.3631	4.548e-08	1.07832	1.04954	1.10788	++
6	22225938	rs72836139	A	0.4982	0.0018	0.4969	0.5007	2.175e-08	0.92895	0.905225	0.953298	--
6	22227115	rs1935020	T	0.4981	0.0019	0.4967	0.5007	2.944e-08	0.929601	0.905859	0.953965	--
6	22228806	rs72836140	A	0.4983	0.0025	0.4964	0.5018	1.568e-08	0.9283	0.904591	0.952631	--
6	22236978	rs17204453	A	0.501	0.0092	0.4882	0.5076	1.034e-09	1.08372	1.05604	1.11212	++
6	22242008	rs11754178	A	0.4981	0.0097	0.4911	0.5116	9.2e-10	0.922563	0.899	0.946743	--
6	32161366	rs204991	T	0.8012	0.0325	0.779	0.8487	2.896e-08	0.907012	0.876257	0.938846	--
6	32161430	rs204990	A	0.1988	0.0324	0.1514	0.2209	2.697e-08	1.10274	1.06535	1.14145	++
6	32161852	rs204989	A	0.1987	0.0324	0.1513	0.2208	2.451e-08	1.10307	1.06567	1.14179	++
6	32165444	rs2071278	A	0.8421	0.0094	0.8348	0.8541	3.232e-08	0.897897	0.864227	0.932879	--
6	32168771	rs3134942	T	0.1425	0.014	0.1241	0.1531	3.014e-08	1.12053	1.0764	1.16647	++
6	32171134	rs71536115	T	0.8425	0.0091	0.8354	0.8542	3.627e-08	0.898166	0.864486	0.933159	--
6	32171134	rs9281671	T	0.8425	0.0091	0.8354	0.8542	3.627e-08	0.898166	0.864486	0.933159	--
6	32179438	rs3132956	A	0.1427	0.0141	0.1242	0.1534	2.593e-08	1.12098	1.07683	1.16693	++
6	32187637	rs8192589	T	0.1386	0.0181	0.1135	0.1516	5.853e-09	1.13066	1.08485	1.1784	++
6	32189921	rs3134796	A	0.8569	0.0143	0.8461	0.8757	1.566e-08	0.890653	0.855576	0.927168	--
6	32340070	rs1980496	T	0.3918	0.0654	0.2956	0.4363	6.884e-09	1.08383	1.0547	1.11376	++
6	35476442	rs2064319	A	0.4008	0.0024	0.399	0.4041	1.079e-08	1.07939	1.05141	1.10812	++
6	35477032	rs2064317	A	0.6074	0.0024	0.6041	0.6091	2.561e-08	0.928207	0.904146	0.952909	--
6	41706191	rs2395785	T	0.7322	0.0216	0.7175	0.7641	4.484e-08	1.0848	1.05358	1.11695	++
6	149633369	rs4424115	T	0.4793	0.0103	0.4649	0.4867	6.769e-09	0.926168	0.902513	0.950442	--
6	149633491	rs9404027	A	0.4867	0	0.4867	0.4867	2.283e-08	0.913109	0.884398	0.942752	-?
6	149633747	rs9377208	T	0.4787	0.01	0.4648	0.4859	8.973e-09	0.926816	0.903145	0.951108	--
6	149635951	rs117801134	C	0.9737	0.0117	0.9641	0.9879	1.261e-08	1.31128	1.19447	1.4395	++
6	149636235	rs524161	A	0.3803	0.0192	0.3664	0.4068	1.611e-09	1.08502	1.05669	1.11411	++
6	149637106	rs1446556	A	0.4722	0.0359	0.4211	0.4975	6.478e-13	0.909646	0.886413	0.933487	--
6	149637532	rs34279568	T	0.9737	0.0116	0.9641	0.9878	8.96e-09	1.3139	1.1971	1.4421	++
6	149637535	rs34748017	A	0.9737	0.0116	0.9641	0.9877	2.694e-08	1.30226	1.18649	1.42932	++
6	149637690	rs11155639	T	0.5278	0.0359	0.5025	0.5789	5.33e-13	1.09966	1.07157	1.12848	++
6	149638198	rs473451	T	0.3807	0.0193	0.3668	0.4074	9.755e-10	1.08589	1.05753	1.11501	++
6	149638396	rs475342	T	0.3808	0.0193	0.3668	0.4074	9.338e-10	1.086	1.05764	1.11512	++
6	149638397	rs520852	T	0.3808	0.0193	0.3668	0.4074	9.974e-10	1.08589	1.05753	1.11501	++
6	149640313	rs116530255	T	0.0248	0.0111	0.0109	0.0337	1.208e-09	0.739634	0.671114	0.815149	--
6	149641482	rs114204847	A	0.9752	0.0112	0.9663	0.9891	8.831e-10	1.35568	1.22984	1.49438	++
6	149641627	rs1900300	T	0.5009	0.0242	0.4836	0.5349	1.302e-11	1.09275	1.06505	1.12117	++
6	149641637	rs773794158	A	0.4918	0.0195	0.4648	0.5059	2.213e-11	0.915395	0.892015	0.939387	--
6	149641808	rs5880832	A	0.7424	0.0003	0.7422	0.7428	2.839e-11	0.904928	0.87871	0.931928	--
6	149641808	rs71820630	A	0.7424	0.0003	0.7422	0.7428	2.839e-11	0.904928	0.87871	0.931928	--
6	149643709	rs9498321	T	0.7408	0.002	0.7394	0.7436	1.806e-11	0.904566	0.878531	0.931372	--
6	149644784	rs11155640	A	0.2587	0.002	0.256	0.2601	1.785e-11	1.10561	1.07379	1.13838	++
6	149646308	rs577001	T	0.3638	0.0088	0.3575	0.3759	9.545e-10	1.08665	1.05807	1.11601	++
6	149646500	rs4895787	A	0.4991	0.0243	0.465	0.5164	1.448e-11	0.915303	0.892101	0.939109	--
6	149646931	rs62426068	A	0.7412	0.0017	0.74	0.7436	1.95e-11	0.904656	0.878619	0.931466	--
6	149646940	rs62426069	A	0.7412	0.0017	0.74	0.7436	1.966e-11	0.904656	0.878619	0.931466	--
6	149647525	rs562428	T	0.6362	0.0088	0.6241	0.6425	9.555e-10	0.920259	0.896053	0.945119	--
6	149647803	rs144041359	C	0.9752	0.0112	0.9663	0.9891	8.57e-10	1.35622	1.23034	1.49498	++
6	149647944	rs540538	T	0.3636	0.0086	0.3574	0.3755	8.73e-10	1.08687	1.05828	1.11623	++
6	149648440	rs514839	A	0.3636	0.0086	0.3574	0.3755	8.52e-10	1.08698	1.05838	1.11634	++
6	149648595	rs11155641	A	0.4991	0.0242	0.4651	0.5163	1.28e-11	0.915029	0.891833	0.938827	--
6	149649429	rs6932778	T	0.2268	0.0017	0.2244	0.2281	1.26e-09	1.09944	1.06633	1.13357	++
6	149649944	rs9485384	T	0.2586	0.0018	0.256	0.2599	1.65e-11	1.10583	1.07401	1.13861	++
6	149651264	rs536203	A	0.3616	0.01	0.3544	0.3755	1.169e-09	1.08632	1.05775	1.11567	++
6	149652284	rs12211357	A	0.2566	0.0005	0.2558	0.2569	2.155e-11	1.1055	1.07347	1.13849	++
6	149653289	rs114765614	A	0.9752	0.0111	0.9663	0.989	8.016e-10	1.35568	1.23033	1.4938	++
6	149654120	rs11155642	A	0.26	0.003	0.2558	0.2621	2.36e-11	1.10473	1.07293	1.13747	++
6	149655523	rs66672129	T	0.7398	0.0027	0.7378	0.7436	2.595e-11	0.90538	0.879322	0.932211	--
6	149655613	rs117680675	C	0.0248	0.0111	0.011	0.0338	7.815e-10	0.737492	0.669302	0.812629	--
6	149657086	rs9498322	A	0.7398	0.0027	0.7378	0.7436	2.929e-11	0.905652	0.879586	0.932491	--
6	149657213	rs9498323	T	0.2602	0.0027	0.2564	0.2622	2.935e-11	1.10418	1.0724	1.1369	++
6	149657227	rs564961	A	0.3652	0.0077	0.3596	0.3759	1.05e-09	1.08643	1.05786	1.11578	++
6	149658058	rs372008949	T	0.7688	0.0172	0.7467	0.7822	2.092e-10	0.904204	0.876632	0.932644	--
6	149658101	rs11964335	A	0.5022	0.0231	0.4857	0.5347	2.004e-11	1.09188	1.0642	1.12028	++
6	149658978	rs504985	T	0.6348	0.0077	0.6241	0.6403	1.079e-09	0.920535	0.896322	0.945403	--
6	149660109	rs9498324	T	0.2586	0.0018	0.2561	0.2599	1.455e-11	1.10606	1.07422	1.13883	++
6	149660437	rs62426088	A	0.2586	0.0018	0.2561	0.2599	1.521e-11	1.10594	1.07411	1.13872	++
6	149661113	rs200823428	T	0.0248	0.0111	0.0111	0.0337	7.326e-10	0.736902	0.668636	0.812139	--
6	149661238	rs12204793	A	0.7398	0.0027	0.7378	0.7436	2.971e-11	0.905652	0.879586	0.932491	--
6	149662991	rs6942381	C	0.5164	0.0124	0.4991	0.5253	5.062e-17	0.895924	0.873213	0.919225	--
6	149663182	rs368636069	T	0.4312	0	0.4312	0.4312	5.64e-10	0.899065	0.869261	0.929891	-?
6	149664450	rs1479286590	CA	0.7415	0.0017	0.7403	0.7439	3.735e-11	0.905833	0.879762	0.932677	--
6	149664540	rs6906384	A	0.5181	0.0131	0.4998	0.5275	3.687e-17	0.895476	0.872776	0.918766	--
6	149665852	rs55826712	T	0.2586	0.0018	0.2561	0.2599	1.54e-11	1.10594	1.07411	1.13872	++
6	149665937	rs537354	T	0.3636	0.0087	0.3573	0.3756	6.759e-10	1.08752	1.05891	1.1169	++
6	149666620	rs997682	A	0.2602	0.0029	0.2561	0.2623	2.63e-11	1.1044	1.07261	1.13713	++
6	149666977	rs560051	A	0.3636	0.0087	0.3574	0.3756	7.378e-10	1.0873	1.0587	1.11668	++
6	149667129	rs9498325	A	0.7414	0.0018	0.7401	0.7439	1.568e-11	0.904204	0.87818	0.931	--
6	149667248	rs9498326	A	0.7414	0.0018	0.7401	0.7439	1.57e-11	0.904204	0.87818	0.931	--
6	149668586	rs200530982	CAT	0.9752	0.0111	0.9663	0.9889	6.64e-10	1.35771	1.23217	1.49604	++
6	149669851	rs9498328	A	0.2601	0.0029	0.2561	0.2622	2.885e-11	1.10418	1.0724	1.1369	++
6	149671077	rs9498329	A	0.7399	0.0029	0.7378	0.7439	2.865e-11	0.905562	0.879498	0.932398	--
6	149671116	rs7752555	A	0.5023	0.0231	0.4858	0.5347	1.679e-11	1.09232	1.06463	1.12073	++
6	149671177	rs580011	T	0.6349	0.0076	0.6244	0.6404	1.054e-09	0.920443	0.896232	0.945308	--
6	149671360	rs7753269	A	0.4978	0.0231	0.4654	0.5142	1.793e-11	0.915669	0.892458	0.939484	--
6	149671385	rs59820585	T	0.2602	0.0029	0.2561	0.2622	2.73e-11	1.1044	1.07261	1.13713	++
6	149671406	rs56924465	C	0.7399	0.0029	0.7378	0.7439	2.65e-11	0.905471	0.87941	0.932304	--
6	149671963	rs116086653	A	0.0248	0.0111	0.011	0.0338	7.795e-10	0.737492	0.669302	0.812629	--
6	149672375	rs6922130	C	0.4837	0.0123	0.4749	0.5009	5.057e-17	1.11617	1.08787	1.1452	++
6	149672715	rs115651731	A	0.9752	0.0111	0.9663	0.989	7.521e-10	1.35622	1.23082	1.49439	++
6	149673856	rs62426092	A	0.2601	0.0029	0.2561	0.2622	2.789e-11	1.10429	1.0725	1.13701	++
6	149673884	rs116129889	T	0.0248	0.0111	0.011	0.0337	7.559e-10	0.737345	0.669168	0.812467	--
6	149674176	rs116625571	T	0.9752	0.0111	0.9663	0.989	7.532e-10	1.35622	1.23082	1.49439	++
6	149674814	rs10872636	T	0.2586	0.0018	0.2561	0.2599	1.409e-11	1.10617	1.07433	1.13895	++
6	149676317	rs114613529	A	0.0248	0.0111	0.011	0.0338	7.506e-10	0.737345	0.669168	0.812467	--
6	149676600	rs11155644	C	0.4976	0.0229	0.4655	0.5139	2.626e-11	0.91631	0.893083	0.940142	--
6	149677497	rs6920383	A	0.7397	0.0028	0.7377	0.7437	2.951e-11	0.905652	0.879586	0.932491	--
6	149678327	rs111230095	T	0.2587	0.0017	0.2563	0.26	1.557e-11	1.10594	1.07411	1.13872	++
6	149678434	rs9498330	C	0.7413	0.0017	0.74	0.7437	1.537e-11	0.904204	0.87818	0.931	--
6	149678638	rs71722087	A	0.2585	0.002	0.2557	0.2599	3.227e-11	1.1044	1.0724	1.13735	++
6	149679371	rs579789	A	0.6348	0.0076	0.6242	0.6403	9.722e-10	0.920351	0.896142	0.945214	--
6	149681192	rs11155645	T	0.7399	0.0029	0.7378	0.744	2.81e-11	0.905562	0.879498	0.932398	--
6	149685713	rs10155766	C	0.2587	0.0018	0.2561	0.2599	1.305e-11	1.10628	1.07444	1.13906	++
6	149686518	rs13219868	T	0.5022	0.023	0.4858	0.5346	2.213e-11	1.09166	1.06399	1.12005	++
6	149688626	rs9498332	A	0.7397	0.0028	0.7377	0.7437	2.691e-11	0.905471	0.87941	0.932304	--
6	149689332	rs9498333	T	0.7398	0.0028	0.7378	0.7437	2.701e-11	0.905562	0.879498	0.932398	--
6	149689457	rs489551	A	0.6348	0.0076	0.6242	0.6403	9.252e-10	0.920259	0.896053	0.945119	--
6	149691355	rs6570963	T	0.5007	0.0241	0.4835	0.5345	1.205e-11	1.09297	1.06527	1.1214	++
6	149691859	rs6570964	A	0.4978	0.023	0.4654	0.5141	2.19e-11	0.916036	0.892815	0.93986	--
6	149692038	rs9498334	A	0.2602	0.0029	0.2561	0.2622	2.612e-11	1.1044	1.07261	1.13713	++
6	149692935	rs9285519	A	0.3653	0.0077	0.3597	0.376	9.017e-10	1.08665	1.05807	1.11601	++
6	149693063	rs114669690	T	0.0248	0.0111	0.0111	0.0337	8.444e-10	0.738378	0.670237	0.813446	--
6	149693137	rs9285520	C	0.7398	0.0028	0.7378	0.7437	2.727e-11	0.905562	0.879498	0.932398	--
6	149693267	rs9322178	C	0.3652	0.0076	0.3597	0.3758	8.838e-10	1.08676	1.05817	1.11612	++
6	149693784	rs9498335	A	0.2603	0.0028	0.2563	0.2623	2.699e-11	1.10429	1.0725	1.13701	++
6	149695187	rs116989619	T	0.0248	0.0111	0.011	0.0337	8.515e-10	0.738378	0.670237	0.813446	--
6	149695344	rs9498336	T	0.7398	0.0028	0.7378	0.7437	2.77e-11	0.905652	0.879586	0.932491	--
6	149696166	rs1980774	T	0.7398	0.0028	0.7378	0.7437	2.726e-11	0.905562	0.879498	0.932398	--
6	149697106	rs9498337	C	0.7398	0.0029	0.7378	0.7439	2.56e-11	0.905471	0.87941	0.932304	--
6	149697564	rs9498338	A	0.7398	0.0028	0.7378	0.7437	2.718e-11	0.905562	0.879498	0.932398	--
6	149698950	rs34077248	T	0.2587	0.0017	0.2563	0.2599	2.837e-11	1.1044	1.07261	1.13713	++
6	149700873	rs9498341	A	0.7412	0.0019	0.7399	0.7439	1.412e-11	0.904114	0.878092	0.930907	--
6	149700942	rs9498342	C	0.7412	0.0019	0.7399	0.7439	1.418e-11	0.904114	0.878092	0.930907	--
6	149701469	rs12191079	T	0.2588	0.0019	0.2561	0.2601	1.404e-11	1.10606	1.07422	1.13883	++
6	149701535	rs12204461	A	0.7412	0.0019	0.7399	0.7439	1.393e-11	0.904114	0.878092	0.930907	--
6	149701611	rs772440599	CTA	0.4834	0.0122	0.4746	0.5005	5.086e-17	1.11605	1.08776	1.14508	++
6	149702948	rs115425497	A	0.9752	0.0111	0.9663	0.9889	8.365e-10	1.35432	1.22934	1.49201	++
6	149704240	rs12196656	A	0.2602	0.0029	0.2561	0.2623	2.686e-11	1.10429	1.0725	1.13701	++
6	149704752	rs12211570	A	0.7397	0.003	0.7376	0.7439	2.989e-11	0.905833	0.879762	0.932677	--
6	149704901	rs9377212	C	0.3652	0.0075	0.3597	0.3756	9.434e-10	1.08654	1.05796	1.11589	++
6	149705635	rs11155647	T	0.7397	0.003	0.7376	0.7439	3.164e-11	0.905924	0.87985	0.932771	--
6	149706554	rs12197598	T	0.7397	0.003	0.7376	0.7439	3.273e-11	0.906014	0.879938	0.932864	--
6	149707288	rs9373589	A	0.6347	0.0074	0.6244	0.6401	8.783e-10	0.920259	0.896053	0.945119	--
6	149707589	rs148945959	A	0.2602	0.0029	0.2561	0.2623	3.421e-11	1.10362	1.07186	1.13633	++
6	149710497	rs9390677	T	0.635	0.0072	0.6251	0.6402	8.099e-10	0.920075	0.895874	0.94493	--
6	149710663	rs1626823	T	0.5165	0.0123	0.4993	0.5252	5.84e-17	0.896372	0.87365	0.919685	--
6	149710848	rs237035	T	0.5023	0.0232	0.4859	0.5349	1.951e-11	1.09177	1.06409	1.12017	++
6	149713863	rs7349921	A	0.2601	0.0033	0.2554	0.2624	2.532e-11	1.10429	1.0725	1.13701	++
6	149714322	rs60153446	T	0.74	0.0033	0.7376	0.7446	2.527e-11	0.905471	0.87941	0.932304	--
6	149714593	rs61259243	T	0.74	0.0033	0.7376	0.7446	2.527e-11	0.905471	0.87941	0.932304	--
6	149714854	rs62426115	A	0.26	0.0033	0.2554	0.2624	2.527e-11	1.1044	1.07261	1.13713	++
6	149714934	rs372535468	T	0.0248	0.0111	0.0111	0.0337	7.927e-10	0.738082	0.669969	0.81312	--
6	149715009	rs68080376	T	0.74	0.0033	0.7376	0.7446	2.527e-11	0.905471	0.87941	0.932304	--
6	149715687	rs115856821	T	0.9752	0.0111	0.9663	0.9889	8.22e-10	1.35446	1.22946	1.49216	++
6	149716265	rs375603418	A	0.0248	0.0111	0.0111	0.0337	8.197e-10	0.738304	0.67017	0.813364	--
6	149717019	rs116808930	T	0.9753	0.0111	0.9663	0.9889	8.516e-10	1.35405	1.22909	1.49171	++
6	149717425	rs237029	A	0.4978	0.0229	0.4655	0.5141	2.146e-11	0.916127	0.892904	0.939954	--
6	149718650	rs237028	T	0.5021	0.0228	0.4859	0.5341	2.486e-11	1.09133	1.06367	1.11972	++
6	149719400	rs628488	A	0.365	0.0072	0.3598	0.3749	7.335e-10	1.08709	1.05849	1.11645	++
6	149719967	rs763590	A	0.74	0.0033	0.7376	0.7446	2.351e-11	0.90538	0.879322	0.932211	--
6	149720681	rs237026	A	0.5023	0.0228	0.486	0.5344	1.978e-11	1.09177	1.06409	1.12017	++
6	149720846	rs17506789	A	0.74	0.0033	0.7376	0.7446	2.603e-11	0.905562	0.879498	0.932398	--
6	149720958	rs34097428	A	0.74	0.0033	0.7376	0.7446	2.609e-11	0.905562	0.879498	0.932398	--
6	149721690	rs237025	A	0.5	0.0243	0.4827	0.5343	7.118e-12	1.09385	1.06612	1.1223	++
6	149721965	rs237024	T	0.4978	0.0228	0.4656	0.514	2.096e-11	0.916036	0.892815	0.93986	--
6	149722189	rs9498344	A	0.7399	0.0033	0.7376	0.7446	2.664e-11	0.905652	0.879586	0.932491	--
6	149722822	rs12154153	T	0.2601	0.0033	0.2554	0.2624	2.631e-11	1.10429	1.0725	1.13701	++
6	149722937	rs115103962	A	0.9753	0.0111	0.9663	0.9889	8.609e-10	1.35391	1.22897	1.49156	++
6	149723548	rs544947	A	0.635	0.0071	0.6251	0.6402	8.555e-10	0.920167	0.895963	0.945025	--
6	149724036	rs114408953	A	0.9752	0.0111	0.9662	0.9889	1.193e-09	1.34999	1.22541	1.48724	++
6	149724872	rs55836833	A	0.2601	0.0033	0.2554	0.2624	2.613e-11	1.10429	1.0725	1.13701	++
6	149726966	rs11155649	A	0.2596	0.0033	0.255	0.262	2.91e-11	1.10407	1.07229	1.13678	++
6	149727064	rs237019	A	0.4925	0.0181	0.4795	0.5178	1.602e-13	1.10131	1.07339	1.12995	++
6	149728254	rs805026	C	0.5022	0.0229	0.4859	0.5344	2.148e-11	1.09155	1.06388	1.11994	++
6	149728749	rs11155650	A	0.7399	0.0033	0.7376	0.7446	2.626e-11	0.905562	0.879498	0.932398	--
6	149729198	rs237012	T	0.4978	0.0229	0.4656	0.5141	2.149e-11	0.916127	0.892904	0.939954	--
6	149729282	rs11155651	A	0.2601	0.0033	0.2554	0.2624	2.619e-11	1.10429	1.0725	1.13701	++
6	149729291	rs200741605	CA	0.6368	0.0085	0.6251	0.643	9.62e-10	0.920075	0.895874	0.94493	--
6	149729291	rs397887456	CA	0.6368	0.0085	0.6251	0.643	9.62e-10	0.920075	0.895874	0.94493	--
6	149731476	rs7896	C	0.7399	0.0034	0.7375	0.7446	2.632e-11	0.905652	0.879586	0.932491	--
6	149731791	rs34121216	T	0.0247	0.0111	0.0111	0.0337	9.257e-10	0.739042	0.67084	0.814178	--
6	149731794	rs35391071	A	0.9753	0.0111	0.9663	0.9889	9.259e-10	1.3531	1.22823	1.49067	++
6	149733255	rs9373592	A	0.6353	0.0072	0.6253	0.6405	8.993e-10	0.920259	0.896053	0.945119	--
6	149733871	rs12196348	T	0.2601	0.0033	0.2554	0.2624	2.416e-11	1.1044	1.07261	1.13713	++
6	149733887	rs12196455	T	0.2601	0.0033	0.2554	0.2624	2.601e-11	1.10429	1.0725	1.13701	++
6	149734022	rs34868251	T	0.9753	0.0111	0.9663	0.9889	9.263e-10	1.3531	1.22823	1.49067	++
6	149734471	rs12196750	C	0.2601	0.0033	0.2554	0.2624	2.575e-11	1.10429	1.0725	1.13701	++
6	149735097	rs366905	A	0.4835	0.0122	0.4748	0.5006	6.832e-17	1.11539	1.08711	1.14439	++
6	149735263	rs115455618	T	0.0247	0.0109	0.0115	0.0337	6.406e-10	0.738747	0.671098	0.813215	--
6	149735430	rs480034	T	0.6351	0.0072	0.6251	0.6402	8.123e-10	0.920075	0.895874	0.94493	--
6	149736602	rs117717327	T	0.0247	0.0111	0.0111	0.0337	9.258e-10	0.739042	0.67084	0.814178	--
6	149737495	rs652807	A	0.365	0.0072	0.3598	0.375	8.825e-10	1.08665	1.05807	1.11601	++
6	149738350	rs638407	A	0.635	0.0072	0.6251	0.6402	8.176e-10	0.920075	0.895874	0.94493	--
6	149738985	rs11155652	T	0.74	0.0033	0.7376	0.7446	2.549e-11	0.905562	0.879498	0.932398	--
6	149739198	rs12209364	A	0.74	0.0033	0.7376	0.7446	2.518e-11	0.905562	0.879498	0.932398	--
6	149739488	rs9498348	A	0.74	0.0033	0.7376	0.7446	2.551e-11	0.905562	0.879498	0.932398	--
6	149739800	rs9322179	A	0.74	0.0033	0.7376	0.7446	2.439e-11	0.905471	0.87941	0.932304	--
6	149739868	rs200810675	CT	0.0249	0.0112	0.0111	0.0339	8.801e-10	0.73919	0.671106	0.814181	--
6	149740455	rs139189262	T	0.4986	0.0235	0.4656	0.5153	4.393e-11	0.917227	0.893976	0.941083	--
6	149740455	rs199619874	T	0.4986	0.0235	0.4656	0.5153	4.393e-11	0.917227	0.893976	0.941083	--
6	149740762	rs116334370	T	0.0247	0.0111	0.0111	0.0337	9.258e-10	0.739042	0.67084	0.814178	--
6	149741214	rs9485389	T	0.26	0.0033	0.2554	0.2623	2.421e-11	1.1044	1.07261	1.13713	++
6	149743871	rs2744432	A	0.319	0.0083	0.313	0.3304	8.138e-09	1.08415	1.05481	1.11432	++
6	149743930	rs237018	T	0.4971	0.0225	0.4655	0.5131	1.812e-11	0.915761	0.892547	0.939578	--
6	149744859	rs237016	T	0.4972	0.0225	0.4655	0.5132	1.94e-11	0.915852	0.892636	0.939672	--
6	149744959	rs118011253	T	0.0247	0.0108	0.0119	0.0338	4.036e-09	0.751488	0.683208	0.826592	--
6	149745700	rs3056064	G	0.6018	0.0122	0.5849	0.6106	1.043e-11	0.913109	0.889439	0.937409	--
6	149745700	rs768724476	G	0.6018	0.0122	0.5849	0.6106	1.043e-11	0.913109	0.889439	0.937409	--
6	149745929	rs2341775	A	0.26	0.0032	0.2554	0.2623	4.405e-11	1.10307	1.07132	1.13576	++
6	149746150	rs2341774	T	0.7402	0.0032	0.7379	0.7446	6.141e-11	0.907193	0.881083	0.934077	--
6	149746643	rs2143075	A	0.7402	0.0031	0.738	0.7446	6.343e-11	0.907284	0.881171	0.934171	--
6	149748091	rs4895788	A	0.3647	0.0073	0.3595	0.3748	1.459e-09	1.08556	1.05701	1.11489	++
6	149749403	rs392917	A	0.3984	0.0121	0.3897	0.4152	1.259e-11	1.09472	1.06634	1.12385	++
6	149749404	rs418691	T	0.5018	0.0216	0.4864	0.5322	1.742e-11	1.0921	1.06441	1.1205	++
6	149750334	rs237004	A	0.3664	0.0121	0.3576	0.3831	1.003e-09	1.08643	1.05786	1.11578	++
6	149753304	rs585022	T	0.3714	0.0124	0.3624	0.3885	3.939e-09	1.08296	1.05468	1.112	++
6	149754268	rs237003	A	0.4956	0.0189	0.4821	0.5222	1.736e-14	1.10572	1.07769	1.13448	++
6	149757944	rs1001305	A	0.2293	0.0022	0.2262	0.2308	9.078e-10	1.09977	1.06686	1.13369	++
6	149758164	rs5880840	CT	0.2293	0.0022	0.2262	0.2308	6.578e-10	1.10076	1.06782	1.13471	++
6	149758750	rs237010	T	0.4966	0.0182	0.4837	0.5222	2.843e-14	1.10473	1.07672	1.13346	++
6	149759552	rs237009	T	0.4954	0.0185	0.4823	0.5215	1.672e-14	1.10572	1.07769	1.13448	++
6	149759726	rs2262617	C	0.6317	0.0085	0.6199	0.6378	1.661e-09	0.921548	0.897484	0.946258	--
6	149760244	rs9498352	A	0.7709	0.0021	0.7694	0.7739	7.72e-10	0.908918	0.881721	0.936955	--
6	149760996	rs9498353	T	0.7708	0.0022	0.7692	0.7739	7.823e-10	0.908918	0.881721	0.936955	--
6	149762851	rs9498354	A	0.2293	0.0021	0.2263	0.2308	8.304e-10	1.09999	1.06707	1.13392	++
6	149763137	rs11155654	A	0.2294	0.0022	0.2264	0.231	8.371e-10	1.09999	1.06707	1.13392	++
6	149763209	rs4897124	T	0.6314	0.0087	0.6193	0.6377	1.164e-09	0.920996	0.896946	0.94569	--
6	149764473	rs9498356	A	0.2293	0.0021	0.2264	0.2308	9.635e-10	1.09966	1.06675	1.13358	++
6	149764654	rs4895789	T	0.6312	0.0086	0.6193	0.6374	1.032e-09	0.920719	0.896677	0.945407	--
6	149765279	rs200089312	T	0.4447	0	0.4447	0.4447	2.467e-09	1.10528	1.06948	1.14228	+?
6	149765982	rs7762222	A	0.2294	0.0021	0.2264	0.2309	9.153e-10	1.09977	1.06686	1.13369	++
6	149766208	rs4897125	A	0.3687	0.0087	0.3625	0.3807	1.218e-09	1.08578	1.05743	1.11489	++
6	149766860	rs409111	A	0.5026	0.0184	0.4768	0.5157	1.701e-14	0.904295	0.881372	0.927814	--
6	149766863	rs409099	T	0.5026	0.0184	0.4768	0.5157	1.5e-14	0.904114	0.881195	0.927628	--
6	149767105	rs12192159	A	0.2293	0.0021	0.2264	0.2308	5.978e-10	1.10098	1.06803	1.13494	++
6	149772645	rs415434	A	0.5025	0.0182	0.477	0.5154	5.852e-14	0.906196	0.883224	0.929764	--
6	149772848	rs414956	A	0.7435	0.0153	0.733	0.7657	4.991e-09	0.916036	0.889496	0.943367	--
6	149774232	rs372238	A	0.5026	0.0179	0.4774	0.5154	8.373e-14	0.90674	0.883754	0.930322	--
6	149774451	rs372994	A	0.6509	0.0028	0.6471	0.6529	2.754e-15	0.897269	0.873496	0.921688	--
6	149775267	rs372205	T	0.5026	0.0181	0.4772	0.5154	8.997e-14	0.90683	0.883843	0.930416	--
6	149776709	rs421453	T	0.6045	0.0038	0.6017	0.6098	6.211e-09	0.925057	0.901078	0.949674	--
6	149776728	rs76878474	T	0.7434	0.0143	0.7335	0.7641	3.867e-09	0.915395	0.888874	0.942707	--
6	149776886	rs421037	A	0.2569	0.0145	0.2359	0.2668	5.311e-09	1.09144	1.05982	1.12401	++
6	149778811	rs393713	C	0.6355	0.0062	0.6312	0.6442	5.383e-14	0.902849	0.879101	0.927239	--
6	149778892	rs440613	A	0.3645	0.0062	0.3558	0.3689	5.496e-14	1.1076	1.07847	1.13753	++
6	149779064	rs385303	T	0.3645	0.0061	0.3558	0.3688	5.36e-14	1.1076	1.07847	1.13753	++
6	149779185	rs452586	A	0.3688	0	0.3688	0.3688	2.2e-08	1.09768	1.06233	1.13421	+?
6	149779306	rs439369	A	0.3688	0	0.3688	0.3688	2.228e-08	1.09768	1.06233	1.13421	+?
6	149779364	rs409196	A	0.6312	0	0.6312	0.6312	2.228e-08	0.911011	0.881675	0.941324	-?
6	149779510	rs383092	A	0.6355	0.0061	0.6312	0.6442	5.481e-14	0.902849	0.879101	0.927239	--
6	149779665	rs9498358	T	0.7718	0.0035	0.7693	0.7768	1.601e-09	0.910374	0.882959	0.938639	--
6	149780096	rs382084	A	0.3645	0.0062	0.3558	0.3689	6.679e-14	1.10716	1.07804	1.13707	++
6	149780292	rs539288239	CTTG	0.6363	0.0056	0.6323	0.6442	6.02e-14	0.902849	0.879101	0.927239	--
6	149780318	rs370471	T	0.6355	0.0061	0.6312	0.6442	5.485e-14	0.902849	0.879101	0.927239	--
6	149780474	rs384913	T	0.6355	0.0061	0.6312	0.6442	5.485e-14	0.902849	0.879101	0.927239	--
6	149780505	rs58747890	A	0.2282	0.0035	0.2233	0.2307	1.448e-09	1.09856	1.06569	1.13245	++
6	149780695	rs384163	T	0.6355	0.0061	0.6312	0.6442	5.564e-14	0.902849	0.879101	0.927239	--
6	149780737	rs140859	G	0.6357	0.0061	0.6314	0.6442	5.619e-14	0.902849	0.879101	0.927239	--
6	149780737	rs72154160	G	0.6357	0.0061	0.6314	0.6442	5.619e-14	0.902849	0.879101	0.927239	--
6	149781060	rs142714977	T	0.4863	0.0084	0.4745	0.4923	8.365e-13	0.910283	0.887208	0.933958	--
6	149781060	rs9322180	T	0.4863	0.0084	0.4745	0.4923	8.365e-13	0.910283	0.887208	0.933958	--
6	149781159	rs436645	A	0.3645	0.0061	0.3558	0.3688	5.579e-14	1.1076	1.07847	1.13753	++
6	149781175	rs412894	A	0.5124	0.0093	0.5058	0.5255	7.446e-13	1.09856	1.07071	1.12713	++
6	149781185	rs374616	T	0.6356	0.0061	0.6312	0.6442	5.555e-14	0.902849	0.879101	0.927239	--
6	149781461	rs373596	T	0.6355	0.0061	0.6312	0.6442	5.596e-14	0.902849	0.879101	0.927239	--
6	149781473	rs405486	T	0.3645	0.0061	0.3558	0.3688	5.596e-14	1.1076	1.07847	1.13753	++
6	149781493	rs34810731	A	0.636	0.0058	0.6319	0.6442	6.411e-14	0.90303	0.879276	0.927424	--
6	149781493	rs397691093	A	0.636	0.0058	0.6319	0.6442	6.411e-14	0.90303	0.879276	0.927424	--
6	149781598	rs1737337	A	0.6355	0.0061	0.6312	0.6442	5.43e-14	0.902849	0.879101	0.927239	--
6	149781741	rs1749226	T	0.6355	0.0061	0.6312	0.6442	5.506e-14	0.902849	0.879101	0.927239	--
6	149781742	rs1768341	A	0.3645	0.0061	0.3558	0.3688	5.496e-14	1.1076	1.07847	1.13753	++
6	149781890	rs12190660	T	0.6362	0.0057	0.6321	0.6442	6.309e-14	0.90303	0.879276	0.927424	--
6	149781906	rs1749227	C	0.6355	0.0061	0.6312	0.6442	5.549e-14	0.902849	0.879101	0.927239	--
6	149781914	rs11155656	T	0.6362	0.0057	0.6321	0.6442	6.211e-14	0.902939	0.879188	0.927332	--
6	149781962	rs11155657	A	0.6361	0.0061	0.6317	0.6447	7.096e-14	0.90321	0.879452	0.92761	--
6	149782009	rs548848	A	0.4876	0.0093	0.4745	0.4942	7.562e-13	0.910283	0.887208	0.933958	--
6	149782254	rs403419	A	0.3645	0.0061	0.3558	0.3688	5.517e-14	1.1076	1.07847	1.13753	++
6	149782345	rs416044	T	0.3645	0.0061	0.3558	0.3688	5.485e-14	1.1076	1.07847	1.13753	++
6	149782565	rs543489	A	0.6355	0.0061	0.6312	0.6442	5.589e-14	0.902849	0.879101	0.927239	--
6	149782646	rs377532	A	0.6355	0.0061	0.6312	0.6442	5.499e-14	0.902849	0.879101	0.927239	--
6	149782798	rs411091	A	0.3645	0.0061	0.3558	0.3688	5.71e-14	1.10749	1.07836	1.13741	++
6	149782847	rs411308	A	0.3674	0.0076	0.3567	0.3728	8.629e-14	1.10661	1.0775	1.1365	++
6	149782908	rs376757	A	0.6355	0.0061	0.6312	0.6442	5.632e-14	0.902849	0.879101	0.927239	--
6	149783221	rs399673	T	0.4875	0.0094	0.4744	0.4942	7.666e-13	0.910283	0.887208	0.933958	--
6	149783276	rs367161	A	0.6355	0.0061	0.6312	0.6442	5.493e-14	0.902849	0.879101	0.927239	--
6	149783480	rs1999970	A	0.3645	0.0062	0.3557	0.3689	6.839e-14	1.10716	1.07804	1.13707	++
6	149783532	rs3056032	A	0.6316	0	0.6316	0.6316	2.272e-08	0.911011	0.881675	0.941324	-?
6	149783544	rs381793	T	0.3644	0.0062	0.3556	0.3688	5.395e-14	1.1076	1.07847	1.13753	++
6	149783587	rs450344	T	0.3738	0.0016	0.3716	0.3749	1.262e-11	1.09593	1.06731	1.12531	++
6	149783635	rs407260	C	0.3645	0.0061	0.3558	0.3688	5.502e-14	1.1076	1.07847	1.13753	++
6	149783891	rs410579	T	0.6355	0.0061	0.6312	0.6442	5.489e-14	0.902849	0.879101	0.927239	--
6	149784091	rs367812	T	0.6355	0.0061	0.6312	0.6442	5.489e-14	0.902849	0.879101	0.927239	--
6	149784284	rs602010	T	0.6355	0.0061	0.6312	0.6441	6.515e-14	0.90312	0.879364	0.927517	--
6	149784344	rs602094	A	0.3645	0.0061	0.3558	0.3688	5.489e-14	1.1076	1.07847	1.13753	++
6	149784536	rs786749	A	0.3645	0.0061	0.3558	0.3688	5.434e-14	1.1076	1.07847	1.13753	++
6	149784574	rs814181	T	0.6356	0.0061	0.6312	0.6442	5.323e-14	0.902759	0.879013	0.927146	--
6	149784618	rs786750	A	0.6263	0.0015	0.6252	0.6284	1.4e-11	0.912653	0.88882	0.937124	--
6	149784777	rs9485396	A	0.3645	0.0061	0.3559	0.3688	5.363e-14	1.1076	1.07847	1.13753	++
6	149784781	rs2095849	T	0.3645	0.0061	0.3559	0.3688	5.423e-14	1.1076	1.07847	1.13753	++
6	149784818	rs480870	T	0.4876	0.0093	0.4745	0.4942	7.254e-13	0.910192	0.887119	0.933864	--
6	149784833	rs786751	A	0.6356	0.0061	0.6312	0.6442	5.317e-14	0.902759	0.879013	0.927146	--
6	149785091	rs408451	A	0.6355	0.0061	0.6312	0.6442	5.366e-14	0.902849	0.879101	0.927239	--
6	149785182	rs425278	A	0.3645	0.0061	0.3558	0.3688	5.355e-14	1.1076	1.07847	1.13753	++
6	149785382	rs419997	A	0.6356	0.0061	0.6312	0.6442	5.165e-14	0.902759	0.879013	0.927146	--
6	149785539	rs420430	T	0.4876	0.0093	0.4745	0.4942	7.376e-13	0.910283	0.887208	0.933958	--
6	149785577	rs381226	A	0.6363	0.0071	0.6312	0.6463	4.109e-14	0.902398	0.878661	0.926775	--
6	149785742	rs394375	T	0.3644	0.0061	0.3558	0.3688	5.231e-14	1.10772	1.07858	1.13764	++
6	149785755	rs378991	A	0.3644	0.0061	0.3558	0.3688	5.197e-14	1.10772	1.07858	1.13764	++
6	149785802	rs448420	T	0.4876	0.0093	0.4745	0.4942	7.239e-13	0.910192	0.887119	0.933864	--
6	149785968	rs395037	A	0.6355	0.0061	0.6312	0.6442	5.502e-14	0.902849	0.879101	0.927239	--
6	149786129	rs112225	T	0.3645	0.0061	0.3558	0.3688	5.132e-14	1.10772	1.07858	1.13764	++
6	149786528	rs499270	T	0.3644	0.0062	0.3557	0.3688	5.177e-14	1.10772	1.07858	1.13764	++
6	149786639	rs7741099	T	0.2282	0.0035	0.2233	0.2307	1.516e-09	1.09845	1.06558	1.13233	++
6	149786822	rs385657	T	0.6367	0	0.6367	0.6367	3.191e-08	0.911285	0.881766	0.941791	-?
6	149786830	rs400279	A	0.4876	0.0093	0.4745	0.4942	7.351e-13	0.910283	0.887208	0.933958	--
6	149786864	rs786757	T	0.3647	0	0.3647	0.3647	3.597e-08	1.09669	1.06117	1.13341	+?
6	149786902	rs71545106	A	0.3641	0	0.3641	0.3641	3.513e-08	1.09691	1.06138	1.13363	+?
6	149786996	rs392932	A	0.636	0.0058	0.6318	0.6442	6.021e-14	0.902939	0.879188	0.927332	--
6	149787003	rs392928	A	0.636	0.0058	0.6319	0.6442	6.188e-14	0.902939	0.879188	0.927332	--
6	149787060	rs2307628	CTG	0.5109	0.0095	0.5041	0.5242	9.275e-13	1.09834	1.0705	1.12691	++
6	149787060	rs397711819	CTG	0.5109	0.0095	0.5041	0.5242	9.275e-13	1.09834	1.0705	1.12691	++
6	149787068	rs56383785	A	0.6359	0.0059	0.6317	0.6441	5.209e-14	0.902668	0.878925	0.927054	--
6	149787378	rs431362	A	0.3522	0.0174	0.3274	0.3644	6.996e-14	1.10794	1.07858	1.13809	++
6	149789123	rs1737336	T	0.3644	0	0.3644	0.3644	1.546e-08	1.09922	1.06382	1.13579	+?
6	149789268	rs677525	T	0.6263	0.0015	0.6252	0.6285	1.33e-11	0.912561	0.888732	0.93703	--
6	149789772	rs437931	T	0.3523	0.0173	0.3274	0.3643	7.52e-14	1.10805	1.07869	1.1382	++
6	149790319	rs584916	A	0.501	0.0013	0.5001	0.5029	2.265e-12	0.912105	0.888984	0.935828	--
6	149790511	rs419562	A	0.3514	0.0167	0.3275	0.363	5.487e-14	1.10871	1.07934	1.13889	++
6	149791093	rs377454	T	0.6395	0.0122	0.6309	0.6569	2.076e-11	0.912653	0.888646	0.937307	--
6	149791986	rs388335	T	0.6364	0.0056	0.6324	0.6442	6.559e-14	0.90303	0.879276	0.927424	--
6	149792768	rs398159	T	0.5978	0.0032	0.5955	0.6022	1.114e-11	0.913292	0.889617	0.937596	--
6	149793000	rs431978	A	0.5872	0.0035	0.5823	0.5898	4.413e-09	0.924779	0.900984	0.949204	--
6	149793224	rs439495	T	0.4053	0.0025	0.4017	0.4071	1.005e-10	1.09013	1.06208	1.11892	++
6	149794143	rs432582	T	0.4054	0.0026	0.4017	0.4073	1.022e-10	1.09002	1.06198	1.11881	++
6	149794533	rs438852	A	0.4501	0.0142	0.4301	0.4602	3.392e-10	0.920535	0.897025	0.944662	--
6	149795136	rs391875	A	0.4053	0.0026	0.4017	0.4071	8.764e-11	1.09035	1.0623	1.11915	++
6	149795154	rs376269	T	0.4053	0.0026	0.4017	0.4071	9.511e-11	1.09024	1.06219	1.11904	++
6	149795261	rs382720	T	0.5946	0.0024	0.5928	0.598	9.667e-11	0.917227	0.893626	0.941452	--
6	149796140	rs384306	A	0.5947	0.0026	0.5929	0.5983	7.533e-11	0.916769	0.893179	0.940981	--
6	149796919	rs11462350	CG	0.4051	0.0025	0.4016	0.407	1.935e-10	1.08893	1.06071	1.11791	++
6	149796919	rs1179500002	CG	0.4051	0.0025	0.4016	0.407	1.935e-10	1.08893	1.06071	1.11791	++
6	149796967	rs448874	T	0.5495	0.0139	0.5397	0.5691	2.441e-10	1.08709	1.05932	1.11558	++
6	149796975	rs394526	T	0.586	0.0024	0.5827	0.5877	7.784e-09	0.926075	0.902246	0.950533	--
6	149797014	rs394563	T	0.4505	0.0138	0.431	0.4603	2.584e-10	0.919983	0.896487	0.944095	--
6	149797641	rs397789128	CA	0.5864	0.0025	0.583	0.5882	9.304e-09	0.92626	0.902427	0.950724	--
6	149797720	rs367133	T	0.5861	0.0024	0.5827	0.5878	9.256e-09	0.926446	0.902607	0.950914	--
6	149798366	rs444784	C	0.4501	0.0136	0.4309	0.4598	4.541e-10	0.920996	0.897473	0.945135	--
6	149799128	rs447025	A	0.4636	0.003	0.4594	0.4658	1.2e-09	0.923024	0.89945	0.947216	--
6	149799798	rs369643	T	0.4505	0.0139	0.4309	0.4603	2.925e-10	0.920167	0.896666	0.944284	--
7	577066	rs201445012	G	0.8843	0.0056	0.8805	0.8925	8.389e-14	1.17163	1.12395	1.22134	++
7	577534	rs13237679	A	0.6286	0.019	0.6015	0.642	1.694e-12	1.10087	1.07191	1.13061	++
7	577594	rs9718866	A	0.6216	0.0195	0.594	0.6354	2.007e-13	1.10528	1.07621	1.13514	++
7	577735	rs138060481	T	0.1003	0.0077	0.0944	0.1103	1.455e-09	0.872406	0.834606	0.911919	--
7	578186	rs9718970	C	0.6226	0.0426	0.5641	0.6536	1.895e-11	1.09691	1.06764	1.12699	++
7	579142	rs141923943	A	0.1281	0.004	0.1253	0.1336	1.362e-14	0.857186	0.824235	0.891455	--
7	579257	rs62431395	A	0.5737	0.0148	0.5531	0.5843	1.304e-11	1.09626	1.06742	1.12587	++
7	579269	rs9771497	C	0.8596	0.0047	0.8531	0.863	1.555e-14	1.15951	1.11647	1.20422	++
7	579311	rs142647177	A	0.0763	0	0.0763	0.0763	3.457e-08	0.840969	0.790773	0.894352	-?
7	579516	rs62431396	A	0.5739	0.0156	0.5523	0.5851	6.631e-12	1.09768	1.06881	1.12733	++
7	579532	rs144290237	A	0.1281	0.004	0.1252	0.1337	1.998e-14	0.858301	0.825307	0.892615	--
7	579956	rs9692502	A	0.8552	0.0064	0.8464	0.8599	2.178e-14	1.15523	1.11322	1.19883	++
7	580478	rs9692186	T	0.6117	0.0429	0.5536	0.6434	5.697e-16	1.11751	1.0879	1.14792	++
7	580540	rs149372995	A	0.8885	0.008	0.878	0.8945	7.778e-11	1.14798	1.10125	1.19668	++
