## Supplemental Tables for "A meta-analysis of genome-wide association studies in 614,243 individuals identifies 59 novel susceptibility loci underlying Dupuytren’s contracture" (part 2 of 3)

### Sheet: Table S5 (continued)
Table S5: Genome-wide significant variants from the meta-analysis of GWAS
7	580557	rs9771423	A	0.6067	0.0403	0.5522	0.6365	3.581e-16	1.11851	1.08888	1.14895	++
7	580735	rs140233081	A	0.1213	0.0057	0.117	0.129	5.492e-11	0.874153	0.839726	0.909992	--
7	580904	rs138783004	A	0.6422	0	0.6422	0.6422	1.307e-13	1.13689	1.09899	1.1761	+?
7	581240	rs35468998	C	0.6218	0.0274	0.5846	0.642	3.493e-18	1.12772	1.09763	1.15864	++
7	581750	rs9330392	T	0.6313	0	0.6313	0.6313	7.782e-12	1.12547	1.08795	1.16429	+?
7	581891	rs28527423	T	0.264	0	0.264	0.264	1.728e-08	0.892704	0.858219	0.928575	-?
7	581896	rs28638476	C	0.2893	0	0.2893	0.2893	2.702e-08	0.899784	0.866893	0.933924	-?
7	582049	rs28633726	T	0.3585	0	0.3585	0.3585	4.179e-14	0.878974	0.850002	0.908933	-?
7	582093	rs143760919	A	0.1305	0.0173	0.1167	0.1521	1.179e-12	0.867101	0.833605	0.901943	--
7	582230	rs139824462	T	0.1306	0.0172	0.1168	0.1521	1.317e-12	0.867361	0.833855	0.902214	--
7	582249	rs10282184	T	0.6075	0.0412	0.5518	0.638	5.983e-22	1.14088	1.11065	1.17193	++
7	582259	rs9770861	C	0.6088	0.0405	0.5539	0.6387	1.268e-21	1.13997	1.10976	1.17099	++
7	582328	rs144990130	A	0.1306	0.0172	0.1168	0.1521	1.373e-12	0.867534	0.834022	0.902394	--
7	582437	rs9768859	C	0.3892	0.041	0.3589	0.4446	7.518e-22	0.876429	0.853208	0.900281	--
7	582442	rs9771484	A	0.3892	0.041	0.3589	0.4446	7.641e-22	0.876429	0.853208	0.900281	--
7	582510	rs9770878	C	0.6084	0.0407	0.5532	0.6384	9.835e-22	1.14042	1.11021	1.17146	++
7	582717	rs145163908	A	0.1307	0.0171	0.117	0.152	1.554e-12	0.867882	0.834519	0.902578	--
7	582743	rs13227270	A	0.6083	0.0404	0.5535	0.6381	1.49e-21	1.13963	1.10943	1.17064	++
7	583235	rs34890891	T	0.6085	0.0403	0.5538	0.6383	8.122e-22	1.14065	1.11043	1.1717	++
7	583395	rs35369699	T	0.1386	0.0175	0.1247	0.1606	1.59e-13	0.865541	0.832921	0.899439	--
7	583707	rs9690149	T	0.6084	0.0403	0.5537	0.6381	6.92e-22	1.14088	1.11065	1.17193	++
7	584072	rs10046495	A	0.6083	0.0402	0.5537	0.638	5.764e-22	1.14111	1.11088	1.17216	++
7	585003	rs148155046	T	0.1307	0.0172	0.117	0.1521	2.214e-12	0.86875	0.835354	0.903481	--
7	585369	rs144152209	A	0.1227	0.0079	0.1167	0.1332	2.395e-11	0.872057	0.837713	0.90781	--
7	585434	rs148688125	A	0.1306	0.017	0.117	0.1519	1.842e-12	0.868142	0.834606	0.903026	--
7	585845	rs146808048	T	0.1307	0.017	0.1171	0.1519	2.083e-12	0.868489	0.83494	0.903387	--
7	587783	rs9330396	C	0.502	0.018	0.489	0.527	6.844e-13	0.907919	0.884384	0.932081	--
7	588319	rs9330398	A	0.4858	0.0184	0.4603	0.499	4.426e-14	1.10683	1.07814	1.13628	++
7	588423	rs9330400	A	0.5142	0.0183	0.501	0.5396	4.586e-14	0.903572	0.880149	0.927617	--
7	588584	rs146301302	T	0.1307	0.0171	0.117	0.152	4.471e-12	0.870228	0.836611	0.905196	--
7	588665	rs9691340	A	0.4881	0.0184	0.4626	0.5013	9.719e-14	1.10528	1.07663	1.1347	++
7	589066	rs1126837	A	0.4881	0.0183	0.4626	0.5013	9.049e-14	1.10539	1.07674	1.13481	++
7	589430	rs11545043	C	0.1287	0.0164	0.1156	0.1492	2.67e-12	0.867968	0.834275	0.903022	--
7	590199	rs11545042	A	0.8591	0.0171	0.8376	0.8727	1.557e-12	1.14752	1.10449	1.19222	++
7	591125	rs71518309	C	0.4875	0.0189	0.4613	0.5011	2.907e-14	1.10772	1.07879	1.13742	++
7	591146	rs118004775	T	0.129	0.0163	0.1159	0.1493	3.267e-12	0.868489	0.834776	0.903564	--
7	591174	rs139922622	A	0.1309	0.0169	0.1173	0.152	4.237e-12	0.870054	0.836444	0.905015	--
7	592821	rs28664217	C	0.1388	0.0201	0.1224	0.1635	1.883e-11	0.876078	0.842896	0.910567	--
7	593021	rs9801426	C	0.4166	0.0356	0.3903	0.4649	4.88e-19	0.885857	0.862555	0.909788	--
7	593234	rs28575227	C	0.742	0.0191	0.7162	0.7561	4.635e-08	1.08643	1.05454	1.11929	++
7	593368	rs35831733	T	0.8608	0.0205	0.8365	0.8781	1.603e-10	1.13724	1.0933	1.18293	++
7	593368	rs398003359	T	0.8608	0.0205	0.8365	0.8781	1.603e-10	1.13724	1.0933	1.18293	++
7	594236	rs140608913	C	0.1281	0.0198	0.1118	0.1522	3.803e-10	0.880117	0.845621	0.916021	--
7	594597	rs34188689	A	0.8611	0.0201	0.8365	0.8775	2.376e-11	1.14077	1.09756	1.18567	++
7	594882	rs28517459	A	0.2602	0.0234	0.2427	0.2915	3.448e-08	0.919799	0.892976	0.947428	--
7	596056	rs78062666	A	0.1295	0.0194	0.1136	0.1532	1.497e-10	0.878359	0.844097	0.914012	--
7	596136	rs71536289	A	0.3957	0.0416	0.3649	0.4518	5.798e-22	0.876867	0.853802	0.900555	--
7	596284	rs4076752	T	0.1274	0.0195	0.1114	0.1512	7.103e-11	0.875465	0.841151	0.911179	--
7	596558	rs4076753	A	0.6008	0.0408	0.5453	0.6308	2.416e-21	1.13815	1.10821	1.16889	++
7	597198	rs145877153	A	0.1274	0.0196	0.1114	0.1513	7.899e-11	0.875728	0.841403	0.911452	--
7	598014	rs72503881	A	0.8628	0.0198	0.8384	0.8789	2.644e-11	1.14088	1.09745	1.18603	++
7	598748	rs9330360	A	0.4875	0.0155	0.4659	0.4987	1.651e-13	1.10407	1.07545	1.13345	++
7	599680	rs13247591	T	0.8625	0.02	0.8379	0.8788	3.058e-11	1.1402	1.09679	1.18531	++
7	599890	rs9801019	T	0.8704	0.0192	0.8469	0.8862	2.228e-10	1.13712	1.09298	1.18305	++
7	601432	rs9330361	T	0.3779	0.0412	0.3475	0.4336	2.274e-19	0.883292	0.85972	0.907509	--
7	602992	rs148937414	C	0.8725	0.0195	0.8487	0.8884	1.272e-10	1.14008	1.0954	1.18659	++
7	603002	rs35458329	T	0.3669	0.0499	0.3293	0.4332	4.199e-18	0.886034	0.862052	0.910683	--
7	604190	rs28537718	T	0.6072	0.0395	0.5536	0.6364	4.801e-20	1.13326	1.10345	1.16388	++
7	604209	rs139125710	A	0.1275	0.0194	0.1116	0.1513	1.714e-10	0.87792	0.84351	0.913734	--
7	607471	rs199861726	G	0.8713	0.0171	0.8507	0.8854	3.639e-11	1.14671	1.10112	1.19419	++
7	608310	rs9801087	A	0.1393	0.0174	0.1253	0.1611	9.359e-12	0.875027	0.84205	0.909297	--
7	608960	rs9801189	A	0.8588	0.0172	0.8372	0.8726	2.462e-11	1.13894	1.09623	1.18332	++
7	609777	rs9690826	A	0.858	0.0166	0.8371	0.8711	2.891e-11	1.13803	1.09557	1.18214	++
7	609916	rs9691110	T	0.4894	0.0176	0.4648	0.502	8.644e-13	1.09999	1.07168	1.12904	++
7	610834	rs71536292	T	0.1313	0.0067	0.1263	0.1403	2.435e-10	0.881086	0.847216	0.91631	--
7	610845	rs9286357	A	0.577	0.0414	0.5202	0.6072	1.201e-15	1.11505	1.08572	1.14517	++
7	610920	rs113508467	T	0.8662	0.0106	0.8524	0.8743	2.527e-10	1.13394	1.09057	1.17904	++
7	612469	rs147600756	A	0.1219	0.0066	0.1169	0.1307	1.603e-09	0.883027	0.848084	0.919409	--
7	612635	rs9886025	A	0.4809	0.0261	0.4441	0.4994	9.155e-11	1.09035	1.06209	1.11937	++
7	612788	rs150386005	A	0.8766	0.0055	0.8693	0.8808	2.481e-09	1.13032	1.0858	1.17666	++
7	613647	rs141911808	T	0.1299	0.0054	0.1258	0.1371	7.375e-10	0.883557	0.849425	0.91906	--
7	613776	rs71536293	T	0.8701	0.0054	0.8629	0.8742	7.977e-10	1.13156	1.08785	1.17703	++
7	613943	rs71536294	A	0.8706	0.0047	0.8643	0.8741	6.604e-10	1.13247	1.08851	1.1782	++
7	614084	rs71546451	A	0.8933	0	0.8933	0.8933	7.886e-09	1.18258	1.11702	1.25199	+?
7	614356	rs71536295	T	0.8701	0.0053	0.863	0.874	8.658e-10	1.13134	1.08763	1.1768	++
7	3308195	rs6959074	T	0.2853	0.0416	0.2199	0.3117	5.479e-09	0.918053	0.89198	0.944889	--
7	3309312	rs12056105	A	0.2857	0.0409	0.2216	0.3118	5.35e-09	0.918053	0.892154	0.944704	--
7	3315175	rs10278622	T	0.7242	0.0471	0.6949	0.8001	1.883e-11	1.10506	1.07325	1.13781	++
7	3316447	rs112876040	A	0.3003	0	0.3003	0.3003	2.626e-09	0.900595	0.870057	0.932204	-?
7	3317189	rs7797294	T	0.6024	0.083	0.4921	0.6649	4.36e-08	0.9283	0.903882	0.953378	--
7	3317999	rs6944755	A	0.3476	0.0617	0.2505	0.3869	1.779e-11	0.910465	0.885995	0.935611	--
7	3318658	rs10276303	T	0.2704	0.0452	0.1976	0.2985	5.129e-12	0.902037	0.876075	0.928768	--
7	3318733	rs4507661	A	0.603	0.082	0.494	0.6647	4.354e-08	0.9283	0.903882	0.953378	--
7	3319635	rs66793788	A	0.3966	0.0823	0.3348	0.506	3.866e-08	1.07756	1.04922	1.10667	++
7	3320172	rs11773532	T	0.3968	0.0821	0.335	0.506	3.777e-08	1.07756	1.04922	1.10667	++
7	3320807	rs10241023	A	0.7241	0.0473	0.6947	0.8001	1.452e-11	1.10539	1.07379	1.13793	++
7	3321250	rs7795461	C	0.6033	0.0824	0.4938	0.6653	3.85e-08	0.928022	0.903611	0.953092	--
7	3321677	rs17812271	T	0.2759	0.0473	0.1999	0.3053	1.43e-11	0.904656	0.878791	0.931283	--
7	3322131	rs17739417	C	0.724	0.0473	0.6946	0.8	1.117e-11	1.10606	1.07443	1.13861	++
7	3322622	rs10262394	T	0.2756	0.0471	0.1999	0.3049	7.461e-12	0.903301	0.877474	0.929887	--
7	3323228	rs11766940	T	0.6034	0.0823	0.494	0.6653	3.712e-08	0.927929	0.903521	0.952997	--
7	3323512	rs940782	T	0.276	0.0473	0.1999	0.3054	1.188e-11	0.904295	0.87844	0.930911	--
7	3323735	rs11767760	T	0.6026	0.0827	0.4931	0.6651	4.871e-08	0.928672	0.904244	0.953759	--
7	3324033	rs10267119	C	0.2703	0.0453	0.1976	0.2985	4.294e-12	0.901856	0.875899	0.928583	--
7	3324233	rs28668597	T	0.7241	0.0472	0.6948	0.8	1.463e-11	1.10539	1.07379	1.13793	++
7	3324257	rs10238854	C	0.7297	0.0454	0.7014	0.8026	5.041e-12	1.10849	1.07659	1.14134	++
7	3324371	rs10248510	A	0.2673	0.0437	0.1977	0.2948	7.5e-12	0.902398	0.876253	0.929322	--
7	3324372	rs10235040	A	0.7302	0.045	0.7021	0.8023	4.85e-12	1.10871	1.0768	1.14157	++
7	3324425	rs10248528	T	0.2703	0.0453	0.1977	0.2985	5.274e-12	0.902217	0.87625	0.928954	--
7	3324430	rs10248632	A	0.2703	0.0453	0.1977	0.2986	5.189e-12	0.902217	0.87625	0.928954	--
7	3324722	rs398094779	A	0.3969	0.0824	0.3346	0.506	3.617e-08	1.07756	1.04922	1.10667	++
7	3324784	rs10235576	A	0.7241	0.0472	0.6947	0.8	1.423e-11	1.10539	1.07379	1.13793	++
7	3324787	rs10235581	A	0.7241	0.0472	0.6947	0.8	1.423e-11	1.10539	1.07379	1.13793	++
7	3324897	rs10238806	T	0.7047	0	0.7047	0.7047	4.636e-09	1.10927	1.07144	1.14843	+?
7	3324971	rs11762962	A	0.6029	0.0823	0.4939	0.6651	3.353e-08	0.927836	0.903431	0.952901	--
7	3324982	rs10249284	C	0.2704	0.0453	0.1977	0.2987	5.094e-12	0.902127	0.876162	0.928861	--
7	3325368	rs10224126	T	0.2708	0.0451	0.1984	0.2989	4.898e-12	0.902127	0.876162	0.928861	--
7	3325413	rs10242396	T	0.7297	0.0453	0.7014	0.8023	5.576e-12	1.10827	1.07637	1.14111	++
7	3326019	rs28702749	A	0.2708	0.0451	0.1984	0.2988	4.843e-12	0.902037	0.876075	0.928768	--
7	3326149	rs10243425	T	0.7291	0.0452	0.701	0.8016	3.536e-12	1.10927	1.07734	1.14214	++
7	3326315	rs10253772	C	0.2708	0.0451	0.1984	0.2989	4.893e-12	0.902127	0.876162	0.928861	--
7	3326414	rs10246600	T	0.7292	0.0451	0.7011	0.8016	4.954e-12	1.10849	1.07659	1.14134	++
7	3326577	rs4604332	A	0.7297	0.0453	0.7015	0.8023	5.004e-12	1.10849	1.07659	1.14134	++
7	3326726	rs4317476	A	0.2703	0.0452	0.1977	0.2985	4.314e-12	0.901856	0.875899	0.928583	--
7	3326834	rs4379366	T	0.7308	0.0447	0.7029	0.8023	4.869e-12	1.10882	1.0767	1.14191	++
7	3326840	rs4517020	A	0.7307	0.0448	0.7027	0.8023	3.931e-12	1.10938	1.07724	1.14248	++
7	3326877	rs4380830	T	0.7307	0.0448	0.7027	0.8023	4.862e-12	1.10882	1.07691	1.14168	++
7	3326889	rs4317477	A	0.2703	0.0453	0.1977	0.2985	5.018e-12	0.902127	0.876162	0.928861	--
7	3326999	rs4380831	T	0.7297	0.0452	0.7015	0.8023	4.543e-12	1.10871	1.0768	1.14157	++
7	3327236	rs10244560	A	0.7298	0.0453	0.7016	0.8023	4.507e-12	1.10893	1.07702	1.1418	++
7	3327239	rs10229337	T	0.2701	0.0452	0.1977	0.2983	4.759e-12	0.901856	0.875899	0.928583	--
7	3327254	rs10247734	T	0.7294	0.0451	0.7012	0.8016	5.608e-12	1.10838	1.07648	1.14123	++
7	3327268	rs10229350	T	0.2702	0.0453	0.1977	0.2984	4.621e-12	0.901856	0.875899	0.928583	--
7	3327360	rs10232316	T	0.2708	0.0451	0.1984	0.2989	4.833e-12	0.902037	0.876075	0.928768	--
7	3327433	rs10232430	T	0.2703	0.0453	0.1976	0.2985	4.22e-12	0.901766	0.875812	0.92849	--
7	3327434	rs10247725	A	0.7294	0.045	0.7014	0.8016	4.883e-12	1.1086	1.07669	1.14146	++
7	3327516	rs10250846	T	0.7293	0.0451	0.7011	0.8017	4.925e-12	1.10849	1.07659	1.14134	++
7	3327961	rs1473660	C	0.7299	0.0448	0.702	0.8016	4.148e-12	1.10905	1.07713	1.14191	++
7	3327978	rs1473659	T	0.7299	0.0447	0.702	0.8016	4.964e-12	1.1086	1.07669	1.14146	++
7	3327994	rs1473658	C	0.2706	0.045	0.1984	0.2986	3.931e-12	0.901586	0.875637	0.928304	--
7	3328315	rs1473657	A	0.7293	0.0451	0.7012	0.8016	4.844e-12	1.1086	1.07669	1.14146	++
7	3330595	rs57257948	T	0.2689	0.0449	0.1971	0.297	5.538e-12	0.902127	0.876162	0.928861	--
7	3331711	rs112274355	T	0.27	0.0455	0.197	0.2983	6.042e-12	0.902488	0.876513	0.929233	--
7	3333971	rs73038854	A	0.2694	0.0452	0.197	0.2977	3.949e-12	0.901496	0.875549	0.928211	--
7	3333972	rs73038857	T	0.2694	0.0452	0.197	0.2977	4.357e-12	0.901676	0.875724	0.928397	--
7	3334953	rs9986770	T	0.2989	0	0.2989	0.2989	6.804e-10	0.897269	0.866844	0.928761	-?
7	3334972	rs9986971	T	0.2978	0	0.2978	0.2978	5.126e-10	0.896282	0.865891	0.92774	-?
7	3337081	rs10266927	T	0.73	0.0455	0.7016	0.803	3.837e-12	1.10916	1.07723	1.14203	++
7	3337275	rs35883661	G	0.2984	0	0.2984	0.2984	5.91e-10	0.89682	0.866411	0.928297	-?
7	3338689	rs10256447	T	0.2698	0.0456	0.1967	0.2983	5.019e-12	0.902037	0.876075	0.928768	--
7	3374848	rs4236325	A	0.2733	0.0497	0.1925	0.3038	3.029e-09	0.915303	0.888959	0.942428	--
7	3378490	rs4363091	C	0.7126	0.0475	0.6827	0.7882	1.72e-09	1.09221	1.06139	1.12391	++
7	3384837	rs12673946	T	0.7124	0.0476	0.6824	0.7881	1.33e-09	1.09286	1.06203	1.12459	++
7	3467968	rs62437724	A	0.3061	0.0564	0.2156	0.3412	3.886e-09	0.918512	0.892951	0.944806	--
7	3468412	rs11760339	C	0.3089	0.0549	0.2216	0.3435	1.755e-09	0.917136	0.891612	0.94339	--
7	3471726	rs10237328	C	0.3023	0	0.3023	0.3023	7.184e-09	0.90321	0.872584	0.934911	-?
7	3471784	rs75734645	A	0.743	0	0.743	0.743	3.125e-08	1.11149	1.07065	1.15389	+?
7	3476330	rs10235617	A	0.2653	0.0484	0.1864	0.295	2.485e-10	0.909009	0.8825	0.936314	--
7	3480098	rs748524585	CAGTT	0.7317	0.0472	0.7024	0.8079	9.497e-11	1.10219	1.07026	1.13508	++
7	3480335	rs1010002	T	0.6899	0.0556	0.6551	0.7788	7.534e-09	1.08654	1.0563	1.11765	++
7	3487754	rs56309522	T	0.7301	0.0477	0.7005	0.8071	3.25e-11	1.1044	1.0724	1.13735	++
7	3499626	rs10228744	C	0.2676	0.0489	0.1882	0.2976	2.654e-11	0.904566	0.878359	0.931555	--
7	3516425	rs10264803	T	0.2662	0.0487	0.1869	0.2961	8.456e-11	0.906558	0.880121	0.93379	--
7	3521676	rs9648355	A	0.7139	0.0401	0.6879	0.7756	2.134e-10	1.09746	1.0665	1.12932	++
7	3523921	rs10250929	A	0.739	0.0484	0.7094	0.818	1.821e-09	1.0956	1.06344	1.12873	++
7	3524387	rs10155878	T	0.7536	0.0432	0.727	0.8239	4.972e-10	1.10087	1.06793	1.13483	++
7	3538651	rs7779391	A	0.2422	0.0329	0.1909	0.2632	4.987e-09	0.913657	0.886491	0.941655	--
7	3539520	rs4719964	A	0.2413	0.0326	0.1906	0.2623	4.912e-09	0.913566	0.886229	0.941746	--
7	3540241	rs10274012	A	0.691	0.0376	0.6661	0.748	1.67e-08	1.08383	1.05387	1.11464	++
7	3540594	rs11773388	T	0.6909	0.0377	0.666	0.748	2.34e-08	1.08296	1.05303	1.11374	++
7	3541021	rs11320383	A	0.7425	0	0.7425	0.7425	4.688e-08	1.10661	1.0672	1.14747	+?
7	3541121	rs2614957	T	0.7449	0.0308	0.7248	0.7921	2.889e-10	1.1001	1.06802	1.13314	++
7	3545955	rs2614955	T	0.6848	0.0368	0.6604	0.7404	4.369e-09	1.08687	1.05704	1.11754	++
7	3548984	rs2705614	C	0.2311	0.0269	0.1898	0.2485	2.581e-09	0.91092	0.883316	0.939387	--
7	3555462	rs2686851	C	0.7477	0.0321	0.7269	0.7972	1.139e-10	1.10296	1.07059	1.13632	++
7	3560919	rs2705609	T	0.2222	0.0227	0.1877	0.2371	3.352e-09	0.910465	0.882529	0.939285	--
7	3572028	rs4722903	A	0.2423	0.0221	0.2091	0.257	1.146e-08	0.915944	0.88871	0.944012	--
7	3581125	rs2614951	T	0.7206	0.0367	0.6967	0.7771	1.63e-11	1.10418	1.07282	1.13645	++
7	3581391	rs2614950	A	0.7205	0.0367	0.6966	0.777	1.587e-11	1.10418	1.07282	1.13645	++
7	3587011	rs13239833	T	0.7566	0.0242	0.7406	0.7932	9.133e-09	1.0921	1.05983	1.12534	++
7	3588298	rs12536753	A	0.2424	0.0233	0.2072	0.2579	1.757e-08	0.917136	0.889866	0.94524	--
7	3588408	rs2341580	T	0.7575	0.0233	0.7421	0.7927	1.699e-08	1.09046	1.05804	1.12388	++
7	3588836	rs2341579	T	0.2408	0.0227	0.2066	0.2559	1.255e-08	0.916127	0.888888	0.944201	--
7	3601640	rs2614945	A	0.3826	0.0127	0.3646	0.3916	6.134e-09	0.924595	0.900451	0.949386	--
7	3618827	rs2614970	T	0.7497	0.0399	0.7248	0.8136	5.857e-09	1.09352	1.061	1.12703	++
7	3619763	rs2705612	A	0.7434	0.0357	0.7206	0.7991	1.217e-09	1.09658	1.0644	1.12975	++
7	37495568	rs1211549089	A	0.0019	0	0.0019	0.0019	2.197e-09	6.79917	3.62849	12.7405	?+
7	37555276	rs191281456	T	0.988	0.003	0.9852	0.9913	3.315e-11	0.643135	0.564432	0.732814	--
7	37560991	rs61068528	T	0.0882	0.0304	0.058	0.1189	3.02e-10	1.16696	1.11224	1.22436	++
7	37562940	rs73337645	T	0.0883	0.0304	0.0581	0.119	2.769e-10	1.16719	1.11247	1.22461	++
7	37563711	rs10249828	T	0.3832	0.0154	0.3613	0.394	8.79e-09	0.925334	0.901171	0.950146	--
7	37565364	rs77936842	A	0.9119	0.0306	0.8811	0.9424	2.115e-10	0.855645	0.815528	0.897735	--
7	37572426	rs12154805	A	0.0881	0.0307	0.0577	0.119	6.251e-10	1.16381	1.10925	1.22106	++
7	37580482	rs73337690	T	0.0881	0.0306	0.0577	0.1189	6.828e-10	1.16335	1.1088	1.22057	++
7	37583401	rs73337702	T	0.3747	0.0171	0.3623	0.3982	3.043e-09	1.0835	1.05521	1.11256	++
7	37584882	rs4723664	C	0.6274	0.0178	0.6029	0.6404	1.219e-08	0.925705	0.901355	0.950712	--
7	37589525	rs11520797	T	0.0883	0.0306	0.0578	0.1191	5.837e-10	1.16369	1.10913	1.22094	++
7	37590139	rs2033045	A	0.4331	0.0431	0.4018	0.4923	1.161e-12	1.09878	1.07072	1.12758	++
7	37590373	rs1863238	A	0.3746	0.0172	0.3621	0.3982	2.42e-09	1.08405	1.05574	1.11311	++
7	37591765	rs4723667	A	0.3746	0.0171	0.3622	0.3982	2.467e-09	1.08405	1.05574	1.11311	++
7	37591968	rs6462772	A	0.4332	0.0431	0.4018	0.4924	1.23e-12	1.09867	1.07061	1.12747	++
7	37592231	rs6971768	T	0.3749	0.017	0.3625	0.3982	2.171e-09	1.08426	1.05595	1.11333	++
7	37593554	rs2392504	A	0.4331	0.0431	0.4017	0.4923	1.569e-12	1.09812	1.07007	1.1269	++
7	37595292	rs6462773	T	0.6251	0.017	0.6018	0.6375	2.921e-09	0.922839	0.898741	0.947584	--
7	37595733	rs6462775	A	0.5669	0.043	0.5078	0.5982	1.655e-12	0.910738	0.887478	0.934608	--
7	37596461	rs6955453	A	0.6251	0.0171	0.6016	0.6375	2.787e-09	0.922747	0.898651	0.947489	--
7	37597182	rs6942621	T	0.5971	0.0038	0.5918	0.5998	2.274e-09	0.923301	0.899367	0.947872	--
7	37598702	rs1425126	C	0.5325	0.0437	0.5019	0.5948	4.547e-11	1.09046	1.06282	1.11882	++
7	37603172	rs4720251	T	0.4697	0.0433	0.4082	0.5002	4.477e-11	0.917136	0.893887	0.940989	--
7	37607128	rs5883605	CT	0.4698	0.0436	0.4078	0.5005	7.263e-11	0.918053	0.894781	0.94193	--
7	37609045	rs6462777	T	0.5298	0.0439	0.4989	0.5922	4.986e-11	1.09013	1.0625	1.11849	++
7	37610066	rs67222938	A	0.4701	0.0438	0.4078	0.5009	3.605e-11	0.916769	0.893529	0.940613	--
7	37610839	rs201296372	A	0.5014	0	0.5014	0.5014	5.365e-09	1.09845	1.06433	1.13367	+?
7	37612307	rs6957814	A	0.47	0.0438	0.4078	0.5009	3.85e-11	0.91686	0.893619	0.940707	--
7	37618203	rs66689622	A	0.5305	0.0435	0.4999	0.5922	3.742e-11	1.09079	1.06314	1.11916	++
7	37618884	rs10225145	A	0.47	0.0438	0.4078	0.5008	3.894e-11	0.91686	0.893619	0.940707	--
7	37621059	rs10262973	A	0.5298	0.044	0.4988	0.5922	3.43e-11	1.0909	1.06324	1.11927	++
7	37624340	rs143428091	A	0.0852	0.0284	0.0572	0.1141	1.592e-09	1.16067	1.10582	1.21825	++
7	37627250	rs150507811	G	0.0853	0.0285	0.0572	0.1143	1.95e-09	1.15974	1.10494	1.21727	++
7	37630975	rs184475372	T	0.0111	0.0024	0.0087	0.0135	3.646e-13	1.63591	1.43262	1.86804	++
7	37633490	rs76271075	A	0.0852	0.0284	0.0573	0.1141	1.728e-09	1.16021	1.10538	1.21776	++
7	37642571	rs74573592	A	0.9148	0.0286	0.8858	0.943	8.234e-10	0.859246	0.818639	0.901867	--
7	37656406	rs530558505	T	0.0173	0.008	0.0075	0.0238	2.618e-13	1.56283	1.38645	1.76166	++
7	37672008	rs112270217	T	0.085	0.0282	0.0573	0.1138	1.814e-09	1.16021	1.10538	1.21776	++
7	37693767	rs2597282	A	0.915	0.0282	0.8862	0.9426	1.292e-09	0.860794	0.820114	0.903492	--
7	37695306	rs191582661	T	0.9861	0.0001	0.986	0.9862	8.512e-13	0.659285	0.58821	0.738948	--
7	37709381	rs2718078	C	0.085	0.0282	0.0574	0.1138	1.759e-09	1.16021	1.10538	1.21776	++
7	37712403	rs2718080	T	0.915	0.0282	0.8862	0.9426	1.398e-09	0.861138	0.820442	0.903853	--
7	37714079	rs2717925	T	0.085	0.0282	0.0574	0.1138	1.737e-09	1.16032	1.10549	1.21788	++
7	37719549	rs2717927	T	0.085	0.0282	0.0574	0.1138	1.497e-09	1.16102	1.10615	1.21861	++
7	37721759	rs2255268	T	0.915	0.0282	0.8862	0.9426	1.562e-09	0.861483	0.82077	0.904215	--
7	37722873	rs1450186	T	0.97	0.0035	0.9678	0.9755	1.868e-08	0.805574	0.747169	0.868545	--
7	37743886	rs2597275	A	0.5367	0.0412	0.5078	0.5954	3.757e-13	1.10032	1.07222	1.12916	++
7	37757216	rs2709105	T	0.2757	0.0125	0.2577	0.2844	3.724e-08	0.922286	0.896092	0.949245	--
7	37760291	rs2597271	T	0.2757	0.0127	0.2574	0.2845	4.022e-08	0.92247	0.896271	0.949435	--
7	37762028	rs34496491	T	0.4368	0.0031	0.4345	0.441	1.847e-08	1.07842	1.05047	1.10712	++
7	37775288	rs2718036	A	0.2817	0.0083	0.2698	0.2876	3.282e-09	0.917319	0.891441	0.943948	--
7	37777846	rs2718037	C	0.2818	0.0083	0.27	0.2876	4.371e-09	0.91787	0.891976	0.944515	--
7	37781899	rs2718039	A	0.2917	0.0107	0.2765	0.2992	4.624e-09	0.91888	0.893308	0.945184	--
7	37783342	rs2718040	C	0.2918	0.0107	0.2765	0.2992	4.47e-09	0.918788	0.893219	0.945089	--
7	37783944	rs2718041	A	0.7082	0.0107	0.7007	0.7235	4.008e-09	1.08861	1.05831	1.11977	++
7	37787807	rs2709117	A	0.7081	0.0107	0.7006	0.7235	4.969e-09	1.08806	1.05778	1.11921	++
7	37792902	rs10274478	T	0.2702	0.0112	0.2541	0.2781	6.11e-09	0.91787	0.891801	0.9447	--
7	37792922	rs10258728	T	0.7298	0.0112	0.7219	0.7459	6.112e-09	1.08948	1.05854	1.12133	++
7	37793033	rs10258880	T	0.7297	0.0112	0.7219	0.7458	7.54e-09	1.08893	1.05801	1.12077	++
7	37795566	rs7779539	A	0.7299	0.0111	0.7222	0.7459	5.944e-09	1.08959	1.05864	1.12144	++
7	37795634	rs10268172	A	0.7299	0.0112	0.7221	0.7459	6.18e-09	1.08948	1.05854	1.12133	++
7	37799809	rs11972986	A	0.2594	0.0083	0.2475	0.2653	2.198e-09	0.91448	0.888159	0.94158	--
7	37800529	rs12155159	A	0.6361	0.0026	0.6324	0.6379	1.853e-09	1.08513	1.05659	1.11444	++
7	37801584	rs144895166	A	0.979	0.0037	0.9768	0.9851	2.953e-12	0.718852	0.655204	0.788682	--
7	37801783	rs2392522	T	0.7302	0.0111	0.7225	0.7461	3.272e-09	1.09111	1.06013	1.12301	++
7	37806203	rs7790995	T	0.2595	0.0084	0.2475	0.2653	2.412e-09	0.914754	0.888426	0.941862	--
7	37840574	rs181026523	A	0.011	0.0022	0.0089	0.0132	6.332e-14	1.66746	1.45882	1.90593	++
7	37841534	rs2718058	A	0.657	0.0321	0.6352	0.7044	5.208e-09	1.08426	1.05533	1.11399	++
7	37844263	rs4723711	A	0.6513	0.0014	0.6503	0.6533	2.778e-11	1.09571	1.06668	1.12553	++
7	37847478	rs567099093	T	0.9785	0.004	0.9762	0.9852	8.717e-12	0.723901	0.659807	0.794222	--
7	37872398	rs55714596	C	0.9491	0.0166	0.9322	0.9653	2.34e-08	0.83845	0.788096	0.892022	--
7	37874406	rs2722241	A	0.2462	0.0069	0.2364	0.251	3.277e-12	0.899335	0.872937	0.926531	--
7	37874506	rs2722240	A	0.246	0.0068	0.2362	0.2508	2.671e-12	0.898885	0.872501	0.926068	--
7	37875319	rs2598072	A	0.7545	0.0065	0.7499	0.7638	1.829e-12	1.11338	1.0807	1.14705	++
7	37875347	rs2598071	A	0.2457	0.0065	0.2363	0.2502	1.836e-12	0.898166	0.871803	0.925327	--
7	37875453	rs2722238	T	0.2458	0.0066	0.2364	0.2504	2.392e-12	0.898705	0.872326	0.925882	--
7	37875558	rs2722237	T	0.7227	0.0104	0.7155	0.7376	5.464e-10	1.09505	1.06416	1.12684	++
7	37876735	rs2722232	A	0.2456	0.0066	0.2362	0.2502	1.949e-12	0.898256	0.87189	0.92542	--
7	37877030	rs34187243	T	0.2465	0.0071	0.2364	0.2515	8.543e-13	0.896551	0.870064	0.923844	--
7	37877142	rs2722231	T	0.7542	0.0066	0.7496	0.7636	2.633e-12	1.11249	1.07983	1.14613	++
7	37879075	rs2722268	A	0.2457	0.0066	0.2362	0.2503	1.99e-12	0.898346	0.871977	0.925512	--
7	37879327	rs2722267	A	0.2456	0.0066	0.2362	0.2502	2.083e-12	0.898436	0.872064	0.925605	--
7	37879428	rs796283995	T	0.2444	0.0058	0.2362	0.2485	2.22e-12	0.898256	0.871719	0.925601	--
7	37879488	rs2722266	A	0.2456	0.0066	0.2362	0.2502	2.073e-12	0.898436	0.872064	0.925605	--
7	37879847	rs2598066	T	0.2456	0.0066	0.2362	0.2502	2.06e-12	0.898436	0.872064	0.925605	--
7	37880232	rs10951540	A	0.6749	0.0293	0.6354	0.6966	7.774e-10	1.09002	1.06052	1.12035	++
7	37880281	rs17826019	A	0.4567	0.0162	0.4451	0.4792	3.62e-11	1.09079	1.06314	1.11916	++
7	37880421	rs2722265	A	0.7544	0.0066	0.7498	0.7638	1.988e-12	1.11316	1.08048	1.14682	++
7	37880626	rs2722264	T	0.2456	0.0066	0.2362	0.2502	1.837e-12	0.898256	0.87189	0.92542	--
7	37880722	rs28587494	T	0.3564	0.0251	0.338	0.3906	3.83e-08	0.927558	0.902983	0.952802	--
7	37881039	rs6462790	C	0.7543	0.0066	0.7497	0.7638	2.143e-12	1.11293	1.08027	1.14659	++
7	37881419	rs2722263	A	0.2435	0.0051	0.2363	0.2471	2.029e-12	0.897807	0.871283	0.925138	--
7	37881419	rs71527595	A	0.2435	0.0051	0.2363	0.2471	2.029e-12	0.897807	0.871283	0.925138	--
7	37881420	rs2722262	A	0.7565	0.0051	0.7529	0.7637	1.701e-12	1.11416	1.08124	1.14808	++
7	37881568	rs2598065	C	0.2456	0.0066	0.2362	0.2502	1.986e-12	0.898346	0.871977	0.925512	--
7	37881941	rs2598064	A	0.7544	0.0066	0.7498	0.7638	1.986e-12	1.11316	1.08048	1.14682	++
7	37882233	rs2598063	A	0.7544	0.0066	0.7498	0.7638	1.986e-12	1.11316	1.08048	1.14682	++
7	37882317	rs2122623	A	0.6438	0.0253	0.6094	0.6624	4.302e-08	1.07778	1.04922	1.10711	++
7	37882525	rs2167266	T	0.6435	0.0251	0.6094	0.662	4.148e-08	1.07788	1.04933	1.10722	++
7	37882542	rs2722260	T	0.7543	0.0066	0.7497	0.7638	2.056e-12	1.11305	1.08037	1.1467	++
7	37882606	rs2722259	T	0.7543	0.0066	0.7497	0.7638	2.03e-12	1.11305	1.08037	1.1467	++
7	37882632	rs59415886	A	0.6435	0.0251	0.6094	0.6619	4.452e-08	1.07767	1.04912	1.107	++
7	37882668	rs2722258	A	0.2454	0.0065	0.236	0.2499	1.639e-12	0.897987	0.871628	0.925142	--
7	37882871	rs2722257	A	0.2456	0.0066	0.2362	0.2502	1.985e-12	0.898346	0.871977	0.925512	--
7	37883198	rs2722256	A	0.2465	0.0063	0.2374	0.2509	5.382e-12	0.900325	0.873898	0.927551	--
7	37883472	rs2598061	A	0.2456	0.0066	0.2362	0.2502	2.002e-12	0.898346	0.871977	0.925512	--
7	37883713	rs2722255	T	0.7544	0.0066	0.7498	0.7638	2.002e-12	1.11316	1.08048	1.14682	++
7	37883793	rs6966331	T	0.3564	0.0251	0.338	0.3906	4.099e-08	0.927743	0.903163	0.952993	--
7	37883997	rs2598060	T	0.2456	0.0066	0.2362	0.2502	2e-12	0.898346	0.871977	0.925512	--
7	37884041	rs2598059	T	0.7544	0.0066	0.7498	0.7638	1.823e-12	1.11338	1.0807	1.14705	++
7	37884113	rs2722254	C	0.2456	0.0066	0.2362	0.2502	2e-12	0.898346	0.871977	0.925512	--
7	37884312	rs2598058	T	0.2456	0.0066	0.2362	0.2502	2e-12	0.898346	0.871977	0.925512	--
7	37884417	rs2598057	A	0.7544	0.0066	0.7498	0.7638	2.003e-12	1.11316	1.08048	1.14682	++
7	37884454	rs2722253	A	0.2456	0.0066	0.2362	0.2502	2.003e-12	0.898346	0.871977	0.925512	--
7	37884516	rs2598056	T	0.2456	0.0066	0.2362	0.2502	2e-12	0.898346	0.871977	0.925512	--
7	37884517	rs2598055	A	0.7544	0.0066	0.7498	0.7638	1.999e-12	1.11316	1.08048	1.14682	++
7	37884640	rs2598054	T	0.2455	0.0065	0.2362	0.2501	2.106e-12	0.898436	0.872064	0.925605	--
7	37884777	rs2722252	A	0.2456	0.0065	0.2363	0.2502	2.097e-12	0.898436	0.872064	0.925605	--
7	37884969	rs2598053	A	0.7544	0.0065	0.7499	0.7637	2.041e-12	1.11316	1.08048	1.14682	++
7	37885054	rs2598052	T	0.7545	0.0065	0.7499	0.7638	2.103e-12	1.11305	1.08037	1.1467	++
7	37885121	rs10261983	T	0.3564	0.0252	0.3379	0.3907	4.015e-08	0.927651	0.903073	0.952897	--
7	37885498	rs2598050	T	0.2456	0.0066	0.2362	0.2502	2.004e-12	0.898346	0.871977	0.925512	--
7	37885560	rs2598049	A	0.7544	0.0066	0.7498	0.7638	2.005e-12	1.11316	1.08048	1.14682	++
7	37885659	rs2722251	A	0.2456	0.0066	0.2362	0.2502	2.005e-12	0.898346	0.871977	0.925512	--
7	37886001	rs62459317	A	0.7544	0.0066	0.7498	0.7638	2.022e-12	1.11316	1.08048	1.14682	++
7	37886113	rs75201185	T	0.7543	0.0066	0.7497	0.7638	2.168e-12	1.11293	1.08027	1.14659	++
7	37886129	rs79817387	T	0.2457	0.0066	0.2362	0.2503	2.168e-12	0.898526	0.872152	0.925697	--
7	37886138	rs74454802	A	0.1903	0.0256	0.1498	0.2065	4.414e-11	0.895118	0.866123	0.925083	--
7	37886242	rs12701586	A	0.7543	0.0065	0.7498	0.7636	1.83e-12	1.11338	1.0807	1.14705	++
7	37886261	rs12701587	A	0.2456	0.0066	0.2362	0.2502	2.007e-12	0.898346	0.871977	0.925512	--
7	37888105	rs35876675	C	0.245	0.0062	0.2362	0.2494	2.431e-12	0.898616	0.872068	0.925971	--
7	37888118	rs16879722	T	0.7553	0.0061	0.751	0.764	1.79e-12	1.1136	1.0807	1.1475	++
7	37888142	rs35922143	C	0.755	0.0062	0.7506	0.7638	2.304e-12	1.11305	1.08016	1.14693	++
7	37888354	rs4723713	A	0.4565	0.0164	0.4447	0.4793	3.295e-11	1.09101	1.06335	1.11938	++
7	37888488	rs2598047	T	0.2456	0.0065	0.2364	0.2501	2.07e-12	0.898436	0.872064	0.925605	--
7	37888627	rs4720262	T	0.2968	0.0116	0.2882	0.3125	2.795e-10	1.09516	1.06468	1.12651	++
7	37888807	rs2598046	A	0.7544	0.0065	0.7498	0.7636	2.349e-12	1.11271	1.08005	1.14636	++
7	37888920	rs2722360	A	0.2456	0.0066	0.2362	0.2502	2.079e-12	0.898436	0.872064	0.925605	--
7	37889254	rs2722364	T	0.2459	0.0067	0.2363	0.2506	1.861e-12	0.898256	0.87189	0.92542	--
7	37889786	rs10271309	A	0.5434	0.0162	0.5208	0.555	2.89e-11	0.916402	0.893172	0.940236	--
7	37889838	rs771208086	T	0.2451	0.0062	0.2362	0.2494	3.467e-12	0.899155	0.872591	0.926527	--
7	37890081	rs2722371	A	0.2459	0.0068	0.2362	0.2506	2.087e-12	0.898526	0.872152	0.925697	--
7	37890267	rs2722372	A	0.2458	0.0067	0.2363	0.2505	1.378e-12	0.897628	0.87128	0.924772	--
7	37890316	rs2598044	T	0.246	0.0068	0.2362	0.2508	1.895e-12	0.898346	0.871977	0.925512	--
7	37890581	rs2598043	A	0.7541	0.0068	0.7494	0.7638	2.082e-12	1.11305	1.08037	1.1467	++
7	37890589	rs2598042	A	0.7541	0.0068	0.7494	0.7638	2.082e-12	1.11305	1.08037	1.1467	++
7	37890865	rs1470719	T	0.7545	0.0067	0.7498	0.764	1.457e-12	1.11394	1.08124	1.14762	++
7	37891085	rs60436344	T	0.2458	0.0067	0.2362	0.2505	2.453e-12	0.898705	0.872326	0.925882	--
7	37891094	rs1470718	A	0.239	0.002	0.2362	0.2404	1.482e-11	0.900415	0.873471	0.928189	--
7	37891110	rs35230475	A	0.7615	0.0017	0.7602	0.7638	1.097e-11	1.11149	1.07802	1.146	++
7	37891115	rs71265603	CTT	0.235	0.0009	0.2343	0.2362	1.665e-11	0.899695	0.872431	0.92781	--
7	37891115	rs3055136	CTT	0.235	0.0009	0.2343	0.2362	1.665e-11	0.899695	0.872431	0.92781	--
7	37891792	rs2598041	T	0.2456	0.0067	0.236	0.2502	1.496e-12	0.897807	0.871454	0.924957	--
7	37892242	rs2598040	T	0.2459	0.0067	0.2363	0.2506	1.747e-12	0.898166	0.871803	0.925327	--
7	37892878	rs2598039	C	0.2456	0.0067	0.236	0.2502	1.566e-12	0.897897	0.871541	0.92505	--
7	37893219	rs2722333	A	0.7541	0.0067	0.7494	0.7637	1.949e-12	1.11316	1.08048	1.14682	++
7	37893480	rs9691460	T	0.2501	0.0052	0.2427	0.2538	1.189e-11	0.902217	0.875735	0.9295	--
7	37893597	rs6971034	A	0.2461	0.0069	0.2362	0.2509	2.288e-12	0.898705	0.872326	0.925882	--
7	37893890	rs2598037	T	0.7541	0.0067	0.7495	0.7637	1.92e-12	1.11327	1.08059	1.14693	++
7	37894406	rs56216809	A	0.3257	0.0287	0.3043	0.3643	8.215e-10	0.917502	0.892668	0.943027	--
7	37894498	rs6976216	A	0.3254	0.029	0.3039	0.3644	8.824e-10	0.917686	0.892847	0.943216	--
7	37895157	rs1901194	A	0.7545	0.0067	0.7498	0.764	1.87e-12	1.11338	1.0807	1.14705	++
7	37895845	rs2722352	T	0.2455	0.0067	0.236	0.2502	1.655e-12	0.897897	0.871541	0.92505	--
7	37896146	rs10270230	A	0.6751	0.0292	0.6358	0.6969	7.971e-10	1.09002	1.06052	1.12035	++
7	37896258	rs921396	A	0.3249	0.0292	0.3031	0.3642	7.975e-10	0.917411	0.892579	0.942933	--
7	37896443	rs2598034	C	0.2452	0.0064	0.236	0.2497	1.84e-12	0.898077	0.871545	0.925416	--
7	37896599	rs2722353	A	0.7545	0.0067	0.7498	0.764	1.886e-12	1.11338	1.0807	1.14705	++
7	37897183	rs2722354	T	0.2434	0.0052	0.236	0.247	8.763e-13	0.896013	0.869372	0.923471	--
7	37897196	rs2598033	T	0.7566	0.0052	0.753	0.764	8.763e-13	1.11605	1.08287	1.15026	++
7	37897198	rs6954013	A	0.3249	0.0293	0.3031	0.3642	8.07e-10	0.917411	0.892579	0.942933	--
7	37897209	rs2722355	A	0.2438	0.0055	0.236	0.2477	1.774e-12	0.897538	0.871022	0.924861	--
7	37900251	rs2722314	A	0.7547	0.0063	0.7503	0.7636	1.376e-12	1.11416	1.08124	1.14808	++
7	37900736	rs62459332	A	0.675	0.0294	0.6355	0.6969	6.605e-10	1.09046	1.06094	1.1208	++
7	37902032	rs3816414	A	0.4627	0.0247	0.4449	0.4971	2.021e-12	1.09669	1.06889	1.12522	++
7	37902169	rs2167264	A	0.3249	0.0295	0.303	0.3645	5.685e-10	0.916677	0.891865	0.942179	--
7	37904267	rs2598032	A	0.1992	0.0234	0.1629	0.2142	5.458e-11	0.897358	0.868802	0.926853	--
7	37904618	rs13312417	A	0.8008	0.0234	0.7858	0.8371	5.187e-11	1.11449	1.07903	1.15113	++
7	37908779	rs3807171	T	0.4853	0.0477	0.4175	0.5188	7.494e-09	0.926631	0.902965	0.950917	--
7	37910106	rs10263958	A	0.5058	0.0458	0.4728	0.5694	4.173e-09	1.08188	1.05384	1.11067	++
7	37911176	rs1542264	C	0.6602	0.0191	0.647	0.6878	1.24e-14	1.11305	1.08313	1.14379	++
7	37911303	rs1450845	A	0.6836	0.0249	0.6666	0.7201	6.131e-40	0.829112	0.806354	0.852512	--
7	37912194	rs2722311	A	0.3635	0.0043	0.3575	0.3666	4.259e-29	1.16463	1.13399	1.19609	++
7	37912258	rs2722310	T	0.3152	0.025	0.2786	0.3323	1.184e-40	1.20816	1.175	1.24226	++
7	37912297	rs2598031	A	0.6364	0.0043	0.6334	0.6425	4.031e-29	0.858645	0.836059	0.881841	--
7	37912347	rs398066794	A	0.6425	0	0.6425	0.6425	1.222e-08	0.875202	0.835969	0.916278	?-
7	37912380	rs769926400	A	0.629	0.0097	0.622	0.6425	4.897e-30	0.85573	0.833058	0.87902	--
7	37912535	rs2722309	T	0.6365	0.0043	0.6334	0.6425	4.661e-29	0.858731	0.836143	0.881929	--
7	37912677	rs2722308	A	0.3634	0.0042	0.3575	0.3664	2.663e-29	1.16521	1.13456	1.19669	++
7	37912748	rs2722307	A	0.3151	0.0249	0.2787	0.3321	7.065e-41	1.20877	1.17559	1.24288	++
7	37912756	rs2722306	T	0.6366	0.0042	0.6335	0.6425	2.442e-29	0.85813	0.835558	0.881312	--
7	37912997	rs2598030	A	0.6365	0.004	0.6336	0.6421	2.142e-29	0.857958	0.83539	0.881135	--
7	37913503	rs2598029	T	0.6366	0.0042	0.6336	0.6425	2.32e-29	0.858044	0.835474	0.881223	--
7	37913551	rs2722305	T	0.3634	0.0042	0.3575	0.3664	2.318e-29	1.16544	1.13479	1.19693	++
7	37913597	rs3807174	A	0.3634	0.0042	0.3575	0.3664	2.269e-29	1.16544	1.13479	1.19693	++
7	37913614	rs3807175	A	0.685	0.0249	0.668	0.7214	7.159e-41	0.82729	0.804582	0.850639	--
7	37913727	rs2598028	A	0.3634	0.0042	0.3575	0.3664	2.255e-29	1.16544	1.13479	1.19693	++
7	37913785	rs2598027	T	0.4113	0.0077	0.4057	0.422	1.892e-26	1.15235	1.12269	1.18278	++
7	37913930	rs2722304	A	0.6367	0.0042	0.6337	0.6425	2.501e-29	0.85813	0.835558	0.881312	--
7	37913935	rs2722303	C	0.6367	0.0042	0.6337	0.6425	2.464e-29	0.85813	0.835558	0.881312	--
7	37914113	rs2598026	A	0.6367	0.0042	0.6337	0.6425	2.499e-29	0.85813	0.835558	0.881312	--
7	37914667	rs2722302	C	0.6846	0.025	0.6675	0.7213	1.316e-40	0.827952	0.805226	0.851319	--
7	37914736	rs2598025	A	0.315	0.0249	0.2786	0.332	7.926e-41	1.20852	1.17535	1.24263	++
7	37914749	rs2722301	A	0.7031	0.0258	0.6857	0.7416	1.78e-11	1.10142	1.07077	1.13295	++
7	37914825	rs73119102	A	0.8126	0.0016	0.8104	0.8137	1.917e-10	1.11338	1.0771	1.15088	++
7	37914960	rs2598024	A	0.6842	0.0251	0.6671	0.7211	7.935e-41	0.827538	0.804981	0.850727	--
7	37915676	rs1823520	T	0.4969	0.023	0.4804	0.5291	6.639e-14	0.906649	0.883666	0.930229	--
7	37915710	rs11434201	CT	0.497	0.023	0.4805	0.5291	4.076e-14	0.905743	0.882783	0.9293	--
7	37915710	rs1198931915	CT	0.497	0.023	0.4805	0.5291	4.076e-14	0.905743	0.882783	0.9293	--
7	37917465	rs2722345	T	0.5031	0.0228	0.4711	0.5193	7.226e-14	1.10274	1.07479	1.13142	++
7	37917604	rs2598020	A	0.503	0.0229	0.4709	0.5193	6.471e-14	1.10296	1.075	1.13165	++
7	37917822	rs2598019	A	0.503	0.0228	0.4711	0.5193	7.864e-14	1.10252	1.07457	1.1312	++
7	37917888	rs2598018	A	0.503	0.0228	0.4711	0.5193	8.65e-14	1.10241	1.07447	1.13108	++
7	37917945	rs2722344	A	0.497	0.0228	0.4807	0.5289	7.83e-14	0.906921	0.883931	0.930509	--
7	37918165	rs2254319	A	0.5031	0.0228	0.4711	0.5193	6.975e-14	1.10285	1.0749	1.13154	++
7	37918712	rs1597549	A	0.4969	0.0228	0.4807	0.5289	6.577e-14	0.906649	0.883666	0.930229	--
7	37918813	rs1839587	T	0.503	0.0228	0.4711	0.5193	7.429e-14	1.10263	1.07468	1.13131	++
7	37918885	rs1839586	T	0.503	0.0228	0.4711	0.5193	7.387e-14	1.10274	1.07479	1.13142	++
7	37919369	rs2722340	C	0.4969	0.0228	0.4807	0.5289	6.131e-14	0.906558	0.883578	0.930136	--
7	37919448	rs55767998	A	0.1061	0.0189	0.0903	0.1287	2.162e-08	0.885591	0.848715	0.924069	--
7	37919503	rs6960756	A	0.6933	0.0198	0.6797	0.7221	7.286e-43	0.822588	0.800009	0.845804	--
7	37919545	rs56262976	A	0.1061	0.0189	0.0903	0.1287	2.165e-08	0.885591	0.848715	0.924069	--
7	37919592	rs2722339	A	0.4903	0.0143	0.4801	0.5103	2.027e-15	0.901406	0.878556	0.92485	--
7	37919687	rs746732105	T	0.4894	0.013	0.4802	0.5076	3.127e-15	0.902037	0.879171	0.925497	--
7	37919909	rs2722338	T	0.5031	0.0228	0.4711	0.5193	5.895e-14	1.10307	1.07511	1.13176	++
7	37920005	rs2722337	T	0.497	0.0228	0.4807	0.529	5.773e-14	0.906468	0.883489	0.930043	--
7	37920013	rs2598016	A	0.703	0.0257	0.6858	0.7414	3.884e-11	1.09955	1.06895	1.13102	++
7	37920114	rs6965805	A	0.1062	0.0189	0.0903	0.1287	2.067e-08	0.885591	0.848715	0.924069	--
7	37920171	rs2598015	A	0.4969	0.0228	0.4807	0.5289	5.921e-14	0.906558	0.883578	0.930136	--
7	37920386	rs2598014	T	0.4969	0.0228	0.4807	0.5289	5.897e-14	0.906558	0.883578	0.930136	--
7	37920404	rs796815183	A	0.4946	0.0245	0.4771	0.5288	2.638e-13	0.908646	0.885612	0.932278	--
7	37920470	rs2722336	A	0.4969	0.0228	0.4807	0.5289	5.945e-14	0.906558	0.883578	0.930136	--
7	37920683	rs2598013	C	0.5031	0.0228	0.4711	0.5193	5.474e-14	1.10329	1.07533	1.13199	++
7	37920867	rs2722335	T	0.5031	0.0228	0.4711	0.5193	5.921e-14	1.10307	1.07511	1.13176	++
7	37921127	rs12701598	T	0.5031	0.0228	0.4711	0.5193	5.919e-14	1.10307	1.07511	1.13176	++
7	37921252	rs7786614	T	0.5031	0.0228	0.4711	0.5193	5.952e-14	1.10307	1.07511	1.13176	++
7	37921357	rs1376253	T	0.5031	0.0228	0.4711	0.5193	5.995e-14	1.10307	1.07511	1.13176	++
7	37921630	rs1376252	A	0.4969	0.0228	0.4807	0.5289	6.022e-14	0.906558	0.883578	0.930136	--
7	37922209	rs556481269	A	0.0942	0	0.0942	0.0942	8.963e-09	0.842232	0.794292	0.893065	-?
7	37922801	rs2722367	A	0.4969	0.0228	0.4806	0.5289	5.599e-14	0.906468	0.883489	0.930043	--
7	37922932	rs2598012	A	0.4969	0.0228	0.4807	0.5289	5.97e-14	0.906558	0.883578	0.930136	--
7	37923098	rs2598011	T	0.4969	0.0228	0.4807	0.5289	5.974e-14	0.906558	0.883578	0.930136	--
7	37923275	rs1450844	T	0.4969	0.0228	0.4807	0.5289	5.976e-14	0.906558	0.883578	0.930136	--
7	37923519	rs1450843	T	0.4969	0.0228	0.4806	0.5289	6.097e-14	0.906558	0.883578	0.930136	--
7	37923589	rs1450842	A	0.4575	0	0.4575	0.4575	9.93e-14	0.880734	0.851704	0.910753	-?
7	37923849	rs1993052	A	0.4969	0.0228	0.4806	0.5289	8.073e-14	0.907012	0.88402	0.930602	--
7	37924737	rs1530822	T	0.5031	0.0228	0.4711	0.5194	7.927e-14	1.10252	1.07457	1.1312	++
7	37924879	rs2242027	A	0.5031	0.0227	0.4713	0.5193	7.388e-14	1.10263	1.07468	1.13131	++
7	37925255	rs935766	T	0.4967	0.0226	0.4807	0.5284	5.997e-14	0.906558	0.883578	0.930136	--
7	37925438	rs935765	T	0.503	0.0228	0.4711	0.5193	7.65e-14	1.10263	1.07468	1.13131	++
7	37926311	rs1349392	A	0.4968	0.0227	0.4807	0.5286	8.03e-14	0.907012	0.88402	0.930602	--
7	37926515	rs2598010	T	0.5031	0.0228	0.4711	0.5194	7.244e-14	1.10274	1.07479	1.13142	++
7	37927548	rs62444774	A	0.9627	0.0157	0.9488	0.9804	2.668e-12	1.3226	1.22287	1.43047	++
7	37927550	rs6462793	C	0.2732	0.0222	0.2403	0.2882	2.373e-44	1.22998	1.19482	1.26618	++
7	37927582	rs28612250	T	0.1959	0.002	0.1931	0.1972	3.414e-11	0.896103	0.867417	0.925738	--
7	37927702	rs2722365	A	0.4902	0.0143	0.48	0.5103	2.544e-15	0.901766	0.878907	0.92522	--
7	37927779	rs2251179	T	0.5032	0.0227	0.4713	0.5194	6.957e-14	1.10274	1.07479	1.13142	++
7	37929054	rs2598009	A	0.497	0.0228	0.4807	0.5289	8.561e-14	0.907102	0.884108	0.930695	--
7	37929568	rs1975640	T	0.5029	0.0228	0.471	0.5192	9.484e-14	1.10219	1.07425	1.13086	++
7	37930212	rs1839585	A	0.1061	0.0189	0.0902	0.1287	1.761e-08	0.884883	0.848036	0.923331	--
7	37930374	rs11765064	A	0.1959	0.0019	0.1932	0.1973	3.34e-11	0.896013	0.86733	0.925645	--
7	37931007	rs2598008	T	0.4875	0.0136	0.4778	0.5066	2.013e-13	0.908373	0.885347	0.931999	--
7	37931356	rs2254457	T	0.196	0.002	0.1932	0.1974	4.288e-11	0.896551	0.86785	0.926201	--
7	37931849	rs1349391	T	0.503	0.0227	0.4712	0.5193	9.49e-14	1.1023	1.07436	1.13097	++
7	37932490	rs2598007	T	0.4802	0.0148	0.4696	0.5009	1.768e-16	0.897628	0.874873	0.920974	--
7	37932699	rs2722349	A	0.7025	0.0257	0.6853	0.7407	2.88e-11	1.10054	1.06991	1.13204	++
7	37932823	rs2598006	C	0.8107	0.0032	0.8085	0.8153	1.243e-11	1.12075	1.08445	1.15827	++
7	37933153	rs2598123	A	0.9374	0.016	0.9194	0.9516	3.614e-12	1.21616	1.15077	1.28527	++
7	37933640	rs3807184	C	0.2129	0.0031	0.2106	0.2171	5.503e-46	1.26049	1.22086	1.30141	++
7	37933983	rs10260487	C	0.2743	0.015	0.2632	0.2946	3.769e-21	1.14901	1.11638	1.1826	++
7	37934146	rs56128139	T	0.6465	0.0123	0.6379	0.664	1.453e-27	1.16102	1.13026	1.19262	++
7	37934147	rs41276027	A	0.6469	0.0121	0.6384	0.6641	1.285e-27	1.16137	1.1306	1.19298	++
7	37934234	rs10261071	A	0.7231	0.0149	0.703	0.7342	6.197e-22	0.868316	0.843655	0.893697	--
7	37934582	rs7807170	T	0.2343	0.0041	0.2313	0.24	1.744e-36	1.21714	1.18048	1.25493	++
7	37934673	rs7807193	A	0.7212	0.0134	0.7031	0.7311	7.446e-23	0.865974	0.841545	0.891113	--
7	37934792	rs62444777	A	0.8919	0.0025	0.8885	0.8938	7.913e-24	1.24309	1.19156	1.29685	++
7	37934968	rs11983934	T	0.7635	0.0025	0.76	0.7654	2.863e-37	0.820452	0.795901	0.84576	--
7	37935106	rs7811586	A	0.2317	0.0042	0.2287	0.2375	1.477e-35	1.2147	1.17812	1.25242	++
7	37935150	rs7811872	A	0.0555	0.0195	0.0361	0.0751	5.378e-15	1.27049	1.19653	1.34902	++
7	37935730	rs10435156	T	0.7636	0.0025	0.7601	0.7654	2.168e-37	0.820206	0.795663	0.845506	--
7	37935985	rs35391392	G	0.2901	0.0275	0.2692	0.3264	2.033e-18	0.880293	0.85546	0.905848	--
7	37935985	rs397769291	G	0.2901	0.0275	0.2692	0.3264	2.033e-18	0.880293	0.85546	0.905848	--
7	37936530	rs3213975	T	0.7681	0.0041	0.7625	0.7711	2.343e-35	0.823823	0.799015	0.849401	--
7	37937033	rs10488617	T	0.7682	0.004	0.7626	0.7711	2.774e-35	0.823987	0.799174	0.849571	--
7	37939730	rs149796768	T	0.0131	0.0001	0.013	0.0132	1.116e-23	1.86097	1.64835	2.10102	++
7	37940286	rs2242026	T	0.1268	0.0167	0.0999	0.1372	5.241e-28	1.24558	1.1977	1.29537	++
7	37940452	rs71546608	A	0.2364	0.0026	0.2345	0.24	7.224e-38	1.22079	1.18426	1.25845	++
7	37940824	rs7811420	A	0.2902	0.0274	0.2694	0.3264	7.758e-19	0.879062	0.854431	0.904403	--
7	37941000	rs73120987	A	0.6968	0	0.6968	0.6968	2.182e-12	1.13247	1.09385	1.17245	+?
7	37941152	rs1014938	T	0.7635	0.0026	0.76	0.7654	2.132e-37	0.820288	0.795742	0.845591	--
7	37941252	rs1530820	A	0.216	0.0013	0.215	0.2177	7.358e-48	1.26364	1.22439	1.30416	++
7	37941979	rs11771382	C	0.6476	0.0115	0.6395	0.6639	8.09e-28	1.16183	1.13105	1.19345	++
7	37942214	rs11771511	A	0.0603	0.0036	0.0574	0.0648	7.288e-10	0.837361	0.791403	0.885988	--
7	37942528	rs2167268	A	0.7653	0	0.7653	0.7653	9.294e-26	0.818321	0.788253	0.849537	-?
7	37943651	rs34804411	T	0.232	0.0041	0.2291	0.2377	9.234e-36	1.21507	1.17848	1.25279	++
7	37944746	rs4720265	A	0.2364	0.0026	0.2345	0.2401	8.07e-38	1.22055	1.18403	1.2582	++
7	37945405	rs3807186	T	0.2619	0.0272	0.2411	0.2974	4.197e-15	0.888874	0.863121	0.915395	--
7	37946348	rs2598116	A	0.8737	0.0176	0.8629	0.9023	1.185e-28	0.800275	0.76936	0.832432	--
7	37946501	rs1052981	A	0.7453	0.0072	0.7354	0.7506	2.095e-15	1.12705	1.09418	1.1609	++
7	37946547	rs1052969	A	0.7382	0.0272	0.7027	0.759	4.298e-15	1.12502	1.09243	1.15859	++
7	37947103	rs1802074	T	0.219	0.0161	0.2069	0.2404	1.175e-08	0.913292	0.885269	0.942202	--
7	37947769	rs2598115	T	0.1673	0.0086	0.1547	0.1732	7.965e-13	1.13338	1.09516	1.17292	++
7	37948315	rs796807419	CT	0.8326	0.0087	0.8267	0.8453	8.143e-13	0.88232	0.85257	0.913109	--
7	37948714	rs2722322	A	0.1673	0.0086	0.1547	0.1732	7.966e-13	1.13338	1.09516	1.17292	++
7	37949784	rs2722320	C	0.8327	0.0087	0.8267	0.8453	8.841e-13	0.882585	0.852826	0.913383	--
7	37950115	rs6965395	T	0.2322	0.004	0.2293	0.2377	5.547e-36	1.2158	1.17919	1.25355	++
7	37951097	rs1450857	A	0.8327	0.0086	0.8268	0.8453	8.071e-13	0.88232	0.85257	0.913109	--
7	37951281	rs1839590	A	0.1671	0.0086	0.1546	0.173	7.143e-13	1.13383	1.0956	1.17339	++
7	37951282	rs1450855	T	0.1671	0.0086	0.1546	0.173	7.143e-13	1.13383	1.0956	1.17339	++
7	37952259	rs3807192	T	0.7834	0.001	0.782	0.7842	7.137e-48	0.791599	0.76701	0.816977	--
7	37952391	rs3807194	T	0.2363	0.0027	0.2344	0.2401	6.357e-38	1.22091	1.18438	1.25857	++
7	37952967	rs2722319	A	0.8328	0.0086	0.8269	0.8453	8.908e-13	0.882497	0.85274	0.913292	--
7	37953006	rs11360502	A	0.3495	0.0096	0.3359	0.3563	2.722e-28	0.85916	0.836233	0.882716	--
7	37953285	rs2598113	A	0.1672	0.0086	0.1547	0.1731	8.66e-13	1.13326	1.09505	1.17281	++
7	37954468	rs28677956	A	0.7868	0.0038	0.7841	0.7922	2.935e-09	1.09988	1.06592	1.13492	++
7	37955430	rs13240903	C	0.7526	0.0165	0.7305	0.765	5.236e-12	1.11093	1.07811	1.14475	++
7	37956395	rs71546610	A	0.229	0.0079	0.2176	0.2345	1.005e-41	1.23664	1.19917	1.27529	++
7	37957423	rs3807611	A	0.3234	0.0025	0.3198	0.3252	2.479e-34	0.841979	0.819029	0.865573	--
7	37957771	rs3807612	A	0.7713	0.0077	0.7659	0.7824	1.254e-41	0.808803	0.784293	0.834078	--
7	37958289	rs1376264	A	0.3234	0.0025	0.3198	0.3252	2.286e-34	0.841895	0.818947	0.865486	--
7	37958467	rs35850626	A	0.2288	0.0078	0.2176	0.2342	1.033e-41	1.23664	1.19917	1.27529	++
7	37959021	rs35681117	T	0.2964	0.0011	0.2948	0.2972	9.907e-30	0.849082	0.825452	0.873387	--
7	37960262	rs748804776	A	0.3385	0.002	0.3358	0.3399	3.954e-27	0.859418	0.836156	0.883327	--
7	37960262	rs76859517	A	0.3385	0.002	0.3358	0.3399	3.954e-27	0.859418	0.836156	0.883327	--
7	37960835	rs13240429	A	0.2282	0.0074	0.2176	0.2333	6.076e-42	1.23776	1.20025	1.27644	++
7	37961001	rs10248138	A	0.1743	0.0021	0.1727	0.1772	1.345e-10	1.11684	1.07981	1.15513	++
7	37961669	rs1450852	A	0.8255	0.0021	0.8227	0.827	1.368e-10	0.895476	0.865791	0.926179	--
7	37961908	rs6462795	T	0.8254	0.002	0.8226	0.8269	1.614e-10	0.895834	0.866137	0.926549	--
7	37962818	rs6964434	A	0.5619	0.0102	0.5547	0.5763	1.291e-10	0.918788	0.895322	0.942869	--
7	37962897	rs6968251	A	0.5619	0.0102	0.5547	0.5763	1.252e-10	0.918696	0.895232	0.942775	--
7	37962922	rs6968647	C	0.2316	0.0094	0.218	0.2382	7.976e-41	1.23306	1.1957	1.27159	++
7	37962989	rs62443112	A	0.3537	0.0116	0.3373	0.3618	1.846e-26	0.864071	0.841178	0.887588	--
7	37963016	rs17237723	A	0.6462	0.0116	0.638	0.6627	1.651e-26	1.15743	1.12676	1.18893	++
7	37963350	rs1975641	T	0.2284	0.0075	0.2176	0.2337	4.044e-42	1.23825	1.20073	1.27695	++
7	37963616	rs1562829	A	0.1744	0.0021	0.1729	0.1772	1.343e-10	1.11684	1.07981	1.15513	++
7	37964778	rs34432521	T	0.2097	0.0026	0.2061	0.2115	1.137e-10	0.901225	0.87323	0.930118	--
7	37964903	rs1349394	T	0.3536	0.0115	0.3373	0.3617	1.085e-26	0.863467	0.840589	0.886967	--
7	37964965	rs17171212	T	0.7712	0.0078	0.7657	0.7824	3.663e-42	0.807591	0.783118	0.832828	--
7	37965165	rs3734952	T	0.2286	0.0077	0.2176	0.234	2.64e-42	1.23887	1.20133	1.27759	++
7	37966201	rs12666164	T	0.6464	0.0114	0.6383	0.6626	1.09e-26	1.15812	1.12744	1.18964	++
7	37966513	rs56270138	A	0.6464	0.0114	0.6383	0.6626	1.069e-26	1.15812	1.12744	1.18964	++
7	37968402	rs1376263	T	0.3536	0.0115	0.3373	0.3617	1.137e-26	0.863553	0.840673	0.887055	--
7	37968808	rs4723717	A	0.7714	0.0077	0.7661	0.7824	3.195e-42	0.807348	0.782883	0.832578	--
7	37969281	rs12671182	A	0.3533	0.0114	0.3372	0.3613	1.706e-26	0.863898	0.84101	0.88741	--
7	37969557	rs17834567	A	0.2097	0.0025	0.2061	0.2114	1.192e-10	0.901225	0.87323	0.930118	--
7	37971010	rs77601616	A	0.2287	0.0076	0.2177	0.234	2.8e-42	1.23986	1.20205	1.27886	++
7	37971030	rs11760334	T	0.5615	0.0104	0.5541	0.5762	1.822e-10	0.919247	0.89577	0.94334	--
7	37971762	rs796847600	G	0.334	0.028	0.2927	0.353	1.39e-100	1.34811	1.31162	1.38561	++
7	37971866	rs11763743	A	0.8183	0.0028	0.8163	0.8224	7.194e-09	1.10374	1.06736	1.14135	++
7	37971913	rs2598109	T	0.8395	0.0017	0.8383	0.842	2.44e-41	1.278	1.23322	1.32442	++
7	37972390	rs75207237	A	0.1293	0.0021	0.1278	0.1321	3.97e-31	0.793898	0.763529	0.825475	--
7	37972827	rs2598108	A	0.6655	0.0282	0.6465	0.7072	1.37e-100	0.742153	0.722065	0.7628	--
7	37973014	rs2598107	T	0.3345	0.0283	0.2926	0.3537	1.41e-100	1.34743	1.31096	1.38492	++
7	37973124	rs75474297	A	0.1293	0.0021	0.1278	0.1321	4.088e-31	0.793978	0.763605	0.825558	--
7	37974019	rs11766369	A	0.8168	0.0007	0.8163	0.8178	4.573e-09	1.10484	1.06863	1.14227	++
7	37974436	rs2722321	A	0.3346	0.0283	0.2928	0.3537	1.13e-100	1.34757	1.31109	1.38506	++
7	37974718	rs9655029	A	0.6654	0.0283	0.6463	0.7073	1.11e-100	0.742079	0.721993	0.762723	--
7	37974800	rs10237860	T	0.8166	0.0009	0.816	0.8178	3.633e-09	1.1055	1.06927	1.14296	++
7	37975347	rs9986685	T	0.3346	0.0283	0.2928	0.3537	1.05e-100	1.34757	1.31109	1.38506	++
7	37975641	rs13237498	T	0.6197	0	0.6197	0.6197	1.138e-55	0.769357	0.744582	0.794956	-?
7	37975755	rs34197803	T	0.1597	0.001	0.1583	0.1604	8.178e-42	0.780594	0.753092	0.809101	--
7	37975755	rs78726144	T	0.1597	0.001	0.1583	0.1604	8.178e-42	0.780594	0.753092	0.809101	--
7	37977000	rs2722250	T	0.3346	0.0283	0.2927	0.3537	9.22e-101	1.3477	1.31122	1.38519	++
7	37977116	rs2598105	T	0.1599	0.002	0.157	0.1613	3.13e-42	0.780126	0.752788	0.808457	--
7	37977249	rs2598104	T	0.665	0.0278	0.6462	0.7062	6.23e-101	0.741856	0.721776	0.762494	--
7	37978086	rs2598103	C	0.6655	0.0283	0.6463	0.7073	8.98e-101	0.74193	0.721848	0.762571	--
7	37978584	rs540950817	A	0.7225	0	0.7225	0.7225	4.952e-31	0.797957	0.768035	0.829046	-?
7	37978666	rs2472657	T	0.6652	0.0279	0.6463	0.7064	4.15e-101	0.741559	0.721488	0.76219	--
7	37978803	rs2472658	A	0.3348	0.0279	0.2936	0.3537	3.71e-101	1.34864	1.31214	1.38616	++
7	37978898	rs2472659	A	0.6652	0.0279	0.6463	0.7065	3.99e-101	0.741485	0.721416	0.762113	--
7	37979141	rs10235774	T	0.8165	0.0009	0.8159	0.8178	2.985e-09	1.10606	1.06981	1.14353	++
7	37979187	rs2598102	T	0.6656	0.0277	0.6469	0.7065	1.38e-100	0.742079	0.721993	0.762723	--
7	37979629	rs10951543	T	0.1588	0.0013	0.157	0.1597	1.111e-41	0.781063	0.753544	0.809586	--
7	37979660	rs575857388	A	0.0086	0.0029	0.0056	0.0114	2.413e-14	1.86974	1.59183	2.19617	++
7	37980161	rs2598100	T	0.6652	0.0279	0.6463	0.7065	4.06e-101	0.741411	0.721343	0.762037	--
7	37980250	rs2598099	T	0.3348	0.0279	0.2936	0.3537	4.89e-101	1.34851	1.31201	1.38603	++
7	37980408	rs748091587	T	0.3723	0	0.3723	0.3723	2.701e-59	1.31996	1.27645	1.36495	+?
7	37980409	rs7798464	T	0.5653	0	0.5653	0.5653	1.07e-14	1.13894	1.10205	1.17707	+?
7	37980452	rs2598098	A	0.6567	0.0029	0.6546	0.6607	3.397e-54	1.24048	1.20714	1.27474	++
7	37981047	rs1547446	A	0.3348	0.0279	0.2936	0.3537	4.1e-101	1.34878	1.31227	1.3863	++
7	37981106	rs1547445	T	0.3348	0.0279	0.2936	0.3537	4.38e-101	1.34878	1.31227	1.3863	++
7	37981719	rs35094257	A	0.3434	0.0026	0.3398	0.3453	3.914e-54	0.806138	0.784472	0.828403	--
7	37981961	rs2472660	T	0.665	0.0281	0.6459	0.7064	7.12e-101	0.741559	0.721488	0.76219	--
7	37983122	rs6943200	A	0.8055	0.0065	0.7966	0.8103	1.278e-46	1.28031	1.23786	1.3242	++
7	37983861	rs7778651	A	0.0645	0.0277	0.0322	0.0883	7.442e-39	1.49945	1.41078	1.5937	++
7	37984865	rs6949704	A	0.7242	0.0251	0.6915	0.7435	4.019e-18	1.13928	1.10628	1.17328	++
7	37984884	rs6953908	C	0.7245	0.0228	0.6946	0.7419	9.27e-18	1.13758	1.10462	1.17152	++
7	37985248	rs146783553	A	0.0107	0.0025	0.0084	0.0134	4.292e-13	1.64609	1.43843	1.88372	++
7	37985280	rs10085558	T	0.1164	0.0175	0.102	0.1378	1.21e-179	1.86079	1.7833	1.94164	++
7	37985315	rs202159241	CT	0.9865	0.0045	0.9818	0.9908	4.826e-16	0.603083	0.533761	0.681409	--
7	37985998	rs2598095	A	0.5444	0.0313	0.5223	0.5887	1.598e-30	0.859418	0.837468	0.881943	--
7	37986056	rs2122625	T	0.8775	0.0144	0.8594	0.8889	3.55e-180	0.546184	0.524056	0.569245	--
7	37986456	rs201357639	A	0.2819	0.0365	0.2534	0.3287	1.178e-20	0.871012	0.846108	0.896648	--
7	37986456	rs59603513	A	0.2819	0.0365	0.2534	0.3287	1.178e-20	0.871012	0.846108	0.896648	--
7	37987256	rs62443123	T	0.7151	0.0272	0.6969	0.7558	3.419e-20	1.14419	1.11192	1.17741	++
7	37987496	rs2290223	T	0.119	0.0165	0.1056	0.1394	6.36e-176	1.83418	1.7585	1.91313	++
7	37987632	rs2290221	A	0.1168	0.0181	0.1019	0.1389	2.89e-180	1.86042	1.78295	1.94125	++
7	37987652	rs2246951	T	0.1682	0.0021	0.1652	0.1697	6.15e-129	1.54806	1.4941	1.60396	++
7	37987944	rs779448617	A	0.2512	0	0.2512	0.2512	9.242e-11	0.885414	0.853382	0.918648	-?
7	37988220	rs2722275	A	0.5454	0.031	0.5236	0.5893	1.117e-30	0.859074	0.837133	0.88159	--
7	37988311	rs3816415	A	0.1167	0.0008	0.1156	0.1172	5.879e-11	0.87424	0.83981	0.910083	--
7	37988589	rs2044831	T	0.7812	0.0125	0.7727	0.7996	1.69e-102	0.705393	0.683347	0.72815	--
7	37989095	rs16879765	T	0.1165	0.0184	0.1013	0.1389	9.28e-180	1.86097	1.78348	1.94183	++
7	37989178	rs2722276	A	0.5479	0.0296	0.5271	0.5899	7.75e-28	0.865715	0.843604	0.888405	--
7	37989620	rs2722277	A	0.4518	0.0294	0.41	0.4725	6.85e-28	1.15523	1.12573	1.18551	++
7	37989775	rs1450851	T	0.3359	0.0276	0.2951	0.3546	3.174e-56	1.24645	1.21295	1.28088	++
7	37990475	rs59667102	A	0.1208	0.0054	0.1169	0.1282	3.41e-12	0.868663	0.834943	0.903745	--
7	37990497	rs58224136	A	0.1207	0.0055	0.1167	0.1281	4.046e-12	0.869097	0.83536	0.904197	--
7	37991186	rs1047785	T	0.606	0.0168	0.5942	0.6299	5.223e-35	0.847639	0.825667	0.870197	--
7	37991254	rs1047800	A	0.1209	0.0055	0.1169	0.1284	3.606e-12	0.869011	0.835277	0.904107	--
7	37991255	rs1047812	A	0.1207	0.0056	0.1166	0.1283	4.884e-12	0.869619	0.835862	0.90474	--
7	37991429	rs796715335	A	0.606	0.0168	0.5942	0.6299	9.545e-35	0.848148	0.826162	0.870719	--
7	37993270	rs138785399	G	0.3723	0.2156	0.1293	0.5635	3.895e-10	0.899155	0.869689	0.929619	--
7	37994627	rs12537131	A	0.1206	0.0056	0.1165	0.1282	4.36e-12	0.869271	0.835528	0.904378	--
7	37995222	rs1901196	T	0.1759	0.014	0.1547	0.1852	2.88e-11	0.891455	0.861735	0.922201	--
7	37996378	rs117402009	A	0.8807	0.0173	0.8596	0.8948	8.69e-189	0.533071	0.511074	0.556015	--
7	37996383	rs78094755	A	0.8788	0.0052	0.8717	0.8826	3.812e-12	1.1505	1.10584	1.19697	++
7	37996432	rs117166390	T	0.9357	0.0209	0.9148	0.9566	6.38e-91	0.546675	0.515559	0.57967	--
7	37996432	rs758178344	T	0.9357	0.0209	0.9148	0.9566	6.38e-91	0.546675	0.515559	0.57967	--
7	37996626	rs62443137	T	0.7223	0.0253	0.6888	0.7413	5.383e-15	1.12176	1.0899	1.15455	++
7	37996682	rs17171229	T	0.8807	0.0173	0.8596	0.8949	1.81e-188	0.533338	0.51133	0.556293	--
7	37998117	rs116886178	A	0.0624	0.0221	0.0394	0.0837	2.531e-85	1.82175	1.7157	1.93436	++
7	37998441	rs780156056	T	0.9433	0.0053	0.9398	0.9513	4.901e-10	1.1965	1.13083	1.26598	++
7	37999435	rs79557591	A	0.0627	0.0223	0.0394	0.0841	3.502e-86	1.82631	1.72	1.9392	++
7	38000068	rs118061098	A	0.0629	0.0027	0.0589	0.0648	5.624e-89	1.76068	1.66568	1.8611	++
7	38000267	rs796582457	CA	0.3984	0.0229	0.3656	0.4144	5.064e-36	1.18223	1.15158	1.21369	++
7	38000344	rs2685149	A	0.7767	0.019	0.764	0.8052	3.663e-21	1.16137	1.12596	1.1979	++
7	38001207	rs1717733	C	0.603	0.021	0.5883	0.6329	5.931e-33	0.852314	0.83022	0.874996	--
7	38002293	rs2598092	T	0.1712	0.0013	0.1693	0.1722	4.6e-131	1.54821	1.49484	1.60349	++
7	38002390	rs186807499	A	0.0629	0.0027	0.0589	0.0648	3.46e-89	1.76191	1.66684	1.8624	++
7	38002867	rs2598091	A	0.8257	0.0026	0.8239	0.8294	2.86e-137	0.641081	0.6191	0.663841	--
7	38003158	rs2598089	T	0.1743	0.0026	0.1706	0.1761	2.6e-137	1.55987	1.50638	1.61525	++
7	38003208	rs2598088	A	0.8257	0.0026	0.8239	0.8294	2.6e-137	0.641081	0.6191	0.663841	--
7	38003242	rs2722296	A	0.8257	0.0026	0.8239	0.8294	2.6e-137	0.641081	0.6191	0.663841	--
7	38003367	rs2598087	T	0.8257	0.0026	0.8239	0.8294	2.62e-137	0.641081	0.6191	0.663841	--
7	38003752	rs2598085	A	0.8257	0.0026	0.8239	0.8294	2.54e-137	0.641017	0.619038	0.663775	--
7	38003792	rs2598084	C	0.8257	0.0026	0.8238	0.8294	2.84e-137	0.641145	0.619162	0.663908	--
7	38004249	rs1668358	A	0.1743	0.0026	0.1706	0.1761	3.16e-137	1.55971	1.50623	1.61509	++
7	38004303	rs114929416	A	0.8775	0.0177	0.8558	0.892	6.65e-190	0.536226	0.514401	0.558976	--
7	38004312	rs117387543	A	0.1225	0.0177	0.108	0.1442	6.54e-190	1.86489	1.78898	1.94401	++
7	38004509	rs79590116	A	0.8775	0.0177	0.8558	0.892	6.78e-190	0.536279	0.514453	0.559032	--
7	38004529	rs12674182	A	0.4853	0.0489	0.4507	0.5543	9.544e-26	0.871883	0.849782	0.894559	--
7	38004853	rs1668356	A	0.1713	0.0014	0.1693	0.1722	7.34e-131	1.54744	1.49409	1.60269	++
7	38005438	rs1668355	T	0.8252	0.0027	0.8233	0.8291	2.42e-138	0.640184	0.618234	0.662913	--
7	38005551	rs1717743	T	0.1743	0.0026	0.1706	0.1761	2.82e-137	1.55971	1.50623	1.61509	++
7	38005723	rs75182114	A	0.1225	0.0177	0.108	0.1442	6.42e-190	1.86489	1.78898	1.94401	++
7	38006034	rs2598083	C	0.2318	0.0241	0.195	0.2476	3.202e-22	0.859246	0.833208	0.886098	--
7	38006092	rs1376258	T	0.8257	0.0026	0.8239	0.8294	3.86e-137	0.641273	0.619286	0.664041	--
7	38007174	rs114259259	A	0.1198	0.019	0.104	0.1428	2.51e-183	1.85651	1.78025	1.93604	++
7	38007636	rs118033921	T	0.0628	0.0027	0.0589	0.0647	4.2e-89	1.76103	1.66601	1.86147	++
7	38008643	rs2722298	A	0.2318	0.024	0.195	0.2475	3.132e-22	0.859246	0.833371	0.885924	--
7	38008676	rs117207172	T	0.9371	0.0028	0.9351	0.9411	5.11e-89	0.568076	0.537424	0.600476	--
7	38009052	rs1668350	A	0.1743	0.0026	0.1706	0.1761	2.39e-137	1.56002	1.50653	1.61541	++
7	38009269	rs1668349	A	0.4049	0.0274	0.3656	0.424	3.286e-33	1.17328	1.14309	1.20426	++
7	38009814	rs2598082	A	0.2321	0.0242	0.195	0.2479	2.842e-22	0.85916	0.833288	0.885836	--
7	38009873	rs117606494	A	0.0644	0.021	0.0432	0.0853	5.95e-92	1.83492	1.73081	1.94528	++
7	38009949	rs2598081	C	0.7682	0.024	0.7525	0.805	6.177e-22	1.16253	1.12752	1.19863	++
7	38010063	rs2598080	T	0.2318	0.0241	0.195	0.2476	3.857e-22	0.859504	0.833621	0.88619	--
7	38011559	rs117404873	T	0.9356	0.021	0.9147	0.9567	5.91e-92	0.545038	0.514115	0.577821	--
7	38012051	rs5883623	A	0.4121	0	0.4121	0.4121	1.839e-16	1.14431	1.10811	1.18169	+?
7	38012197	rs1668347	A	0.8288	0.0014	0.8278	0.8307	2.87e-131	0.645713	0.623452	0.668769	--
7	38013024	rs5883624	CA	0.8905	0	0.8905	0.8905	1.39e-111	0.535583	0.507181	0.565575	-?
7	38013198	rs10488618	T	0.1198	0.019	0.1041	0.1428	2.56e-183	1.8567	1.78043	1.93623	++
7	38013736	rs118034834	A	0.1198	0.019	0.1041	0.1428	2.19e-183	1.85688	1.78061	1.93643	++
7	38013798	rs2722299	T	0.4262	0.0025	0.4228	0.428	3.507e-29	0.861655	0.839484	0.884412	--
7	38014951	rs6965376	A	0.1166	0.0189	0.1009	0.1393	9.34e-183	1.87068	1.79278	1.95196	++
7	38016093	rs116876366	T	0.0626	0.0223	0.0393	0.084	9.934e-86	1.82339	1.71725	1.9361	++
7	38016118	rs117357451	T	0.0626	0.0223	0.0393	0.0839	6.239e-86	1.82467	1.71845	1.93746	++
7	38016370	rs58039147	C	0.7188	0.032	0.6769	0.7432	3.172e-16	1.1275	1.09547	1.16045	++
7	38016522	rs74335252	T	0.8809	0.0174	0.8596	0.8952	3.3e-190	0.531368	0.509442	0.554239	--
7	38018903	rs145159117	T	0.1165	0.0188	0.101	0.1392	9.51e-184	1.87555	1.7971	1.95742	++
7	38019285	rs142946401	G	0.0628	0.0222	0.0396	0.084	1.42e-86	1.8307	1.72379	1.94424	++
7	38019380	rs17171238	A	0.8835	0.0188	0.8608	0.899	8.29e-184	0.533125	0.510825	0.556398	--
7	38019490	rs1839588	T	0.4432	0.0061	0.4346	0.4476	1.952e-37	0.844509	0.82294	0.866643	--
7	38020974	rs117498438	A	0.0598	0.0031	0.0552	0.0619	5.3e-90	1.79373	1.69462	1.89864	++
7	38021071	rs138206045	C	0.9404	0.003	0.9384	0.9448	3.1e-90	0.55666	0.525799	0.589333	--
7	38021184	rs144054609	A	0.0596	0.003	0.0552	0.0616	3.07e-90	1.79643	1.69683	1.90187	++
7	38021702	rs117446994	A	0.0596	0.003	0.0552	0.0616	2.82e-90	1.79679	1.69717	1.90225	++
7	38021713	rs118154363	A	0.9356	0.021	0.9147	0.9567	7.52e-92	0.545201	0.514269	0.577994	--
7	38021757	rs74457970	CT	0.725	0.025	0.6921	0.7439	5.922e-15	1.12277	1.09067	1.15582	++
7	38022372	rs117462270	T	0.0596	0.003	0.0552	0.0616	2.76e-90	1.79679	1.69717	1.90225	++
7	38022677	rs2122620	T	0.1166	0.0188	0.101	0.1392	4.8e-184	1.87648	1.79799	1.9584	++
7	38023400	rs117575966	A	0.8808	0.0174	0.8595	0.8951	6.5e-191	0.530731	0.508831	0.553574	--
7	38023403	rs79620810	A	0.0275	0.0104	0.0163	0.0372	4.695e-12	0.727239	0.66441	0.79601	--
7	38023613	rs117329120	T	0.8808	0.0174	0.8595	0.8951	6.01e-191	0.530678	0.50878	0.553519	--
7	38023840	rs2007664	T	0.4431	0.0061	0.4345	0.4475	1.724e-37	0.844424	0.822858	0.866556	--
7	38024404	rs2044830	A	0.1192	0.0174	0.105	0.1405	5.39e-191	1.88438	1.80662	1.96549	++
7	38024574	rs17171240	A	0.1193	0.0175	0.105	0.1406	4.13e-191	1.88476	1.80699	1.96588	++
7	38025064	rs78213142	A	0.6088	0.0429	0.5515	0.6409	2.661e-44	0.827787	0.806171	0.849982	--
7	38025064	rs79034013	A	0.6088	0.0429	0.5515	0.6409	2.661e-44	0.827787	0.806171	0.849982	--
7	38025325	rs1450854	T	0.4431	0.0058	0.4349	0.4472	3.364e-37	0.844931	0.823352	0.867077	--
7	38025343	rs77336872	A	0.7272	0.0264	0.6925	0.7473	8.868e-15	1.12176	1.08969	1.15478	++
7	38025490	rs117635618	T	0.9356	0.021	0.9146	0.9566	1.46e-91	0.545911	0.514938	0.578746	--
7	38025670	rs117374529	A	0.0644	0.021	0.0434	0.0854	1.65e-91	1.83125	1.72736	1.9414	++
7	38025732	rs55935112	T	0.2727	0.0264	0.2527	0.3075	6.975e-15	0.89101	0.865535	0.917235	--
7	38026155	rs118028828	A	0.8944	0.0121	0.8792	0.904	3.94e-160	0.544384	0.520796	0.56904	--
7	38026156	rs185883438	A	0.1053	0.0124	0.0954	0.1208	1.72e-160	1.84062	1.76086	1.92398	++
7	38026926	rs148250639	CT	0.0661	0.0107	0.048	0.0724	3.241e-74	1.66479	1.57589	1.75871	++
7	38027287	rs17171245	T	0.0659	0.0108	0.0475	0.0723	1.652e-74	1.66712	1.5781	1.76117	++
7	38027569	rs79461258	T	0.9341	0.0107	0.9278	0.9524	2.282e-74	0.600015	0.567974	0.633865	--
7	38027723	rs117585040	A	0.0659	0.0107	0.0476	0.0722	2.356e-74	1.66646	1.57747	1.76047	++
7	38028548	rs10234987	T	0.4815	0.0222	0.4656	0.5124	2.018e-10	0.920167	0.896842	0.944099	--
7	38028767	rs117289631	T	0.9342	0.0107	0.9279	0.9524	1.785e-74	0.599536	0.56752	0.633358	--
7	38028956	rs117535055	T	0.9435	0.01	0.9378	0.9611	1.05e-57	0.617485	0.58211	0.655011	--
7	38029832	rs17171248	T	0.9341	0.0107	0.9278	0.9524	2.428e-74	0.600075	0.568031	0.633928	--
7	38030153	rs184877572	A	0.0092	0.0008	0.0079	0.0098	2.476e-18	1.89743	1.64351	2.19058	++
7	38030483	rs148803426	C	0.9538	0	0.9538	0.9538	1.011e-26	0.638521	0.588179	0.693173	-?
7	38030558	rs192047540	A	0.0719	0	0.0719	0.0719	1.629e-52	1.64395	1.54219	1.75242	+?
7	38030648	rs201443441	T	0.9277	0	0.9277	0.9277	3.774e-50	0.613423	0.575228	0.654154	-?
7	38030649	rs199807125	T	0.0727	0	0.0727	0.0727	2.568e-50	1.63085	1.5293	1.73914	+?
7	38030652	rs200241600	T	0.0727	0	0.0727	0.0727	2.317e-50	1.63117	1.52961	1.73948	+?
7	38031677	rs1376254	T	0.9341	0.0107	0.9278	0.9524	2.392e-74	0.599895	0.56786	0.633738	--
7	38031887	rs1376267	C	0.9341	0.0107	0.9278	0.9524	2.516e-74	0.600075	0.568031	0.633928	--
7	38031964	rs1349396	A	0.0659	0.0107	0.0476	0.0722	1.252e-74	1.66846	1.57936	1.76258	++
7	38031966	rs1376266	T	0.0659	0.0107	0.0476	0.0722	1.252e-74	1.66846	1.57936	1.76258	++
7	38031980	rs118028598	T	0.0096	0.0006	0.0088	0.0101	1.755e-19	1.90751	1.65808	2.19447	++
7	38032230	rs74753707	T	0.0659	0.0107	0.0476	0.0722	4.104e-74	1.66496	1.57605	1.75888	++
7	38032758	rs78462468	T	0.0659	0.0107	0.0476	0.0722	2.523e-74	1.66646	1.57747	1.76047	++
7	38033032	rs76669175	A	0.9341	0.0107	0.9278	0.9523	1.421e-74	0.599715	0.56769	0.633548	--
7	38033112	rs74435029	A	0.0659	0.0107	0.0476	0.0722	2.518e-74	1.66646	1.57747	1.76047	++
7	38034363	rs118098189	A	0.9341	0.0107	0.9278	0.9524	2.377e-74	0.600075	0.568031	0.633928	--
7	38034935	rs7809999	A	0.3524	0	0.3524	0.3524	8.009e-20	1.16614	1.12815	1.20542	+?
7	38034958	rs11388384	A	0.4714	0	0.4714	0.4714	5.593e-13	1.12885	1.09229	1.16664	+?
7	38035754	rs117037480	A	0.0564	0.01	0.0389	0.0622	1.242e-57	1.61899	1.52624	1.71737	++
7	38035805	rs118018729	T	0.9341	0.0107	0.9278	0.9524	2.57e-74	0.600135	0.568087	0.633991	--
7	38035911	rs4430011	T	0.0654	0.0105	0.0476	0.0716	6.835e-74	1.66712	1.57779	1.76152	++
7	38035915	rs151137997	T	0.0564	0.01	0.0389	0.0622	1.875e-57	1.61769	1.52501	1.716	++
7	38036974	rs117060267	A	0.9341	0.0107	0.9278	0.9524	2.52e-74	0.600135	0.568087	0.633991	--
7	38037354	rs4257933	A	0.4801	0.0231	0.4635	0.5122	4.449e-11	0.917502	0.894245	0.941365	--
7	38037534	rs4562215	A	0.5198	0.0231	0.4877	0.5364	3.499e-11	1.09046	1.06282	1.11882	++
7	38037863	rs193257167	T	0.0283	0.0027	0.0002	0.0285	1.766e-09	1.5118	1.32134	1.72971	++
7	38037878	rs138541427	T	0.0659	0.0107	0.0476	0.0722	1.828e-74	1.66712	1.5781	1.76117	++
7	38037979	rs150670695	A	0.0659	0.0107	0.0476	0.0722	2.73e-74	1.66612	1.57715	1.76012	++
7	38039137	rs6953285	T	0.5185	0.0222	0.4877	0.5345	1.681e-10	1.08709	1.05953	1.11536	++
7	38040970	rs78140564	T	0.0659	0.0107	0.0476	0.0722	1.897e-74	1.66696	1.57794	1.761	++
7	38041808	rs2392527	T	0.9341	0.0107	0.9278	0.9524	1.996e-74	0.599955	0.567917	0.633801	--
7	38042486	rs758403616	T	0.0476	0	0.0476	0.0476	4.29e-24	1.7505	1.57069	1.95089	?+
7	38043223	rs117562264	A	0.0096	0.0006	0.0088	0.01	1.626e-19	1.90904	1.65908	2.19666	++
7	38043677	rs1524053	A	0.4802	0.023	0.4637	0.5123	3.34e-11	0.916952	0.893708	0.940801	--
7	38043824	rs1524052	T	0.0659	0.0107	0.0476	0.0722	2.779e-74	1.66596	1.57699	1.75994	++
7	38043899	rs10951544	T	0.4801	0.023	0.4636	0.5121	3.376e-11	0.916952	0.893708	0.940801	--
7	38043904	rs1524051	A	0.9341	0.0107	0.9278	0.9524	2.782e-74	0.600255	0.568201	0.634118	--
7	38044200	rs10951545	A	0.5184	0.0221	0.4876	0.5343	1.356e-10	1.08752	1.05995	1.1158	++
7	38045232	rs62444561	A	0.519	0.0225	0.4877	0.5351	7.619e-11	1.08883	1.06123	1.11714	++
7	38046029	rs9639782	A	0.5176	0.0216	0.4875	0.5332	2.616e-10	1.08611	1.05858	1.11436	++
7	38046212	rs952368	T	0.0649	0.0103	0.0476	0.071	7.705e-74	1.66829	1.57858	1.7631	++
7	38046404	rs952369	A	0.065	0.0103	0.0476	0.0711	1.109e-73	1.66696	1.57763	1.76134	++
7	38046458	rs5883626	A	0.9715	0	0.9715	0.9715	2.009e-09	0.661133	0.577504	0.756873	?-
7	38046541	rs76737119	T	0.9351	0.0103	0.929	0.9524	6.791e-74	0.599296	0.56707	0.633353	--
7	38046849	rs1524050	T	0.8203	0.0104	0.8132	0.8356	8.677e-22	1.17963	1.14052	1.22007	++
7	38046866	rs118008598	A	0.9445	0.0096	0.939	0.9612	5.951e-57	0.617547	0.58194	0.655333	--
7	38047062	rs12534806	T	0.5133	0.0233	0.4809	0.53	3.938e-11	1.09013	1.0625	1.11849	++
7	38049092	rs1717754	T	0.7776	0	0.7776	0.7776	4.523e-27	0.809693	0.779178	0.841403	-?
7	38050032	rs78011714	T	0.0649	0.0103	0.0476	0.071	9.127e-74	1.66779	1.57811	1.76257	++
7	38050493	rs62444562	T	0.4853	0.0243	0.4679	0.5191	9.809e-12	0.914846	0.891655	0.938639	--
7	38051127	rs1721406	A	0.2034	0.0303	0.1546	0.2223	1.146e-41	1.25195	1.21187	1.29335	++
7	38051198	rs755972487	A	0.4681	0	0.4681	0.4681	1.746e-09	0.907556	0.879364	0.936651	-?
7	38051483	rs10256933	A	0.5147	0.0242	0.481	0.532	9.012e-12	1.0933	1.06559	1.12173	++
7	38051586	rs10227912	T	0.4853	0.0241	0.468	0.5189	1.106e-11	0.915029	0.891833	0.938827	--
7	38051822	rs1721405	A	0.2034	0.0303	0.1547	0.2223	1.066e-41	1.25182	1.21175	1.29322	++
7	38052934	rs7811382	T	0.4679	0	0.4679	0.4679	2.77e-09	0.908737	0.880508	0.93787	-?
7	38052973	rs1464716	A	0.065	0.0103	0.0476	0.0711	1.249e-73	1.66696	1.57732	1.76169	++
7	38055126	rs200040165	G	0.0644	0.0101	0.0476	0.0704	3.018e-74	1.67732	1.58651	1.77334	++
7	38055853	rs78468643	A	0.0651	0.0103	0.0476	0.0712	1.924e-73	1.66562	1.57637	1.75993	++
7	38056996	rs75958946	T	0.9448	0.0055	0.9412	0.9531	3.285e-10	1.20141	1.13459	1.27218	++
7	38057364	rs9691201	T	0.4853	0.0243	0.4679	0.5191	1.007e-11	0.914846	0.891655	0.938639	--
7	38057446	rs9648456	A	0.0555	0.0096	0.0388	0.0611	1.014e-56	1.61753	1.52426	1.7165	++
7	38059421	rs62444582	A	0.4853	0.0242	0.4679	0.519	1.126e-11	0.91512	0.891923	0.938921	--
7	38060201	rs71546622	T	0.7846	0	0.7846	0.7846	4.676e-19	0.83644	0.804286	0.86988	-?
7	38060204	rs67767155	T	0.215	0	0.215	0.215	7.171e-19	1.19459	1.14866	1.24234	+?
7	38060438	rs7784794	A	0.5147	0.0244	0.4807	0.5322	1.079e-11	1.09286	1.06516	1.12129	++
7	38060543	rs7784959	A	0.5148	0.0243	0.481	0.5322	1.259e-11	1.09253	1.06484	1.12095	++
7	38061499	rs117495740	A	0.065	0.0103	0.0476	0.0711	1.31e-73	1.66696	1.57732	1.76169	++
7	38062192	rs2461302	C	0.6741	0.0034	0.6694	0.6765	7.251e-09	0.922101	0.897143	0.947754	--
7	38062193	rs2461303	T	0.6748	0.0039	0.6694	0.6775	3.866e-08	0.926168	0.901099	0.951934	--
7	38062759	rs117872073	T	0.0096	0.0004	0.0091	0.0098	2.393e-17	1.83529	1.59467	2.1122	++
7	38064533	rs55971087	C	0.9439	0.0072	0.9394	0.9555	1.232e-62	0.603445	0.568763	0.640243	--
7	38064691	rs57948667	C	0.0549	0.0065	0.0444	0.059	5.506e-63	1.66812	1.57133	1.77089	++
7	38064803	rs1721399	T	0.2321	0.0168	0.2073	0.2435	3.742e-23	1.16719	1.13204	1.20343	++
7	38065073	rs1524076	A	0.167	0.0223	0.1313	0.1809	1.667e-12	1.13304	1.0944	1.17303	++
7	38065091	rs73691906	A	0.0647	0.0101	0.0478	0.0707	1.207e-71	1.65632	1.56726	1.75045	++
7	38065472	rs1620285	A	0.2394	0.0195	0.2104	0.2525	4.757e-29	1.18887	1.15329	1.22554	++
7	38065480	rs1721398	A	0.7606	0.0195	0.7475	0.7896	4.599e-29	0.841054	0.815887	0.866997	--
7	38065532	rs7810393	A	0.8971	0.0122	0.8894	0.9163	5.718e-11	1.15373	1.10547	1.20409	++
7	38065562	rs7810404	A	0.8973	0.0122	0.8895	0.9165	4.857e-11	1.15454	1.10625	1.20494	++
7	38065794	rs117820132	A	0.0093	0.0004	0.0088	0.0096	2.138e-17	1.84781	1.60335	2.12954	++
7	38066114	rs11763529	A	0.8964	0.0128	0.8883	0.9165	9.658e-11	1.15165	1.10348	1.20193	++
7	38066957	rs6970330	A	0.1027	0.0122	0.0835	0.1104	4.507e-11	0.865888	0.829507	0.903864	--
7	38067602	rs75207812	A	0.0447	0.0174	0.0266	0.0615	3.791e-13	0.774607	0.722967	0.829935	--
7	38067963	rs75539996	T	0.8974	0.0121	0.8897	0.9165	5.724e-11	1.15408	1.10559	1.20469	++
7	38067981	rs930020137	A	0.1026	0.0121	0.0835	0.1103	5.207e-11	0.866148	0.829756	0.904136	--
7	38068104	rs140019100	T	0.8896	0	0.8896	0.8896	5.298e-12	1.19566	1.13648	1.25793	+?
7	38069335	rs1618546	A	0.7597	0.0201	0.7462	0.7896	5.888e-29	0.841727	0.8167	0.867521	--
7	38069964	rs79670416	A	0.8811	0.0058	0.8772	0.8897	7.968e-09	1.12434	1.08049	1.16998	++
7	38070274	rs61618798	A	0.0647	0.01	0.0478	0.0707	1.781e-71	1.65483	1.56585	1.74887	++
7	38070504	rs75970482	A	0.8975	0.0121	0.8898	0.9165	6.165e-11	1.15385	1.10537	1.20445	++
7	38073921	rs10278768	C	0.7596	0.0201	0.7461	0.7896	6.078e-29	0.841811	0.816781	0.867607	--
7	38074373	rs11773112	T	0.2132	0.0223	0.1791	0.2278	1.834e-20	0.861052	0.834305	0.888657	--
7	38074700	rs144823700	T	0.0283	0	0.0283	0.0283	4.403e-09	1.50005	1.31005	1.71761	?+
7	38074808	rs180715310	A	0.9909	0.0038	0.9878	0.9955	1.25e-09	0.607806	0.517565	0.71378	--
7	38074856	rs11983867	A	0.2132	0.0224	0.179	0.2278	1.731e-20	0.860966	0.834222	0.888568	--
7	38075650	rs1357656	T	0.2132	0.0224	0.179	0.2278	1.712e-20	0.860966	0.834222	0.888568	--
7	38076221	rs1721394	T	0.2403	0.02	0.2104	0.2537	7.977e-29	1.18756	1.15225	1.22395	++
7	38077402	rs1717752	T	0.7597	0.0201	0.7462	0.7896	7.165e-29	0.841979	0.816945	0.867781	--
7	38077513	rs1717751	A	0.7597	0.0201	0.7462	0.7896	8.397e-29	0.842148	0.817108	0.867954	--
7	38077600	rs7808757	C	0.7868	0.0224	0.7722	0.821	1.707e-20	1.1616	1.12552	1.19884	++
7	38077755	rs143172962	T	0.0102	0.002	0.0084	0.0123	2.464e-13	1.67314	1.45778	1.92031	++
7	38078195	rs77567115	T	0.9852	0.0023	0.9826	0.9873	1.016e-21	0.572467	0.510651	0.641766	--
7	38078748	rs2222517	T	0.2131	0.0223	0.179	0.2277	1.611e-20	0.860794	0.834055	0.88839	--
7	38078816	rs73336603	A	0.2132	0.0224	0.179	0.2278	1.699e-20	0.86088	0.834138	0.888479	--
7	38079291	rs140853504	T	0.0121	0.0029	0.0096	0.0155	3.783e-17	1.70881	1.50854	1.93567	++
7	38080354	rs73336604	A	0.7775	0.0227	0.7626	0.8122	1.07e-12	1.11952	1.08517	1.15496	++
7	38082249	rs1357653	A	0.2132	0.0224	0.179	0.2278	1.538e-20	0.860708	0.833972	0.888302	--
7	38082531	rs149256770	CT	0.9362	0.0097	0.9304	0.9524	1.772e-69	0.606773	0.573921	0.641506	--
7	38083293	rs11762992	A	0.2131	0.0223	0.179	0.2276	1.821e-20	0.860966	0.834222	0.888568	--
7	38083597	rs7457360	T	0.7868	0.0224	0.7722	0.821	1.565e-20	1.16172	1.12563	1.19896	++
7	38084227	rs147103675	T	0.9852	0.0022	0.9826	0.9871	7.007e-21	0.581409	0.519035	0.65128	--
7	38084332	rs73336609	T	0.2132	0.0224	0.179	0.2278	1.295e-20	0.860536	0.833805	0.888124	--
7	38084362	rs114095375	T	0.064	0.0098	0.0476	0.0698	2.897e-70	1.65153	1.56241	1.74572	++
7	38084784	rs12533478	A	0.2132	0.0224	0.179	0.2278	1.603e-20	0.860794	0.834055	0.88839	--
7	38085336	rs78779730	A	0.064	0.0098	0.0476	0.0699	2.422e-70	1.65136	1.56226	1.74555	++
7	38086806	rs78576464	T	0.2133	0.0223	0.1791	0.2279	1.385e-20	0.860622	0.833888	0.888213	--
7	38087708	rs34793871	A	0.7867	0.0223	0.7721	0.8209	1.436e-20	1.16195	1.12586	1.1992	++
7	38088152	rs117078153	T	0.9442	0.0078	0.9395	0.957	1.073e-52	0.632421	0.596307	0.670722	--
7	38089515	rs147905839	T	0.055	0.0094	0.0388	0.0604	4.548e-55	1.60785	1.51485	1.70657	++
7	38089667	rs118144468	A	0.936	0.0098	0.9301	0.9524	3.633e-70	0.606046	0.573345	0.640612	--
7	38090150	rs117361340	A	0.064	0.0098	0.0476	0.0699	3.743e-70	1.64988	1.56085	1.74398	++
7	38090200	rs188729376	T	0.9898	0.0019	0.9877	0.9916	2.676e-13	0.598577	0.521632	0.686872	--
7	38090443	rs74317305	A	0.2131	0.0222	0.1791	0.2276	1.183e-20	0.860364	0.833638	0.887946	--
7	38091166	rs116868754	A	0.0641	0.0097	0.048	0.0699	1e-69	1.64609	1.55757	1.73963	++
7	38091543	rs11979844	A	0.2133	0.0224	0.1791	0.2279	7.732e-21	0.859762	0.833055	0.887325	--
7	38091940	rs11509900	C	0.055	0.0094	0.0388	0.0604	5.67e-55	1.60737	1.51439	1.70606	++
7	38092516	rs1949774	A	0.0641	0.0098	0.0476	0.0699	5.163e-70	1.64889	1.55992	1.74293	++
7	38094759	rs2392529	A	0.5023	0.0491	0.4674	0.5715	6.862e-21	1.13111	1.10244	1.16053	++
7	38094904	rs187085246	T	0.0678	0	0.0678	0.0678	3.233e-48	1.62791	1.52476	1.73805	+?
7	38097862	rs1357651	T	0.3233	0.0381	0.2655	0.3484	1.621e-25	0.863035	0.839511	0.887218	--
7	38098055	rs17171277	A	0.9371	0.0097	0.9313	0.9533	2.945e-70	0.603144	0.570376	0.637794	--
7	38098327	rs7798420	T	0.5021	0.0489	0.4674	0.571	8.061e-21	1.13088	1.10222	1.1603	++
7	38099576	rs4301358	T	0.7867	0.0219	0.7724	0.8202	9.078e-21	1.16276	1.12664	1.20004	++
7	38099909	rs5883629	CT	0.6771	0.038	0.652	0.7345	1.329e-25	1.15917	1.12757	1.19165	++
7	38099909	rs911232988	CT	0.6771	0.038	0.652	0.7345	1.329e-25	1.15917	1.12757	1.19165	++
7	38101469	rs1618737	A	0.6768	0.0382	0.6516	0.7346	1.764e-25	1.15859	1.12701	1.19105	++
7	38101484	rs6462804	T	0.5021	0.0489	0.4674	0.571	7.943e-21	1.13088	1.10222	1.1603	++
7	38101935	rs1717730	T	0.7604	0.0197	0.7472	0.7898	4.989e-28	0.844171	0.819071	0.87004	--
7	38103372	rs7787945	T	0.5022	0.0489	0.4675	0.5711	7.423e-21	1.131	1.10233	1.16041	++
7	38104907	rs1717726	A	0.6768	0.0381	0.6516	0.7345	1.824e-25	1.15847	1.12689	1.19093	++
7	38104983	rs1721382	A	0.6767	0.0381	0.6516	0.7345	1.782e-25	1.15847	1.12689	1.19093	++
7	38105033	rs1717725	T	0.7604	0.0197	0.7471	0.7898	5.041e-28	0.844256	0.819153	0.870127	--
7	38105342	rs17171285	A	0.0622	0.0094	0.0464	0.0678	2.071e-69	1.65682	1.56619	1.75269	++
7	38105672	rs79124596	C	0.0678	0	0.0678	0.0678	3.063e-48	1.62808	1.52491	1.73822	+?
7	38105899	rs555290911	A	0.9533	0	0.9533	0.9533	2.667e-23	0.57413	0.51465	0.640483	?-
7	38105900	rs756898795	A	0.9533	0	0.9533	0.9533	2.667e-23	0.57413	0.51465	0.640483	?-
7	38105904	rs538427352	A	0.9534	0	0.9534	0.9534	2.526e-23	0.573957	0.514496	0.640291	?-
7	38106128	rs6952567	T	0.4978	0.0489	0.429	0.5325	7.076e-21	0.884175	0.861762	0.907171	--
7	38106723	rs11761472	A	0.2133	0.0219	0.1799	0.2276	9.952e-21	0.860192	0.833471	0.887769	--
7	38107375	rs6975930	A	0.4988	0.0489	0.4299	0.5335	1.972e-21	0.882585	0.860212	0.90554	--
7	38107863	rs9648457	T	0.4967	0.048	0.4291	0.5307	5.119e-22	0.880998	0.858665	0.903911	--
7	38108058	rs141934880	A	0.0107	0.0032	0.0079	0.0142	8.439e-17	1.76438	1.54362	2.01672	++
7	38108176	rs9648458	A	0.9378	0.0094	0.9321	0.9536	1.667e-69	0.603566	0.570551	0.638491	--
7	38108279	rs9648459	A	0.0622	0.0094	0.0464	0.0679	2.255e-69	1.65599	1.56541	1.75181	++
7	38108601	rs1464715	A	0.5043	0.0478	0.4703	0.5717	2.821e-22	1.13598	1.10719	1.16553	++
7	38108798	rs1464714	A	0.4957	0.0478	0.4283	0.5296	2.973e-22	0.880381	0.858065	0.903279	--
7	38109048	rs1014842	A	0.5288	0.026	0.4928	0.5475	1.685e-23	0.877306	0.855067	0.900123	--
7	38109128	rs2392530	A	0.5288	0.0262	0.4925	0.5477	1.809e-23	0.877393	0.855152	0.900213	--
7	38109142	rs6951680	T	0.5289	0.0262	0.4925	0.5478	2.074e-23	0.877481	0.855238	0.900303	--
7	38109156	rs2392531	A	0.4712	0.0262	0.4523	0.5075	1.788e-23	1.13985	1.11096	1.1695	++
7	38109204	rs1403989	A	0.4715	0.026	0.4527	0.5075	1.933e-23	1.13963	1.11074	1.16927	++
7	38109858	rs9648058	A	0.0622	0.0094	0.0464	0.0679	1.925e-69	1.65649	1.56588	1.75234	++
7	38109936	rs1403988	A	0.3209	0.0372	0.2648	0.3455	4.95e-27	0.858902	0.835491	0.88297	--
7	38110032	rs6956946	T	0.321	0.0372	0.2648	0.3456	5.48e-27	0.858988	0.835574	0.883058	--
7	38110073	rs6974574	A	0.321	0.0372	0.2648	0.3457	5.495e-27	0.858988	0.835574	0.883058	--
7	38110199	rs73691948	A	0.0622	0.0094	0.0464	0.0679	1.769e-69	1.65665	1.56604	1.75252	++
7	38110245	rs10499601	A	0.0622	0.0094	0.0464	0.0679	1.833e-69	1.65649	1.56588	1.75234	++
7	38110425	rs940347	A	0.3208	0.0371	0.2648	0.3454	6.121e-27	0.85916	0.835741	0.883235	--
7	38110460	rs6975644	C	0.2113	0.0212	0.1791	0.2252	2.994e-22	0.854704	0.827992	0.882278	--
7	38110626	rs1524068	T	0.3208	0.0371	0.2648	0.3453	5.649e-27	0.859074	0.835658	0.883147	--
7	38110931	rs142403735	A	0.2114	0.0212	0.1792	0.2253	2.932e-22	0.854619	0.827909	0.88219	--
7	38111340	rs1717721	T	0.6793	0.037	0.6548	0.7352	6.062e-27	1.16404	1.13231	1.19666	++
7	38111504	rs34069427	CT	0.7502	0	0.7502	0.7502	9.032e-14	0.863985	0.831423	0.897822	-?
7	38111595	rs555711291	T	0.934	0	0.934	0.934	4.2e-47	0.612136	0.572561	0.654447	-?
7	38111602	rs1879653	A	0.9503	0	0.9503	0.9503	2.826e-39	0.574589	0.528872	0.624258	-?
7	38111941	rs1403987	A	0.3208	0.0371	0.2648	0.3454	7.073e-27	0.859332	0.835909	0.883412	--
7	38112177	rs13223066	T	0.7886	0.0211	0.7748	0.8208	2.757e-22	1.17023	1.13366	1.20798	++
7	38112615	rs1717720	A	0.3205	0.0369	0.2648	0.3449	5.639e-27	0.858988	0.835574	0.883058	--
7	38112622	rs1717719	A	0.6793	0.037	0.6548	0.7352	6.122e-27	1.16393	1.1322	1.19654	++
7	38112689	rs140387630	T	0.9898	0.002	0.9876	0.9916	2.855e-13	0.599056	0.52205	0.687421	--
7	38113064	rs112699728	T	0.3207	0.0371	0.2647	0.3453	7.862e-27	0.859418	0.835992	0.8835	--
7	38113064	rs61007149	T	0.3207	0.0371	0.2647	0.3453	7.862e-27	0.859418	0.835992	0.8835	--
7	38113940	rs75527086	A	0.0094	0	0.0094	0.0094	6.798e-13	1.90294	1.59645	2.26827	+?
7	38114420	rs140977748	T	0.1035	0.0122	0.0845	0.1113	8.246e-12	0.861311	0.825284	0.89891	--
7	38114774	rs1717766	C	0.2718	0.0019	0.2704	0.2744	2.787e-24	1.1616	1.12861	1.19556	++
7	38115350	rs79443491	A	0.0622	0.0094	0.0464	0.0679	1.64e-69	1.65682	1.5665	1.75235	++
7	38115382	rs12535595	A	0.7886	0.0211	0.7748	0.8208	2.741e-22	1.17023	1.13366	1.20798	++
7	38115382	rs1481070706	A	0.7886	0.0211	0.7748	0.8208	2.741e-22	1.17023	1.13366	1.20798	++
7	38115495	rs2462184	C	0.6793	0.037	0.6547	0.7352	6.104e-27	1.16393	1.1322	1.19654	++
7	38115980	rs78090280	A	0.8919	0.0087	0.8862	0.9052	6.024e-10	1.14042	1.09401	1.18881	++
7	38118313	rs10272752	T	0.2718	0.0019	0.2704	0.2744	2.802e-24	1.1616	1.12861	1.19556	++
7	38118400	rs10273104	C	0.2718	0.0019	0.2704	0.2744	2.731e-24	1.1616	1.12861	1.19556	++
7	38118646	rs10229816	T	0.7282	0.0019	0.7255	0.7296	2.777e-24	0.86088	0.83643	0.886045	--
7	38120024	rs78059488	A	0.7886	0.0211	0.7748	0.8208	2.503e-22	1.17046	1.13388	1.20822	++
7	38120073	rs10280939	A	0.6792	0.0371	0.6546	0.7353	7.46e-27	1.16369	1.13198	1.1963	++
7	38120508	rs117509124	T	0.0622	0.0094	0.0464	0.0679	1.703e-69	1.65665	1.56634	1.75217	++
7	38121319	rs76558667	T	0.2114	0.0211	0.1792	0.2252	2.392e-22	0.854362	0.827661	0.881925	--
7	38121339	rs75832872	T	0.2114	0.0211	0.1792	0.2252	2.391e-22	0.854362	0.827661	0.881925	--
7	38122283	rs74506755	T	0.9556	0.0099	0.9505	0.9747	1.901e-42	0.625502	0.584719	0.669131	--
7	38122666	rs184608399	A	0.0108	0.0031	0.008	0.0142	1.275e-16	1.754	1.53544	2.00368	++
7	38122969	rs1524067	A	0.6793	0.037	0.6548	0.7352	6.196e-27	1.16393	1.1322	1.19654	++
7	38123440	rs1524066	T	0.7886	0.0211	0.7748	0.8208	2.497e-22	1.17035	1.13377	1.2081	++
7	38123604	rs1357650	T	0.7282	0.0019	0.7256	0.7296	2.727e-24	0.86088	0.83643	0.886045	--
7	38123628	rs1357649	A	0.2718	0.0019	0.2704	0.2745	2.047e-24	1.16207	1.12906	1.19604	++
7	38124950	rs145981425	A	0.0284	0	0.0284	0.0284	3.699e-09	1.50215	1.31214	1.71968	?+
7	38125324	rs10272346	A	0.7281	0.0018	0.7256	0.7294	3.402e-24	0.861138	0.836681	0.88631	--
7	38125584	rs1464712	A	0.3206	0.0369	0.2648	0.345	6.884e-27	0.859246	0.835825	0.883323	--
7	38125785	rs35291128	T	0.7888	0.021	0.775	0.8208	2.27e-22	1.1707	1.13411	1.20847	++
7	38125845	rs78193999	T	0.9377	0.0094	0.9321	0.9535	1.267e-69	0.603325	0.570435	0.63811	--
7	38125857	rs12536755	T	0.7888	0.021	0.775	0.8208	2.238e-22	1.1707	1.13411	1.20847	++
7	38126339	rs12537350	T	0.7886	0.0211	0.7748	0.8208	2.395e-22	1.17046	1.13388	1.20822	++
7	38126589	rs1524065	A	0.6792	0.0371	0.6546	0.7352	6.718e-27	1.16381	1.13209	1.19642	++
7	38128326	rs6959212	T	0.3207	0.037	0.2648	0.3452	6.315e-27	0.85916	0.835741	0.883235	--
7	38129857	rs4394292	T	0.0092	0.0003	0.0088	0.0095	1.222e-17	1.86153	1.61431	2.14661	++
7	38130628	rs953299	T	0.2113	0.0211	0.1792	0.2252	1.874e-22	0.853935	0.827247	0.881484	--
7	38131342	rs147262324	T	0.9908	0.0003	0.9906	0.9912	9.4e-18	0.535208	0.464038	0.617293	--
7	38132369	rs7793606	T	0.6791	0.0371	0.6545	0.7352	9.631e-27	1.16323	1.13152	1.19582	++
7	38132589	rs34458819	CA	0.7886	0.0211	0.7747	0.8208	1.764e-22	1.17117	1.13456	1.20895	++
7	38132913	rs906182447	CAA	0.7284	0.002	0.7256	0.7298	3.832e-24	0.861225	0.836765	0.886399	--
7	38133136	rs76301582	A	0.0621	0.0094	0.0464	0.0677	1.215e-69	1.65864	1.56792	1.75462	++
7	38133331	rs151122395	A	0.2114	0.0212	0.1792	0.2253	2.584e-22	0.854448	0.827743	0.882013	--
7	38133759	rs11760559	A	0.7885	0.0212	0.7746	0.8208	2.323e-22	1.17058	1.134	1.20835	++
7	38134101	rs139617156	CA	0.0621	0.0094	0.0464	0.0677	1.229e-69	1.65831	1.5676	1.75427	++
7	38136626	rs7457620	T	0.9958	0.0006	0.9951	0.9963	1.906e-09	0.520118	0.420232	0.643745	--
7	38137158	rs1524062	T	0.9379	0.0094	0.9323	0.9536	1.3e-69	0.603023	0.570038	0.637916	--
7	38137946	rs112903563	A	0.0621	0.0094	0.0464	0.0677	1.223e-69	1.65848	1.56776	1.75444	++
7	38138434	rs2140532	C	0.0621	0.0094	0.0464	0.0677	1.223e-69	1.65848	1.56776	1.75444	++
7	38141380	rs1524064	A	0.6792	0.0371	0.6546	0.7352	7.638e-27	1.16369	1.13198	1.1963	++
7	38141654	rs1403983	A	0.9378	0.0094	0.9322	0.9536	1.526e-69	0.603204	0.570209	0.638108	--
7	38142832	rs3956749	A	0.6791	0.0371	0.6545	0.7352	8.508e-27	1.16358	1.13186	1.19618	++
7	38143358	rs12539343	T	0.2115	0.0211	0.1793	0.2253	2.89e-22	0.854533	0.827826	0.882102	--
7	38144783	rs73691971	T	0.0622	0.0094	0.0464	0.0678	1.582e-69	1.65748	1.56682	1.75339	++
7	38144898	rs6963134	A	0.3215	0.0373	0.2651	0.3463	2.992e-26	0.86088	0.837415	0.885003	--
7	38145204	rs142307146	A	0.0622	0.0094	0.0464	0.0678	2.06e-69	1.65715	1.56651	1.75304	++
7	38145295	rs12114004	T	0.0621	0.0094	0.0464	0.0677	1.598e-69	1.65798	1.56729	1.75392	++
7	38145296	rs553239568	A	0.0208	0.0088	0.0098	0.0279	1.041e-26	1.83492	1.64192	2.0506	++
7	38146610	rs118158560	A	0.0583	0	0.0583	0.0583	4.351e-37	1.57539	1.46892	1.68957	+?
7	38146624	rs397694502	A	0.6765	0.0395	0.6503	0.736	1.087e-24	1.15627	1.12453	1.1889	++
7	38146826	rs75548448	A	0.2112	0.0216	0.1783	0.2254	3.726e-22	0.854704	0.827992	0.882278	--
7	38147346	rs11762007	C	0.7887	0.0215	0.7746	0.8216	3.639e-22	1.17	1.13343	1.20774	++
7	38147661	rs11972702	T	0.3208	0.0377	0.2639	0.3458	3.51e-26	0.860966	0.837498	0.885092	--
7	38147931	rs73691975	A	0.0621	0.0095	0.0461	0.0678	3.333e-69	1.65632	1.56572	1.75216	++
7	38148152	rs17486985	T	0.2112	0.0215	0.1784	0.2253	3.326e-22	0.854533	0.827826	0.882102	--
7	38148484	rs76905717	T	0.2111	0.0215	0.1783	0.2253	3.164e-22	0.854448	0.827743	0.882013	--
7	38149988	rs12154511	A	0.0621	0.0095	0.0461	0.0677	2.71e-69	1.65798	1.56729	1.75392	++
7	38151544	rs78399570	T	0.0623	0.0095	0.0465	0.0679	7.527e-69	1.65732	1.56636	1.75356	++
7	38151917	rs115611682	A	0.0107	0.0031	0.008	0.0142	1.414e-16	1.7519	1.5336	2.00127	++
7	38151929	rs76866628	T	0.7885	0.0212	0.7745	0.8206	1.903e-22	1.17222	1.13536	1.21028	++
7	38152697	rs2177470	A	0.6959	0.0199	0.6821	0.7248	4.81e-17	1.12851	1.09711	1.16082	++
7	38152981	rs34676673	A	0.9178	0.0168	0.9087	0.9487	2.669e-46	0.69503	0.661146	0.730651	--
7	38153112	rs6960258	T	0.7887	0.021	0.7748	0.8205	1.816e-22	1.17316	1.13605	1.21148	++
7	38153115	rs6960263	T	0.7887	0.021	0.7748	0.8205	1.821e-22	1.17316	1.13605	1.21148	++
7	38153674	rs67173558	CT	0.0887	0	0.0887	0.0887	1.372e-29	1.4027	1.3226	1.48765	+?
7	38153688	rs68092280	A	0.0917	0	0.0917	0.0917	3.207e-28	1.3803	1.30326	1.46189	+?
7	38154205	rs555780093	T	0.0048	0.0004	0.0046	0.0054	6.517e-12	1.96954	1.62312	2.3899	++
7	38154542	rs9648061	T	0.2791	0.0033	0.2767	0.2837	2.048e-10	1.09801	1.06683	1.13011	++
7	38155563	rs2893552	A	0.5971	0.0094	0.584	0.6038	4.923e-09	1.08177	1.05373	1.11056	++
7	38157881	rs13246622	A	0.0624	0.0133	0.0379	0.0696	3.055e-13	1.23158	1.16444	1.30259	++
7	38158373	rs139189484	A	0.9909	0.0038	0.9878	0.9954	1.172e-08	0.626066	0.53301	0.735368	--
7	38172508	rs35625639	T	0.1083	0.0123	0.0985	0.1237	1.378e-09	1.13758	1.09106	1.18607	++
7	38174213	rs76400473	T	0.8916	0.0122	0.8762	0.9013	2.026e-09	0.880293	0.844299	0.917822	--
7	38174408	rs553142980	T	0.006	0.0003	0.0057	0.0064	3.906e-08	1.63624	1.37271	1.95036	++
7	38175143	rs75306755	A	0.8703	0.0027	0.8666	0.8723	5.123e-12	0.873541	0.84062	0.907752	--
7	38177943	rs79768008	T	0.8914	0.012	0.8763	0.901	1.163e-09	0.878622	0.842697	0.91608	--
7	38184130	rs149374946	A	0.9831	0.0069	0.9775	0.9916	5.185e-12	0.65731	0.583467	0.740498	--
7	38202781	rs35169081	A	0.1008	0.002	0.098	0.1022	4.108e-08	1.12671	1.07979	1.17566	++
7	38203031	rs35962846	T	0.0764	0.0063	0.0669	0.0806	1.153e-09	1.16335	1.10793	1.22153	++
7	38204013	rs35441117	A	0.8829	0.0213	0.8573	0.9007	5.506e-10	0.879853	0.845036	0.916105	--
7	38208121	rs34362539	T	0.1171	0.0213	0.0993	0.1427	5.298e-10	1.13667	1.09169	1.1835	++
7	38213233	rs71546629	T	0.8829	0.0213	0.8573	0.9007	5.051e-10	0.879677	0.844867	0.915922	--
7	38214065	rs71546630	T	0.8829	0.0213	0.8573	0.9006	5.264e-10	0.879765	0.844952	0.916014	--
7	38218609	rs34928238	T	0.8813	0.0198	0.8572	0.8976	3.713e-10	0.879677	0.845033	0.915743	--
7	38219113	rs13241002	A	0.8813	0.0198	0.8572	0.8976	3.928e-10	0.879853	0.845202	0.915926	--
7	38219145	rs13228385	T	0.8813	0.0198	0.8572	0.8976	3.928e-10	0.879853	0.845202	0.915926	--
7	38219866	rs7349990	A	0.8834	0.0216	0.8575	0.9015	8.001e-10	0.880558	0.845547	0.917018	--
7	38220564	rs12056051	A	0.8813	0.0199	0.8572	0.8977	5.019e-10	0.880558	0.845878	0.916659	--
7	38224189	rs117550441	A	0.1187	0.0199	0.1023	0.143	5.03e-10	1.13564	1.09092	1.1822	++
7	38224610	rs34809818	A	0.1187	0.0199	0.1024	0.1429	4.936e-10	1.13564	1.09092	1.1822	++
7	38224630	rs34723472	T	0.8813	0.0199	0.8571	0.8977	4.836e-10	0.880469	0.845794	0.916567	--
7	38227236	rs34293584	G	0.8762	0.0235	0.8482	0.896	1.668e-11	0.872494	0.83846	0.907908	--
7	38227236	rs398111256	G	0.8762	0.0235	0.8482	0.896	1.668e-11	0.872494	0.83846	0.907908	--
7	38229536	rs35899177	T	0.8813	0.0198	0.8572	0.8976	5.308e-10	0.880734	0.846047	0.916842	--
7	38232093	rs11561858	T	0.1187	0.0198	0.1023	0.1428	4.005e-10	1.13644	1.09168	1.18303	++
7	38234568	rs34954380	T	0.8813	0.0198	0.8572	0.8976	5.244e-10	0.880646	0.845963	0.91675	--
7	38237880	rs12154578	A	0.8813	0.0198	0.8572	0.8976	4.664e-10	0.880381	0.845709	0.916475	--
7	38238307	rs12155480	A	0.8813	0.0198	0.8572	0.8976	5.226e-10	0.880646	0.845963	0.91675	--
7	38246806	rs117550770	C	0.9911	0.0024	0.9902	0.998	9.752e-09	0.616868	0.523022	0.727553	--
7	38247486	rs2075008	T	0.8813	0.0198	0.8572	0.8976	5.267e-10	0.880734	0.846047	0.916842	--
7	38248098	rs13224408	T	0.8813	0.0199	0.8572	0.8977	5.417e-10	0.880734	0.846047	0.916842	--
7	38252744	rs2270166	T	0.1209	0.0222	0.1024	0.1475	5.098e-09	1.12637	1.08222	1.17232	++
7	38253202	rs146928548	G	0.1187	0.02	0.1022	0.1429	5.772e-10	1.1353	1.09059	1.18185	++
7	38255638	rs71546632	T	0.8813	0.0199	0.8571	0.8977	5.69e-10	0.880822	0.846132	0.916934	--
7	38260098	rs12701609	T	0.8813	0.0199	0.8571	0.8977	6.209e-10	0.881086	0.846386	0.917209	--
7	38260979	rs34938473	T	0.8833	0.0216	0.8574	0.9013	1.33e-09	0.882056	0.846985	0.918578	--
7	38267493	rs13235913	A	0.8806	0.0193	0.8571	0.8965	9.18e-10	0.88232	0.847738	0.918314	--
7	38268224	rs7795457	A	0.1187	0.02	0.1022	0.1429	8.677e-10	1.13383	1.08917	1.18031	++
7	38270534	rs71546635	A	0.1189	0.0201	0.1023	0.1433	7.101e-10	1.13462	1.08994	1.18114	++
7	38271902	rs35911146	A	0.8815	0.0206	0.8567	0.8987	1.614e-09	0.883292	0.848338	0.919685	--
7	38271902	rs70975085	A	0.8815	0.0206	0.8567	0.8987	1.614e-09	0.883292	0.848338	0.919685	--
7	38272302	rs34385844	T	0.8813	0.0203	0.8567	0.8981	9.105e-10	0.881968	0.847233	0.918127	--
7	38274311	rs17171309	A	0.8814	0.0205	0.8567	0.8984	1.103e-09	0.882409	0.847656	0.918586	--
7	38274587	rs117214629	A	0.1186	0.0205	0.1016	0.1433	1.114e-09	1.13315	1.08852	1.17961	++
7	38275124	rs12701612	A	0.1185	0.0205	0.1016	0.1433	1.105e-09	1.13326	1.08863	1.17972	++
7	38280433	rs35268837	T	0.8816	0.0206	0.8567	0.8986	1.595e-09	0.883557	0.848759	0.919781	--
7	38286331	rs35616688	A	0.8837	0.0225	0.857	0.9026	1.885e-09	0.88285	0.847748	0.919406	--
7	38287133	rs13244639	A	0.1184	0.0206	0.1013	0.1433	1.406e-09	1.13236	1.08776	1.17878	++
7	38288001	rs77679811	A	0.1184	0.0207	0.1013	0.1434	1.482e-09	1.1319	1.08732	1.17831	++
7	38288373	rs13228253	A	0.1184	0.0207	0.1013	0.1434	1.461e-09	1.13213	1.08754	1.17854	++
7	38288816	rs35633605	T	0.1163	0.0225	0.0974	0.1431	1.982e-09	1.13247	1.08744	1.17936	++
7	38290841	rs76900869	A	0.8816	0.0212	0.8562	0.8993	8.508e-10	0.881262	0.846389	0.917572	--
7	38292663	rs13244147	A	0.119	0.0213	0.1013	0.1446	1.638e-09	1.13145	1.08689	1.17784	++
7	38294309	rs61181871	T	0.1167	0.0232	0.0972	0.1442	2.802e-09	1.13122	1.08603	1.17829	++
7	38295958	rs34053049	T	0.119	0.0213	0.1014	0.1447	2.017e-09	1.13066	1.08613	1.17701	++
7	38298333	rs151104766	G	0.8813	0.0215	0.8554	0.8992	2.652e-09	0.884971	0.850118	0.921254	--
7	38298333	rs66505222	G	0.8813	0.0215	0.8554	0.8992	2.652e-09	0.884971	0.850118	0.921254	--
7	38298453	rs35506556	A	0.119	0.0214	0.1013	0.1448	1.804e-09	1.13111	1.08656	1.17748	++
7	38298763	rs141065618	A	0.8816	0.0214	0.8558	0.8993	2.38e-09	0.884529	0.849527	0.920974	--
7	38298763	rs71301002	A	0.8816	0.0214	0.8558	0.8993	2.38e-09	0.884529	0.849527	0.920974	--
7	38304023	rs12701619	T	0.1188	0.0212	0.1013	0.1444	1.378e-09	1.13213	1.08754	1.17854	++
7	38304542	rs79449101	T	0.8809	0.0213	0.8553	0.8986	1.385e-09	0.883292	0.848504	0.919505	--
7	38305043	rs1053760	T	0.8822	0.0226	0.8551	0.901	8.81e-09	0.888429	0.853273	0.925035	--
7	38310312	rs71548604	A	0.882	0.021	0.8566	0.8994	1.442e-09	0.883027	0.848084	0.919409	--
7	38314365	rs9638936	A	0.1183	0.0207	0.1012	0.1433	1.099e-09	1.13326	1.08863	1.17972	++
7	38318891	rs35084352	T	0.1163	0.0226	0.0973	0.1431	1.466e-09	1.1336	1.08853	1.18054	++
7	38319436	rs2240827	A	0.1184	0.0208	0.1012	0.1435	1.277e-09	1.1327	1.08809	1.17913	++
7	38321842	rs17171318	T	0.8817	0.0207	0.8567	0.8988	1.269e-09	0.88285	0.84808	0.919045	--
7	38321887	rs17171319	A	0.8817	0.0207	0.8566	0.8988	1.285e-09	0.882938	0.848165	0.919137	--
7	38323505	rs2270170	T	0.8816	0.0206	0.8567	0.8987	1.379e-09	0.883292	0.848504	0.919505	--
7	38325114	rs71548606	C	0.8841	0.0225	0.8574	0.9031	4.736e-09	0.885591	0.850213	0.922441	--
7	38325366	rs17171320	A	0.882	0.0207	0.857	0.8992	3.697e-09	0.885945	0.851054	0.922267	--
7	38325924	rs17171321	T	0.1179	0.0206	0.1008	0.1427	3.577e-09	1.12885	1.08439	1.17513	++
7	38326157	rs74909631	A	0.8821	0.0207	0.8571	0.8992	3.712e-09	0.885945	0.851054	0.922267	--
7	38326651	rs17150899	T	0.1179	0.0207	0.1008	0.1429	3.686e-09	1.12874	1.08428	1.17501	++
7	38326813	rs34422353	C	0.1179	0.0207	0.1008	0.1429	3.842e-09	1.12862	1.08418	1.1749	++
7	38326931	rs35310738	T	0.1183	0.0207	0.1011	0.1433	6.404e-09	1.12637	1.08201	1.17255	++
7	38327124	rs78551475	T	0.1179	0.0207	0.1008	0.1429	4.223e-09	1.12817	1.08374	1.17443	++
7	38331416	rs76807453	T	0.116	0.0223	0.0973	0.1426	7.019e-09	1.12761	1.08278	1.1743	++
7	38331677	rs75900774	A	0.1181	0.0205	0.1012	0.1429	6.292e-09	1.12648	1.08212	1.17267	++
7	38334293	rs2240836	A	0.8838	0.0223	0.8572	0.9026	1.035e-08	0.887985	0.852512	0.924935	--
7	38424952	rs762998311	C	0.0019	0.0008	0.0002	0.0023	4.105e-09	4.35794	2.66822	7.11772	++
7	38513687	rs144471518	T	0.0164	0.0072	0.0067	0.0217	1.071e-08	1.43562	1.26836	1.62494	++
7	39106186	rs116935152	T	0.9785	0.0092	0.9714	0.9903	1.621e-11	0.694613	0.62473	0.772314	--
7	112016581	rs10435366	T	0.6639	0.0212	0.6351	0.6795	4.268e-08	1.07929	1.05028	1.10909	++
7	116889718	rs38902	A	0.5059	0.0297	0.4644	0.5272	1.912e-20	1.12953	1.1009	1.15891	++
7	116892846	rs38904	T	0.5497	0.0421	0.5203	0.61	2.889e-18	0.891099	0.86834	0.914454	--
7	116893795	rs38905	T	0.5499	0.042	0.5206	0.61	2.469e-18	0.890921	0.868166	0.914271	--
7	116894865	rs38906	A	0.4463	0.0406	0.3882	0.4747	6.017e-18	1.12098	1.09235	1.15036	++
7	116894915	rs38907	A	0.5538	0.0406	0.5254	0.6118	5.804e-18	0.89199	0.869209	0.915369	--
7	116894926	rs38908	A	0.5538	0.0405	0.5255	0.6118	5.428e-18	0.891901	0.869122	0.915277	--
7	116894960	rs38909	A	0.4871	0.0269	0.4678	0.5247	3.008e-21	0.883027	0.860643	0.905993	--
7	116894997	rs38910	A	0.5537	0.0406	0.5254	0.6118	5.808e-18	0.89199	0.869209	0.915369	--
7	116895163	rs38911	A	0.4463	0.0406	0.3881	0.4746	6.228e-18	1.12098	1.09235	1.15036	++
7	116895254	rs5886848	T	0.5541	0.0407	0.5256	0.6122	6.477e-18	0.89199	0.869038	0.915548	--
7	116895577	rs38912	A	0.2759	0.0278	0.2343	0.2945	1.37e-08	1.08709	1.05621	1.11886	++
7	116895588	rs38913	A	0.2759	0.0278	0.2343	0.2945	1.349e-08	1.08719	1.05632	1.11897	++
7	116897043	rs71148364	G	0.4913	0.0254	0.473	0.5265	2.54e-21	0.882144	0.859614	0.905265	--
7	116898758	rs10253510	T	0.2969	0.0148	0.2859	0.317	5.588e-13	1.10905	1.07818	1.14079	++
7	116900032	rs38916	A	0.491	0.025	0.4732	0.526	3.848e-21	0.88338	0.860987	0.906355	--
7	116901454	rs6942558	A	0.3002	0.0184	0.2866	0.3251	5.655e-13	1.10849	1.07785	1.14	++
7	116901864	rs6466605	A	0.2997	0.0188	0.2857	0.3251	2.97e-13	1.10993	1.07926	1.14148	++
7	116902698	rs6947786	A	0.7003	0.0188	0.675	0.7143	2.826e-13	0.900865	0.875966	0.926471	--
7	116904228	rs11981089	T	0.5086	0.0252	0.4733	0.5266	4.471e-21	1.13179	1.1031	1.16123	++
7	116904828	rs6968768	A	0.3006	0.0181	0.2872	0.325	5.207e-13	1.10871	1.07807	1.14023	++
7	116905287	rs13224335	A	0.4689	0	0.4689	0.4689	1.513e-15	0.879062	0.851588	0.907422	-?
7	116907379	rs34911130	T	0.5127	0.0263	0.4759	0.5315	7.928e-22	1.13451	1.10575	1.16402	++
7	116908448	rs2402176	C	0.3005	0.0187	0.2867	0.3257	5.84e-13	1.10849	1.07785	1.14	++
7	116910046	rs9691008	A	0.5178	0.0282	0.4784	0.538	3.617e-22	1.1353	1.10652	1.16483	++
7	116910091	rs9692365	T	0.4822	0.0282	0.462	0.5216	3.468e-22	0.880822	0.858494	0.903731	--
7	116910396	rs6944152	T	0.6945	0.0166	0.672	0.7068	8.426e-13	0.90312	0.878331	0.928609	--
7	116910616	rs12706145	T	0.4822	0.0282	0.462	0.5216	2.65e-22	0.880469	0.85815	0.903369	--
7	116910648	rs12706146	C	0.5183	0.0286	0.4784	0.5389	2.967e-22	1.13564	1.10686	1.16518	++
7	116910650	rs12706147	A	0.4817	0.0286	0.4611	0.5216	3.095e-22	0.880558	0.858236	0.903459	--
7	116910650	rs199667234	A	0.4817	0.0286	0.4611	0.5216	3.095e-22	0.880558	0.858236	0.903459	--
7	116910801	rs7795841	T	0.3054	0.0167	0.2931	0.328	7.046e-13	1.1076	1.0772	1.13886	++
7	116911091	rs13246951	C	0.6955	0.0155	0.6745	0.7069	6.787e-13	0.902759	0.87798	0.928237	--
7	116911348	rs10226248	A	0.4834	0.0293	0.4624	0.5242	2.979e-22	0.880646	0.858322	0.90355	--
7	116911538	rs11760825	T	0.3041	0.0158	0.2925	0.3255	6.327e-13	1.10794	1.07732	1.13943	++
7	116911986	rs4730773	T	0.5168	0.0294	0.4758	0.5378	3.099e-22	1.13553	1.10675	1.16506	++
7	116912901	rs13227482	A	0.4827	0.0299	0.4612	0.5244	1.756e-21	0.882673	0.860298	0.90563	--
7	116913211	rs2215552	A	0.5462	0.0442	0.5153	0.6096	3.465e-13	0.908373	0.885173	0.932181	--
7	116913823	rs6950776	A	0.4823	0.0297	0.4611	0.5237	1.155e-21	0.882144	0.859782	0.905087	--
7	116914043	rs6951125	A	0.4823	0.0297	0.4611	0.5237	1.119e-21	0.882144	0.859782	0.905087	--
7	116914651	rs4727845	A	0.5176	0.0296	0.4763	0.5389	1.134e-21	1.1336	1.10487	1.16309	++
7	116915119	rs2402177	T	0.4538	0.0442	0.3904	0.4847	3.157e-13	1.10109	1.07297	1.12995	++
7	116915388	rs887573	T	0.4822	0.0298	0.4608	0.5237	1.205e-21	0.882232	0.859868	0.905178	--
7	116915684	rs3735646	C	0.546	0.0443	0.5151	0.6096	3.291e-13	0.908282	0.885085	0.932088	--
7	116916228	rs887575	A	0.4535	0.0444	0.3898	0.4845	2.34e-13	1.10164	1.0735	1.13051	++
7	116917118	rs4730775	T	0.4814	0.0299	0.4601	0.5233	2.132e-21	0.882762	0.860384	0.905721	--
7	116917245	rs3840660	CA	0.5467	0.0443	0.5156	0.61	3.254e-13	0.90801	0.884819	0.931808	--
7	116917245	rs535970564	CA	0.5467	0.0443	0.5156	0.61	3.254e-13	0.90801	0.884819	0.931808	--
7	116918911	rs733154	A	0.4848	0.0334	0.4383	0.5087	1.796e-10	1.08806	1.06027	1.11658	++
7	116949286	rs2239956	T	0.3937	0.0018	0.3924	0.3962	9.014e-09	0.925334	0.901171	0.950146	--
7	116954785	rs39312	A	0.6235	0.0277	0.586	0.644	1.79e-08	0.926446	0.902076	0.951473	--
7	116957563	rs993981224	T	0.4231	0.0701	0.371	0.5173	1.32e-10	1.09013	1.06187	1.11914	++
7	116960104	rs39314	A	0.2826	0.0301	0.2595	0.3219	2.988e-08	1.08426	1.05367	1.11574	++
7	116963562	rs39315	T	0.6259	0.0292	0.5864	0.6475	2.919e-09	0.922655	0.898386	0.94758	--
7	116966246	rs39316	C	0.1956	0.0228	0.1777	0.2245	4.669e-10	1.10882	1.07333	1.14549	++
7	116966304	rs39317	A	0.37	0.0321	0.3461	0.4133	3.311e-09	1.08361	1.05511	1.11289	++
7	116968020	rs39318	A	0.1961	0.0226	0.1783	0.2248	4.782e-10	1.1086	1.07311	1.14526	++
7	116968626	rs39319	T	0.6259	0.0293	0.5862	0.6476	4.783e-09	0.92367	0.899374	0.948623	--
7	116968909	rs39321	C	0.7142	0.028	0.6775	0.7355	1.827e-08	0.921456	0.895637	0.94802	--
7	116969162	rs39322	A	0.2854	0.0281	0.2641	0.3223	1.786e-08	1.08524	1.05483	1.11652	++
7	116969876	rs39324	A	0.6292	0.0317	0.5864	0.6526	4.137e-09	0.923301	0.899015	0.948243	--
7	116970290	rs39325	C	0.7153	0.0287	0.6776	0.7372	3.425e-08	0.922932	0.897071	0.949538	--
7	116970582	rs254536	T	0.6259	0.0293	0.5862	0.6475	4.415e-09	0.92367	0.899551	0.948437	--
7	116971883	rs254537	T	0.7129	0.0269	0.6775	0.7333	2.685e-08	0.922563	0.896712	0.949158	--
7	116973288	rs254538	A	0.6952	0.0173	0.6718	0.708	2.982e-08	0.924225	0.898856	0.950309	--
7	116975713	rs775777266	A	0.3024	0.019	0.2882	0.3278	3.079e-08	1.08242	1.0525	1.11319	++
7	116976587	rs6959515	T	0.6955	0.0176	0.6718	0.7086	3.054e-08	0.924225	0.898856	0.950309	--
7	116976830	rs6977665	A	0.5555	0.0576	0.4765	0.5975	1.576e-10	0.918696	0.895057	0.942959	--
7	116978741	rs2188556	T	0.3734	0.0295	0.3517	0.4134	5.108e-09	1.08231	1.05405	1.11133	++
7	116979449	rs35673471	CA	0.2874	0.0268	0.2671	0.3227	2.673e-08	1.08394	1.05357	1.11518	++
7	116979449	rs397709725	CA	0.2874	0.0268	0.2671	0.3227	2.673e-08	1.08394	1.05357	1.11518	++
7	116981071	rs2023708	A	0.4239	0.0688	0.3732	0.5171	2.473e-10	1.08828	1.06007	1.11724	++
7	116982907	rs10229792	A	0.3714	0.0309	0.3486	0.4133	5.1e-09	1.08242	1.05395	1.11166	++
7	116983083	rs10245477	T	0.6285	0.0308	0.5869	0.6513	6.112e-09	0.924225	0.899914	0.949192	--
7	116983713	rs9648982	T	0.7123	0.0267	0.677	0.7324	3.174e-08	0.923024	0.897161	0.949633	--
7	116988685	rs916727	A	0.7113	0.0259	0.677	0.7309	3.112e-08	0.923024	0.897161	0.949633	--
7	116990048	rs6963669	T	0.7123	0.0266	0.6771	0.7323	3.126e-08	0.923024	0.897161	0.949633	--
7	116991701	rs916728	A	0.7124	0.0268	0.677	0.7327	3.22e-08	0.923116	0.897251	0.949728	--
7	116998176	rs10248393	T	0.3699	0.0322	0.346	0.4134	5.075e-09	1.08253	1.05405	1.11177	++
7	116998882	rs10252350	A	0.37	0.032	0.3463	0.4132	3.759e-09	1.08318	1.05469	1.11244	++
7	117001366	rs10264075	T	0.4224	0.0701	0.3706	0.5173	1.481e-10	1.08948	1.06124	1.11847	++
7	117002998	rs6966836	T	0.5736	0.0673	0.4822	0.6231	1.299e-10	0.917778	0.894162	0.942017	--
7	117005224	rs9886209	A	0.284	0.0293	0.2616	0.3225	3.35e-08	1.08361	1.05325	1.11485	++
7	117007686	rs10237738	A	0.8007	0.0202	0.7747	0.8164	6.483e-10	0.903572	0.874989	0.933088	--
7	117010356	rs6960356	T	0.4243	0.0687	0.3736	0.5174	1.44e-10	1.08937	1.06113	1.11836	++
7	117012023	rs10225824	A	0.197	0.022	0.1798	0.2251	1.279e-09	1.10539	1.07022	1.14172	++
7	117012241	rs10255092	A	0.7052	0.0369	0.6571	0.7335	5.372e-09	0.919247	0.893665	0.945562	--
7	117012774	rs6466610	T	0.7122	0.0266	0.677	0.7322	2.986e-08	0.922932	0.897071	0.949538	--
7	117014072	rs4727849	A	0.5739	0.0675	0.4822	0.6236	1.818e-10	0.91842	0.894788	0.942677	--
7	117015125	rs4285411	T	0.7122	0.0265	0.6771	0.7323	2.97e-08	0.922932	0.897071	0.949538	--
7	117020596	rs10255917	T	0.5736	0.0673	0.4822	0.6232	1.269e-10	0.917778	0.894162	0.942017	--
7	117020837	rs147516910	A	0.5732	0.068	0.4823	0.6241	2.084e-10	0.91787	0.893901	0.942481	--
7	117020837	rs200432297	A	0.5732	0.068	0.4823	0.6241	2.084e-10	0.91787	0.893901	0.942481	--
7	117022604	rs10278130	A	0.577	0.0698	0.4824	0.6286	9.86e-11	0.917136	0.893361	0.941542	--
7	117023237	rs10278953	A	0.7124	0.0272	0.6765	0.733	4.435e-08	0.92367	0.897789	0.950298	--
7	117023535	rs4730779	A	0.4226	0.0701	0.3708	0.5174	1.476e-10	1.08948	1.06124	1.11847	++
7	117023912	rs7357267	T	0.5751	0.0683	0.4825	0.6254	7.282e-11	0.916677	0.892915	0.941072	--
7	117027432	rs3926643	A	0.4227	0.07	0.371	0.5175	1.281e-10	1.08981	1.06156	1.11881	++
7	117029737	rs6466611	T	0.424	0.0689	0.3731	0.5174	2.01e-10	1.08872	1.0605	1.11769	++
7	117030698	rs2157946	A	0.424	0.0689	0.3731	0.5174	1.842e-10	1.08893	1.06071	1.11791	++
7	117033753	rs10230259	A	0.2839	0.0293	0.2616	0.3224	2.479e-08	1.08448	1.05409	1.11574	++
7	117037885	rs753766202	A	0.2837	0.0299	0.2605	0.3224	3.933e-08	1.08405	1.05326	1.11573	++
7	117040117	rs2188554	A	0.8007	0.0202	0.7746	0.8164	6.7e-10	0.903572	0.874989	0.933088	--
7	117041069	rs7805063	T	0.4219	0.0706	0.3697	0.5173	1.7e-10	1.08915	1.06092	1.11814	++
7	117048082	rs4727851	A	0.4219	0.0705	0.3698	0.5173	1.779e-10	1.08904	1.06081	1.11803	++
7	117051949	rs12333572	A	0.4252	0.0681	0.3749	0.5176	2.017e-10	1.08861	1.06039	1.11758	++
7	117052915	rs994996	A	0.4219	0.0705	0.3698	0.5173	1.641e-10	1.08926	1.06103	1.11825	++
7	117052950	rs994997	T	0.4219	0.0705	0.3698	0.5173	1.614e-10	1.08926	1.06103	1.11825	++
7	117057233	rs2188555	A	0.4219	0.0706	0.3697	0.5174	1.964e-10	1.08893	1.06071	1.11791	++
7	117059654	rs10264450	A	0.7151	0.0286	0.6775	0.7368	3.753e-08	0.923209	0.89734	0.949823	--
7	117064625	rs10249651	T	0.629	0.0313	0.5867	0.6522	5.227e-09	0.923855	0.899554	0.948813	--
7	117065618	rs7779160	A	0.2837	0.0296	0.2612	0.3225	2.815e-08	1.08415	1.05357	1.11563	++
7	117065996	rs10953845	T	0.3706	0.0315	0.3473	0.4131	6.211e-09	1.08199	1.05353	1.11122	++
7	117066718	rs7784156	C	0.5763	0.0692	0.4826	0.6273	2.284e-10	0.918696	0.894881	0.943144	--
7	117067040	rs10242827	T	0.2835	0.0296	0.2608	0.3223	2.418e-08	1.08459	1.05399	1.11607	++
7	117070582	rs10258791	A	0.2831	0.0299	0.2603	0.3223	3.665e-08	1.0835	1.05294	1.11496	++
7	117073191	rs10224737	T	0.5582	0.0949	0.428	0.6274	2.226e-09	0.922839	0.898918	0.947398	--
7	117077110	rs10953846	T	0.6288	0.0312	0.5867	0.6519	4.931e-09	0.923763	0.899464	0.948718	--
7	117078966	rs10227378	T	0.7151	0.0286	0.6775	0.7368	4.137e-08	0.923393	0.89752	0.950013	--
7	117081480	rs10487367	T	0.1961	0.0224	0.1785	0.2247	1.68e-09	1.10473	1.06957	1.14104	++
7	117082485	rs12536356	A	0.715	0.0284	0.6776	0.7366	3.279e-08	0.922839	0.896982	0.949443	--
7	117083580	rs6966838	T	0.5768	0.0699	0.4823	0.6285	3.167e-10	0.919247	0.895419	0.94371	--
8	25834716	rs62499105	A	0.1358	0.0132	0.1157	0.1445	1.943e-18	1.1853	1.14108	1.23124	++
8	25835942	rs2171079	T	0.1224	0.0121	0.1038	0.1303	2.519e-19	1.20033	1.15351	1.24906	++
8	25838467	rs142542134	T	0.2989	0.0056	0.2911	0.3029	2.064e-28	1.17445	1.14154	1.20831	++
8	25838780	rs17817279	A	0.2995	0.0059	0.2911	0.3036	5.369e-29	1.17504	1.14234	1.20867	++
8	25839309	rs371568583	T	0.6117	0	0.6117	0.6117	5.746e-11	1.12255	1.08448	1.16195	+?
8	25839829	rs17817333	A	0.3	0.0064	0.291	0.3045	4.624e-30	1.17845	1.14565	1.21218	++
8	25840621	rs4538895	A	0.6403	0.0065	0.6357	0.6495	7.082e-09	1.08253	1.05385	1.11199	++
8	25840781	rs4427181	C	0.3597	0.0064	0.3507	0.3643	6.251e-09	0.923578	0.899108	0.948714	--
8	25841053	rs6420157	A	0.3594	0.0063	0.3504	0.3639	2.936e-09	0.922009	0.897581	0.947102	--
8	25841967	rs60736043	A	0.2653	0.0262	0.2259	0.2827	1.939e-09	0.914297	0.887982	0.941392	--
8	25843329	rs62499106	A	0.7168	0.0112	0.7091	0.733	7.267e-24	0.86338	0.839024	0.888444	--
8	25843746	rs60433063	T	0.2668	0.024	0.2309	0.2829	3.041e-08	0.920904	0.894398	0.948194	--
8	25844999	rs17238923	A	0.7171	0.0108	0.7096	0.7327	6.005e-24	0.863294	0.83894	0.888355	--
8	25845394	rs2321719	T	0.6116	0.0058	0.6034	0.6157	2.91e-21	0.880469	0.857646	0.9039	--
8	25845515	rs4419819	A	0.2828	0.011	0.267	0.2904	6.426e-24	1.15824	1.12556	1.19186	++
8	25845675	rs10866846	A	0.3884	0.0059	0.3842	0.3967	2.878e-21	1.13576	1.10632	1.16598	++
8	25845816	rs11135907	T	0.6116	0.0058	0.6034	0.6157	3.192e-21	0.880646	0.857817	0.904081	--
8	25847613	rs62499110	T	0.6118	0.0059	0.6035	0.6159	1.877e-21	0.879853	0.856878	0.903445	--
8	25848649	rs10096895	A	0.4669	0.013	0.4576	0.485	2.831e-21	1.1327	1.10377	1.16238	++
8	25848649	rs900063628	A	0.4669	0.013	0.4576	0.485	2.831e-21	1.1327	1.10377	1.16238	++
8	25848744	rs12543463	A	0.3584	0.0014	0.3575	0.3604	1.761e-26	1.15673	1.12609	1.18821	++
8	25849043	rs10090281	T	0.2621	0.0291	0.2176	0.2811	1.821e-08	0.918972	0.892347	0.946391	--
8	25849373	rs2874609	A	0.6533	0.016	0.6422	0.6764	3.373e-08	1.07907	1.05027	1.10866	++
8	25850142	rs7008714	T	0.3569	0.0195	0.3287	0.3703	4.555e-08	0.927836	0.903254	0.953088	--
8	25850288	rs11135908	T	0.3659	0.0101	0.3586	0.3799	1.479e-25	1.15292	1.1226	1.18407	++
8	25851140	rs4871963	T	0.3666	0.0096	0.3597	0.3799	6.031e-26	1.15419	1.12383	1.18537	++
8	25851461	rs7821815	T	0.6535	0.0157	0.6426	0.6761	3.631e-08	1.07896	1.05017	1.10854	++
8	25852475	rs10866847	A	0.357	0.0196	0.3287	0.3705	3.614e-08	0.92728	0.902712	0.952516	--
8	25852518	rs1967058	A	0.7381	0.0285	0.7194	0.7815	1.715e-08	1.08828	1.05675	1.12075	++
8	25852869	rs10087606	T	0.7381	0.0285	0.7194	0.7815	1.593e-08	1.0885	1.05696	1.12098	++
8	25854445	rs985532	A	0.6048	0.0155	0.5833	0.6159	4.824e-21	0.881174	0.858332	0.904624	--
8	25855073	rs4872383	A	0.3462	0.0156	0.3238	0.357	3.565e-08	0.926816	0.902084	0.952227	--
8	25857055	rs7013698	A	0.3463	0.0154	0.3241	0.357	2.72e-08	0.926168	0.901452	0.951561	--
8	25857154	rs539681714	CT	0.3851	0	0.3851	0.3851	1.16e-16	1.14981	1.11257	1.18831	+?
8	25858692	rs4269551	A	0.3463	0.0155	0.324	0.3571	3.488e-08	0.926631	0.901903	0.952036	--
8	25860082	rs11404177	T	0.6334	0.0031	0.6291	0.6356	1.616e-29	0.856501	0.833808	0.879811	--
8	25860082	rs397822066	T	0.6334	0.0031	0.6291	0.6356	1.616e-29	0.856501	0.833808	0.879811	--
8	25860275	rs76724675	A	0.1137	0.0179	0.0992	0.1357	2.174e-09	1.13338	1.08789	1.18077	++
8	25860709	rs4573292	A	0.6204	0.0099	0.6066	0.6275	1.198e-27	0.862776	0.840246	0.88591	--
8	25861633	rs34762684	G	0.3899	0	0.3899	0.3899	2.232e-19	1.16183	1.12442	1.20049	+?
8	25861724	rs62499122	A	0.6996	0.0021	0.698	0.7026	1.097e-30	0.847978	0.824541	0.872082	--
8	25861978	rs13254210	A	0.6134	0.0097	0.5999	0.6204	7.875e-28	0.862949	0.840415	0.886087	--
8	25862355	rs58293411	A	0.3004	0.0022	0.2973	0.3019	1.988e-30	1.17833	1.14576	1.21183	++
8	25862499	rs62499124	A	0.3004	0.0021	0.2974	0.3019	1.835e-30	1.17845	1.14588	1.21195	++
8	25862812	rs554111351	A	0.3013	0	0.3013	0.3013	2.678e-20	1.1761	1.13622	1.21737	+?
8	25863992	rs10111167	A	0.6125	0.009	0.5999	0.619	1.597e-27	0.863726	0.841171	0.886885	--
8	25867198	rs7018405	C	0.3018	0.0022	0.2987	0.3034	7.042e-30	1.1761	1.14359	1.20953	++
8	25867383	rs901177	A	0.6992	0.0019	0.6978	0.7018	2.163e-30	0.848827	0.825366	0.872954	--
8	25869608	rs17817999	T	0.8101	0.0188	0.7977	0.8387	4.079e-17	0.868663	0.84069	0.897567	--
8	25869935	rs6997320	A	0.1865	0.024	0.1488	0.2018	3.038e-17	1.1535	1.11592	1.19235	++
8	25870252	rs1485748	A	0.6284	0.0229	0.6126	0.6616	3.83e-21	0.879765	0.856624	0.903532	--
8	25870277	rs17818083	A	0.1477	0.0223	0.1113	0.1614	4.874e-08	0.902398	0.869751	0.936269	--
8	25871350	rs7003404	T	0.2075	0.0299	0.1599	0.2262	1.378e-15	1.13883	1.10302	1.1758	++
8	25871721	rs11998023	T	0.8134	0.0242	0.798	0.8513	3.826e-17	0.867274	0.839017	0.896483	--
8	25872634	rs17818197	A	0.7924	0.0299	0.7736	0.8401	1.961e-15	0.87871	0.851081	0.907237	--
8	25874670	rs760786092	T	0.7883	0	0.7883	0.7883	1.352e-09	0.886388	0.852481	0.921644	-?
8	25876812	rs564005519	CAA	0.2022	0	0.2022	0.2022	2.396e-11	1.14465	1.10022	1.19088	+?
8	25877319	rs56084268	A	0.1985	0.0271	0.1556	0.2156	1.642e-14	1.13553	1.09918	1.17308	++
8	25878272	rs191358559	A	0.1356	0.0278	0.0865	0.1513	8.453e-11	1.13587	1.09306	1.18036	++
8	25881623	rs17239945	T	0.0956	0.0156	0.0694	0.1049	2.738e-12	1.17081	1.12008	1.22384	++
8	25883604	rs62499129	A	0.0957	0.0156	0.0694	0.1049	3.265e-12	1.17011	1.11941	1.22311	++
8	25883802	rs17818448	T	0.8976	0.0187	0.8869	0.93	7.789e-10	0.873629	0.836758	0.912123	--
8	25884577	rs17818454	T	0.8976	0.0187	0.8869	0.93	7.732e-10	0.873541	0.836675	0.912032	--
8	25888552	rs17818622	A	0.8973	0.0188	0.8865	0.9299	1.137e-09	0.87494	0.838179	0.913314	--
8	25889309	rs11985916	A	0.1027	0.0188	0.0701	0.1136	1.198e-09	1.14259	1.09459	1.19271	++
8	25889944	rs36125326	T	0.8975	0.0188	0.8866	0.9299	2.897e-10	0.870489	0.833751	0.908846	--
8	25889944	rs397892814	T	0.8975	0.0188	0.8866	0.9299	2.897e-10	0.870489	0.833751	0.908846	--
8	37471056	rs2154454	T	0.1585	0.0093	0.1448	0.1648	6.485e-10	1.11728	1.07876	1.15718	++
8	37471673	rs9297256	A	0.1587	0.0092	0.1452	0.1649	3.546e-10	1.11896	1.08038	1.15891	++
8	37471692	rs2407527	A	0.1588	0.0092	0.1451	0.165	3.526e-10	1.11907	1.08049	1.15903	++
8	37472037	rs2407529	T	0.8408	0.0093	0.8345	0.8545	4.92e-10	0.89467	0.863826	0.926616	--
8	37472687	rs762126	C	0.1589	0.0093	0.1452	0.1652	3.661e-10	1.11862	1.08006	1.15857	++
8	37472721	rs762125	A	0.1589	0.0093	0.1452	0.1651	3.783e-10	1.11862	1.08006	1.15857	++
8	37472739	rs6468419	A	0.8411	0.0093	0.8349	0.8548	3.801e-10	0.893955	0.863135	0.925875	--
8	37472803	rs2012567	A	0.8411	0.0093	0.8348	0.8548	2.2e-10	0.892704	0.861928	0.92458	--
8	37472911	rs713189	A	0.1589	0.0093	0.1452	0.1652	3.824e-10	1.11851	1.07995	1.15845	++
8	37473070	rs713190	A	0.8411	0.0093	0.8348	0.8548	3.497e-10	0.893776	0.862963	0.92569	--
8	37474980	rs10755893	T	0.8224	0.0071	0.8175	0.8326	2.054e-09	0.902398	0.872654	0.933155	--
8	37476755	rs6415419	C	0.8377	0.0078	0.8324	0.8491	5.802e-10	0.895834	0.865119	0.92764	--
8	37478289	rs6468420	T	0.162	0.0076	0.1509	0.1672	5.679e-10	1.1165	1.07822	1.15614	++
8	37479018	rs7341580	A	0.8377	0.0078	0.8324	0.8491	5.761e-10	0.895745	0.865033	0.927547	--
8	37479181	rs12542301	A	0.8378	0.0078	0.8324	0.8491	7.044e-10	0.896193	0.865465	0.928011	--
8	37479258	rs12547133	A	0.8377	0.0078	0.8324	0.8491	6.769e-10	0.896103	0.865379	0.927918	--
8	37479396	rs13268564	A	0.1622	0.0079	0.1507	0.1676	6.679e-10	1.11594	1.07768	1.15556	++
8	37479657	rs12548731	T	0.1624	0.0076	0.1513	0.1676	5.434e-10	1.11661	1.07833	1.15626	++
8	37479922	rs7016790	C	0.1623	0.0078	0.1509	0.1676	6.751e-10	1.11594	1.07768	1.15556	++
8	37480182	rs6468421	T	0.8378	0.0078	0.8324	0.8491	6.6e-10	0.896103	0.865379	0.927918	--
8	37480553	rs6468422	A	0.1622	0.0078	0.1508	0.1676	6.851e-10	1.11583	1.07757	1.15545	++
8	37480642	rs6468423	T	0.8378	0.0078	0.8324	0.8492	6.988e-10	0.896193	0.865465	0.928011	--
8	37480790	rs6468424	A	0.1622	0.0078	0.1508	0.1676	6.956e-10	1.11583	1.07757	1.15545	++
8	37481137	rs13255323	T	0.8376	0.008	0.8321	0.8492	5.964e-10	0.895745	0.865033	0.927547	--
8	37481348	rs7004420	A	0.1623	0.0079	0.1508	0.1677	6.821e-10	1.11594	1.07768	1.15556	++
8	37481692	rs6468425	C	0.1623	0.0079	0.1508	0.1677	1.023e-09	1.11472	1.0765	1.15429	++
8	37481716	rs6468426	A	0.1622	0.0078	0.1508	0.1676	1.046e-09	1.11472	1.0765	1.15429	++
8	37481732	rs6468427	A	0.8378	0.0079	0.8324	0.8492	1.072e-09	0.897089	0.866331	0.928939	--
8	37481755	rs6468428	T	0.1621	0.008	0.1504	0.1676	9.616e-10	1.11516	1.07693	1.15475	++
8	37481807	rs6468429	T	0.8378	0.0078	0.8325	0.8492	9.895e-10	0.89691	0.866158	0.928753	--
8	37482036	rs7386644	T	0.8391	0.0073	0.834	0.8497	6.281e-10	0.895386	0.864517	0.927358	--
8	37482063	rs7388304	T	0.1572	0.0052	0.1497	0.1608	1.621e-09	1.11572	1.07662	1.15624	++
8	37482129	rs6468430	T	0.836	0	0.836	0.836	2.299e-08	0.884794	0.847619	0.9236	-?
8	37484398	rs2843751	T	0.2179	0.0109	0.2021	0.2254	2.648e-08	1.09221	1.05869	1.12678	++
8	37484591	rs2726865	T	0.2181	0.011	0.2021	0.2256	2.53e-08	1.09232	1.0588	1.12689	++
8	37484603	rs2726864	C	0.7826	0.0118	0.7745	0.7999	1.29e-08	0.913657	0.885623	0.942579	--
8	37484874	rs2726863	T	0.2181	0.011	0.2021	0.2257	2.829e-08	1.09199	1.05848	1.12655	++
8	37484881	rs2843750	A	0.7819	0.011	0.7744	0.7979	2.755e-08	0.915669	0.887573	0.944655	--
8	37485378	rs2726862	T	0.782	0.0109	0.7744	0.7979	3.303e-08	0.916127	0.888017	0.945127	--
8	37487076	rs2843749	A	0.218	0.0109	0.2021	0.2255	3.264e-08	1.09155	1.05806	1.1261	++
8	37487105	rs2250435	A	0.218	0.011	0.2021	0.2256	3.382e-08	1.09144	1.05795	1.12599	++
8	37488877	rs2843748	A	0.2181	0.0109	0.2022	0.2256	2.89e-08	1.09188	1.05858	1.12622	++
8	37488996	rs7386601	T	0.7821	0.0108	0.7747	0.7978	4.895e-08	0.917136	0.888995	0.946167	--
8	37489299	rs2507710	A	0.2179	0.0108	0.2021	0.2253	4.927e-08	1.09024	1.05679	1.12475	++
8	37489472	rs2507708	T	0.2179	0.0108	0.2021	0.2253	4.847e-08	1.09035	1.0571	1.12465	++
8	37489508	rs6988805	C	0.7823	0.011	0.7747	0.7983	3.653e-08	0.916402	0.888458	0.945225	--
8	37490593	rs4739527	T	0.2178	0.011	0.2018	0.2254	3.317e-08	1.09144	1.05816	1.12577	++
8	37491231	rs2211703	T	0.2179	0.011	0.2019	0.2255	3.626e-08	1.09122	1.05795	1.12555	++
8	37491406	rs2226306	T	0.2178	0.011	0.2018	0.2253	3.763e-08	1.09111	1.05784	1.12543	++
8	37491832	rs4739349	A	0.2178	0.011	0.2018	0.2254	3.445e-08	1.09144	1.05795	1.12599	++
8	37491859	rs7830397	T	0.2178	0.011	0.2018	0.2253	3.627e-08	1.09122	1.05774	1.12577	++
8	37492361	rs4739529	T	0.2177	0.0109	0.2018	0.2252	3.581e-08	1.09133	1.05785	1.12588	++
8	37492872	rs2407531	A	0.2178	0.011	0.2018	0.2253	3.159e-08	1.09188	1.05838	1.12644	++
8	37493202	rs6468432	A	0.2177	0.0109	0.2018	0.2252	3.46e-08	1.09166	1.05816	1.12622	++
8	69670735	rs68191047	A	0.9222	0.0027	0.9203	0.9261	4.974e-10	1.16567	1.11059	1.2235	++
8	69671650	rs6472419	A	0.2397	0.0132	0.2298	0.2573	3.838e-15	0.886034	0.85969	0.913186	--
8	69672386	rs57043258	T	0.0778	0.0027	0.0739	0.0796	4.245e-10	0.857272	0.816758	0.899795	--
8	69673255	rs4484685	T	0.7603	0.0134	0.7424	0.7703	4.342e-15	1.1284	1.09485	1.16298	++
8	69673390	rs56260936	A	0.76	0.0131	0.7424	0.7698	2.711e-15	1.12942	1.09583	1.16403	++
8	69673416	rs4336597	A	0.76	0.0132	0.7424	0.7698	2.867e-15	1.1293	1.09572	1.16391	++
8	69673444	rs4621793	A	0.7599	0.0131	0.7424	0.7698	2.608e-15	1.12942	1.09583	1.16403	++
8	69674715	rs67673719	T	0.76	0.0135	0.742	0.7701	4.947e-15	1.12806	1.09452	1.16263	++
8	69675453	rs6990164	A	0.7601	0.0133	0.7424	0.77	3.239e-15	1.12896	1.0954	1.16356	++
8	69675736	rs7839911	T	0.7601	0.0133	0.7424	0.7701	3.567e-15	1.12874	1.09518	1.16333	++
8	69675857	rs7821908	C	0.7602	0.0133	0.7424	0.7702	3.331e-15	1.12885	1.09529	1.16344	++
8	69675873	rs7822136	C	0.2396	0.0135	0.2295	0.2576	3.469e-15	0.885857	0.859518	0.913003	--
8	69676024	rs7821966	A	0.7604	0.0135	0.7424	0.7704	3.518e-15	1.12885	1.09529	1.16344	++
8	69676069	rs7822083	A	0.7603	0.0133	0.7424	0.7702	3.409e-15	1.12885	1.09529	1.16344	++
8	69676154	rs7822340	T	0.2397	0.0134	0.2298	0.2576	3.43e-15	0.885857	0.859518	0.913003	--
8	69676581	rs7826665	A	0.2398	0.0133	0.2299	0.2576	3.526e-15	0.885945	0.859604	0.913094	--
8	69676776	rs7826725	T	0.2396	0.0135	0.2295	0.2576	3.56e-15	0.885945	0.859604	0.913094	--
8	69676843	rs7826997	A	0.2397	0.0133	0.2298	0.2575	2.981e-15	0.88568	0.859346	0.912821	--
8	69676946	rs7845019	T	0.7133	0.0279	0.6765	0.7344	3.405e-12	1.10661	1.07539	1.13873	++
8	69677450	rs67892878	A	0.2396	0.0135	0.2295	0.2576	3.566e-15	0.885945	0.859604	0.913094	--
8	69677536	rs73277903	A	0.7604	0.0135	0.7424	0.7705	3.575e-15	1.12874	1.09518	1.16333	++
8	69677645	rs16935014	A	0.7604	0.0135	0.7424	0.7705	3.469e-15	1.12885	1.09529	1.16344	++
8	69677699	rs73277905	A	0.7606	0.0136	0.7424	0.7707	3.59e-15	1.12885	1.09529	1.16344	++
8	69677703	rs73277906	A	0.7607	0.0137	0.7424	0.7709	4.042e-15	1.12862	1.09507	1.16321	++
8	69677722	rs72668527	A	0.2393	0.0137	0.2291	0.2576	4.049e-15	0.886034	0.85969	0.913186	--
8	69678500	rs11987041	A	0.2396	0.0135	0.2295	0.2576	3.523e-15	0.885857	0.859518	0.913003	--
8	69678632	rs10957446	T	0.2396	0.0135	0.2295	0.2576	3.555e-15	0.885945	0.859604	0.913094	--
8	69679360	rs1016585	T	0.246	0.0102	0.2384	0.2598	1.128e-14	0.888874	0.862783	0.915754	--
8	69679635	rs57305638	T	0.246	0.0102	0.2384	0.2598	1.13e-14	0.888874	0.862614	0.915933	--
8	69679787	rs67228089	A	0.2461	0.0102	0.2385	0.2599	9.244e-15	0.888518	0.862269	0.915567	--
8	69679792	rs66773272	A	0.7539	0.0102	0.7401	0.7615	9.244e-15	1.12547	1.09222	1.15973	++
8	69680135	rs67492924	T	0.2462	0.0211	0.2301	0.2739	3.914e-13	0.895028	0.868587	0.922275	--
8	69680961	rs4336598	A	0.7065	0.0356	0.6601	0.7339	1.282e-10	1.09768	1.06692	1.12932	++
8	69681348	rs72668533	T	0.9223	0.0025	0.9205	0.9259	4.785e-10	1.16591	1.11081	1.22374	++
8	69681666	rs719689	T	0.7539	0.0211	0.7262	0.77	3.837e-13	1.11739	1.08438	1.15141	++
8	69681747	rs719690	A	0.2462	0.0212	0.23	0.2739	3.821e-13	0.894849	0.868413	0.92209	--
8	69682524	rs4427154	C	0.754	0.0213	0.7261	0.7703	4.343e-13	1.11751	1.08449	1.15153	++
8	69682592	rs60347737	A	0.2395	0.0135	0.2294	0.2575	3.28e-15	0.885325	0.858834	0.912634	--
8	69682892	rs4351405	C	0.7072	0.0246	0.6745	0.7258	3.811e-12	1.10594	1.07496	1.13783	++
8	69683021	rs4299986	A	0.7541	0.0103	0.7402	0.7617	1.182e-14	1.12536	1.09211	1.15961	++
8	69683934	rs67603164	T	0.7477	0.018	0.7239	0.7614	1.509e-12	1.1136	1.08092	1.14728	++
8	69683942	rs68094319	T	0.2459	0.0213	0.2297	0.2738	6.014e-13	0.895297	0.868677	0.922732	--
8	69684886	rs28583055	A	0.3684	0.0042	0.3653	0.3741	2.5e-08	0.925797	0.901092	0.95118	--
8	69837336	rs72652153	T	0.9216	0.0016	0.9194	0.9228	1.165e-10	1.17433	1.1184	1.23307	++
8	69898216	rs4276698	T	0.8694	0.0094	0.863	0.8833	3.715e-11	1.1402	1.09679	1.18531	++
8	69905446	rs5015160	T	0.1156	0.0072	0.105	0.1205	3.699e-09	0.88568	0.850632	0.922172	--
8	69908194	rs72652199	A	0.0786	0.0144	0.0665	0.0957	8.788e-11	0.848148	0.806958	0.891441	--
8	69908211	rs1343725	C	0.1157	0.0071	0.1051	0.1205	2.905e-09	0.88506	0.850036	0.921526	--
8	69908838	rs72652202	C	0.0548	0.0157	0.0407	0.0723	2.311e-10	0.825142	0.777565	0.87563	--
8	69910955	rs6985889	A	0.1157	0.0072	0.105	0.1205	3.712e-09	0.885768	0.850717	0.922264	--
8	69911977	rs6472435	T	0.1156	0.0072	0.1049	0.1205	3.672e-09	0.885768	0.850717	0.922264	--
8	69912978	rs10096502	A	0.8844	0.0072	0.8795	0.8951	3.498e-09	1.12919	1.08451	1.17571	++
8	69923119	rs12680675	T	0.8842	0.0071	0.8794	0.8948	1.713e-09	1.13179	1.087	1.17842	++
8	69926044	rs10957456	T	0.8842	0.0081	0.8788	0.8963	2.151e-09	1.131	1.08624	1.1776	++
8	69927346	rs12544142	T	0.1158	0.0081	0.1037	0.1212	2.393e-09	0.884441	0.849442	0.920881	--
8	69930266	rs2981071	T	0.1157	0.0081	0.1036	0.1211	2.453e-09	0.884529	0.849527	0.920974	--
8	69936217	rs145218853	A	0.8842	0.0081	0.8788	0.8963	1.852e-09	1.13179	1.087	1.17842	++
8	69937947	rs2981069	A	0.1157	0.008	0.1037	0.1211	2.873e-09	0.884883	0.849867	0.921342	--
8	69938895	rs2912525	T	0.8841	0.0082	0.8787	0.8963	2.427e-09	1.13077	1.08602	1.17736	++
8	69939432	rs796765173	CA	0.116	0.0082	0.1038	0.1215	2.161e-09	0.883733	0.848762	0.920145	--
8	69940284	rs4349991	A	0.8839	0.0084	0.8783	0.8965	5.328e-09	1.12784	1.0832	1.1743	++
8	69941460	rs7010538	T	0.111	0.0147	0.0876	0.1202	1.235e-08	0.8863	0.850227	0.923903	--
8	69942195	rs933938	T	0.5997	0.0508	0.5655	0.675	2.678e-09	1.0834	1.0551	1.11244	++
8	69943375	rs2912496	T	0.4002	0.051	0.3246	0.4346	2.961e-09	0.923116	0.899011	0.947868	--
8	69944254	rs2981067	T	0.5997	0.0508	0.5654	0.675	3.049e-09	1.08318	1.05489	1.11222	++
8	69944809	rs2912502	T	0.2076	0.0266	0.1662	0.2247	4.092e-08	0.914297	0.885549	0.943978	--
8	69946756	rs2912503	A	0.1157	0.0113	0.0986	0.1232	5.915e-09	0.885237	0.849707	0.922253	--
8	69947908	rs17692996	T	0.8624	0.0204	0.8496	0.8947	2.484e-19	0.840885	0.80967	0.873304	--
8	69947985	rs2912505	T	0.3506	0.0158	0.3281	0.3617	1.565e-42	0.827373	0.805136	0.850224	--
8	69948417	rs13270005	A	0.764	0.0457	0.7093	0.8022	8.018e-44	0.801957	0.77735	0.827343	--
8	69949239	rs145371988	T	0.3502	0.0151	0.3287	0.3609	1.055e-41	0.829029	0.806748	0.851926	--
8	69949548	rs13254372	T	0.7637	0.045	0.7098	0.8013	1.282e-43	0.802519	0.777895	0.827922	--
8	69950024	rs140421996	T	0.2372	0.0441	0.2006	0.2903	1.123e-43	1.24558	1.2076	1.28475	++
8	69950024	rs77988594	T	0.2372	0.0441	0.2006	0.2903	1.123e-43	1.24558	1.2076	1.28475	++
8	69950689	rs13264856	T	0.7634	0.0445	0.7097	0.8003	6.345e-44	0.802599	0.778125	0.827843	--
8	69950998	rs2912506	T	0.6465	0.0137	0.6369	0.6661	1.837e-42	1.20744	1.17522	1.24054	++
8	69951249	rs2912507	A	0.3536	0.0139	0.3339	0.3634	2.822e-42	0.828615	0.806503	0.851333	--
8	69951598	rs2981064	T	0.6464	0.0138	0.6367	0.6661	2.695e-42	1.20695	1.17475	1.24005	++
8	69953401	rs10957460	A	0.5148	0.0399	0.4866	0.5711	9.343e-56	1.23035	1.19893	1.2626	++
8	69953520	rs13256879	T	0.2366	0.0445	0.1997	0.2903	6.431e-44	1.24583	1.20784	1.28501	++
8	69953977	rs13258843	A	0.2357	0.0441	0.1991	0.2889	2.373e-43	1.24421	1.20627	1.28334	++
8	69955326	rs13269711	A	0.2372	0.0439	0.2009	0.2904	1.179e-43	1.24446	1.20651	1.2836	++
8	69956283	rs532630132	T	0.6853	0	0.6852	0.6853	1.729e-35	1.19411	1.1611	1.22805	++
8	69956803	rs11774326	T	0.2365	0.0445	0.1997	0.2903	7.053e-44	1.24558	1.2076	1.28475	++
8	69957117	rs62511794	A	0.8621	0.0203	0.8494	0.8944	4.371e-19	0.842569	0.81145	0.87488	--
8	69958874	rs13276126	A	0.7635	0.0446	0.7096	0.8004	4.923e-44	0.802599	0.778125	0.827843	--
8	69959105	rs2981060	A	0.6456	0.0139	0.6358	0.6653	2.774e-42	1.20611	1.17392	1.23918	++
8	69960721	rs56288259	A	0.1375	0.0201	0.1056	0.1502	7.401e-19	1.18542	1.14164	1.23088	++
8	69962487	rs2981055	T	0.6463	0.0142	0.6364	0.6666	3.676e-42	1.20611	1.17392	1.23918	++
8	69962978	rs138857585	CAG	0.862	0.0204	0.8492	0.8944	1.161e-18	0.844509	0.813319	0.876895	--
8	69962988	rs2981054	A	0.3637	0.0205	0.3347	0.3782	1.52e-40	0.831936	0.809735	0.854745	--
8	69963347	rs62511797	T	0.1375	0.0201	0.1056	0.1502	7.459e-19	1.1853	1.14153	1.23076	++
8	69963834	rs1593558	T	0.646	0.0136	0.6364	0.6653	2.789e-42	1.20611	1.17392	1.23918	++
8	69964831	rs1896133	A	0.646	0.0137	0.6364	0.6654	2.74e-42	1.20611	1.17392	1.23918	++
8	69964857	rs772914407	T	0.4842	0.0394	0.4288	0.5123	1.08e-55	0.813101	0.792334	0.834412	--
8	69965176	rs138980253	T	0.8625	0.0201	0.8498	0.8944	7.731e-19	0.843665	0.812506	0.876019	--
8	69966089	rs7829232	T	0.2372	0.0437	0.2012	0.2903	1.203e-43	1.24421	1.20627	1.28334	++
8	69966474	rs13249703	A	0.2373	0.0436	0.2014	0.2903	6.173e-44	1.24508	1.20711	1.28424	++
8	69966702	rs57080038	T	0.803	0	0.803	0.803	3.091e-24	0.806058	0.773251	0.840257	-?
8	69966704	rs2912511	T	0.3488	0	0.3488	0.3488	1.235e-26	0.832685	0.805239	0.861066	-?
8	69966706	rs2912512	T	0.3488	0	0.3488	0.3488	1.207e-26	0.832685	0.805239	0.861066	-?
8	69966936	rs2162353	A	0.4852	0.0401	0.4287	0.5136	2.757e-55	0.813996	0.793362	0.835167	--
8	69968143	rs62511798	A	0.8625	0.0201	0.8499	0.8944	7.603e-19	0.843665	0.812506	0.876019	--
8	69968325	rs62511799	T	0.8625	0.0201	0.8499	0.8944	7.61e-19	0.843665	0.812506	0.876019	--
8	69968442	rs72709940	T	0.1501	0	0.1501	0.1501	1.188e-17	1.21385	1.16103	1.26908	+?
8	69968457	rs7835428	T	0.4865	0	0.4865	0.4865	4.897e-45	1.2547	1.21573	1.29493	+?
8	69968473	rs13251632	T	0.1632	0	0.1632	0.1632	1.368e-24	1.26668	1.21061	1.32535	+?
8	69968475	rs13253658	T	0.8345	0	0.8345	0.8345	1.999e-24	0.790492	0.7555	0.827105	-?
8	69974170	rs17693525	T	0.1378	0.0202	0.1056	0.1505	3.911e-19	1.18697	1.14313	1.23248	++
8	69974507	rs1541763	A	0.2373	0.0436	0.2014	0.2902	1.371e-43	1.24384	1.20591	1.28296	++
8	69974866	rs2912516	A	0.6532	0.0098	0.6463	0.667	2.768e-43	1.21034	1.17804	1.24352	++
8	69975158	rs13277901	A	0.7622	0.0432	0.7097	0.7977	3.817e-43	0.805091	0.780694	0.83025	--
8	69975300	rs17620983	T	0.1378	0.0201	0.1058	0.1505	4.544e-19	1.18649	1.14267	1.23199	++
8	69975665	rs12676709	T	0.3431	0.012	0.3261	0.3515	3.261e-42	0.827952	0.8057	0.850819	--
8	69975707	rs1426596	A	0.2379	0.0433	0.2023	0.2905	2.925e-43	1.24259	1.2047	1.28168	++
8	69975746	rs2912517	T	0.3465	0.0096	0.3329	0.3533	6.202e-43	0.826876	0.804811	0.849547	--
8	69976031	rs9643600	T	0.3428	0.0118	0.326	0.3511	4.401e-42	0.828201	0.805942	0.851074	--
8	69976809	rs117957295	A	0.034	0.0021	0.0323	0.0365	9.293e-14	1.32963	1.23371	1.433	++
8	69977887	rs13254975	A	0.2373	0.0435	0.2015	0.2902	5.39e-44	1.2452	1.20723	1.28437	++
8	69977928	rs2981042	A	0.653	0.0099	0.6461	0.667	2.259e-43	1.21046	1.17816	1.24365	++
8	69978818	rs17693837	A	0.1378	0.0202	0.1056	0.1505	2.483e-19	1.18827	1.14439	1.23384	++
8	69979828	rs1365415	T	0.2373	0.0435	0.2015	0.2901	5.048e-44	1.2452	1.20723	1.28437	++
8	69980106	rs13274778	A	0.7625	0.0433	0.7098	0.7981	3.991e-44	0.803	0.778514	0.828257	--
8	69982823	rs2912521	T	0.7503	0.0102	0.7431	0.7647	6.211e-47	1.2482	1.21108	1.28645	++
8	69983931	rs13280997	A	0.2374	0.0434	0.2017	0.2902	5.216e-44	1.24508	1.20711	1.28424	++
8	69984948	rs612423	C	0.5191	0.0346	0.4946	0.568	6.177e-58	1.23442	1.20313	1.26652	++
8	69986093	rs13264794	T	0.2373	0.0434	0.2017	0.2901	4.442e-44	1.2452	1.20723	1.28437	++
8	69987264	rs11783403	T	0.2465	0.0126	0.2284	0.2552	3.123e-46	0.801717	0.777727	0.826447	--
8	69987789	rs17694417	T	0.1351	0.0213	0.1007	0.1483	1.276e-20	1.19758	1.15289	1.24399	++
8	69987866	rs529838617	G	0.8537	0	0.8537	0.8537	1.804e-17	0.822177	0.785936	0.860088	-?
8	69988185	rs1426597	T	0.1351	0.0213	0.1007	0.1483	1.278e-20	1.19758	1.15289	1.24399	++
8	69988895	rs2981040	A	0.75	0.0102	0.7428	0.7646	4.745e-47	1.24845	1.21133	1.2867	++
8	69989022	rs142938658	CA	0.1352	0.0214	0.1007	0.1484	7.522e-21	1.19889	1.15416	1.24536	++
8	69989022	rs896072656	CA	0.1352	0.0214	0.1007	0.1484	7.522e-21	1.19889	1.15416	1.24536	++
8	69989557	rs71517227	A	0.0674	0.0267	0.0377	0.0915	3.323e-08	1.17657	1.11068	1.24636	++
8	69989644	rs17621769	T	0.8648	0.0213	0.8516	0.8993	1.275e-20	0.83502	0.803865	0.867382	--
8	69989722	rs17694566	A	0.8648	0.0214	0.8516	0.8993	1.212e-20	0.834936	0.803785	0.867295	--
8	69990385	rs17694606	A	0.2359	0.0454	0.1983	0.2908	8.902e-44	1.24533	1.20735	1.2845	++
8	69990695	rs17621906	T	0.8647	0.0209	0.8517	0.8983	1.662e-20	0.835688	0.804666	0.867906	--
8	69991207	rs17694701	T	0.0828	0.0021	0.0813	0.0858	4.783e-12	1.17869	1.12497	1.23497	++
8	69991399	rs1426601	T	0.1354	0.0209	0.1018	0.1484	1.871e-20	1.19638	1.15197	1.2425	++
8	69991586	rs7014382	A	0.7618	0.0438	0.7086	0.7979	1.134e-43	0.804447	0.78007	0.829586	--
8	69991684	rs62511816	T	0.1353	0.0209	0.1017	0.1483	1.703e-20	1.19698	1.15232	1.24337	++
8	69992113	rs72709948	A	0.2426	0.0167	0.2183	0.254	3.916e-46	0.800755	0.776642	0.825617	--
8	69992336	rs13272514	A	0.238	0.0434	0.2023	0.2908	1.739e-42	1.24135	1.2035	1.28039	++
8	69992380	rs2912522	A	0.7545	0.0141	0.7448	0.7749	7.367e-47	1.24957	1.21218	1.28812	++
8	69992479	rs13279808	T	0.3695	0.0173	0.3567	0.393	9.858e-79	1.29395	1.25967	1.32917	++
8	69992814	rs62511818	A	0.8596	0.0237	0.845	0.8982	6.159e-20	0.838366	0.807245	0.870688	--
8	69994112	rs561985	T	0.154	0	0.154	0.154	5.014e-18	1.21543	1.163	1.27023	+?
8	69994213	rs562947	T	0.8633	0.0313	0.8461	0.9204	1.841e-21	0.82878	0.79739	0.861407	--
8	69995660	rs649871	T	0.1357	0.0312	0.0784	0.1527	3.266e-21	1.20599	1.16008	1.25371	++
8	69996523	rs17695059	C	0.2387	0.0159	0.2152	0.2494	1.836e-08	0.917044	0.889777	0.945146	--
8	69997264	rs544085	T	0.8644	0.0312	0.8474	0.9216	3.205e-21	0.829278	0.797712	0.862093	--
8	69997271	rs7004821	A	0.2387	0.0159	0.2152	0.2495	1.974e-08	0.917227	0.889955	0.945335	--
8	69997500	rs6472439	A	0.7611	0.0159	0.7503	0.7846	1.864e-08	1.09035	1.05793	1.12376	++
8	69997961	rs909327	T	0.7613	0.0159	0.7506	0.7848	2.061e-08	1.09013	1.05772	1.12354	++
8	69998864	rs587704	T	0.1366	0.0316	0.0785	0.1538	1.407e-21	1.20744	1.16148	1.25522	++
8	69999501	rs551097	A	0.8634	0.0316	0.8462	0.9215	1.218e-21	0.827952	0.796436	0.860715	--
8	69999503	rs7010983	T	0.7962	0.0099	0.7894	0.8106	3.702e-09	1.10087	1.06625	1.13661	++
8	70001351	rs11997880	A	0.226	0.0297	0.1795	0.2449	1.962e-08	0.915212	0.887304	0.943997	--
8	70001808	rs504115	A	0.8627	0.0319	0.8455	0.9216	2.172e-21	0.829112	0.797709	0.861752	--
8	70005557	rs17695465	A	0.813	0.0356	0.7723	0.8441	1.251e-12	1.1394	1.09904	1.18124	++
8	70006121	rs2472135	A	0.4287	0.0206	0.3998	0.4434	3.611e-42	1.20033	1.16922	1.23228	++
8	70006623	rs62511820	T	0.058	0.0142	0.0448	0.0732	8.659e-23	1.33656	1.26147	1.41612	++
8	70006789	rs143098383	CA	0.1176	0.0152	0.1051	0.1362	7.192e-22	0.817585	0.784617	0.851939	--
8	70006789	rs987869715	CA	0.1176	0.0152	0.1051	0.1362	7.192e-22	0.817585	0.784617	0.851939	--
8	70006868	rs16935518	A	0.1191	0.0135	0.1083	0.1359	1.471e-22	0.817013	0.784529	0.850843	--
8	70007938	rs629535	T	0.2697	0.0233	0.2352	0.2854	2.754e-84	1.33884	1.30005	1.37878	++
8	70008218	rs1346224	A	0.274	0.0274	0.2328	0.2922	6.649e-25	0.858216	0.833678	0.883475	--
8	70009082	rs644951	T	0.2696	0.023	0.2357	0.2852	1.644e-84	1.3387	1.29992	1.37864	++
8	70009083	rs72638115	A	0.0912	0.0189	0.0566	0.1015	5.821e-09	0.871622	0.832222	0.912886	--
8	70009087	rs644952	T	0.3761	0.0042	0.3703	0.3791	3.168e-36	1.18578	1.15459	1.21781	++
8	70009238	rs559245	A	0.2696	0.0232	0.2352	0.2852	1.864e-84	1.33897	1.30018	1.37892	++
8	70009880	rs117191533	A	0.9538	0.0031	0.9516	0.9582	8.483e-17	0.766669	0.720202	0.816135	--
8	70009905	rs17623055	T	0.6024	0.0184	0.5895	0.6286	1.493e-58	1.24247	1.21002	1.27578	++
8	70009988	rs659430	A	0.3391	0.0156	0.3277	0.3604	1.296e-85	1.31521	1.27962	1.3518	++
8	70011847	rs200007193	CCT	0.1952	0.0124	0.1772	0.2037	2.104e-16	0.871709	0.843638	0.900714	--
8	70011847	rs754564686	CCT	0.1952	0.0124	0.1772	0.2037	2.104e-16	0.871709	0.843638	0.900714	--
8	70011887	rs688612	T	0.2847	0	0.2847	0.2847	1.348e-62	1.35216	1.30503	1.40099	+?
8	70012191	rs592396	A	0.4649	0.0413	0.4064	0.4941	6.853e-28	1.15488	1.12539	1.18515	++
8	70013255	rs547854	A	0.7756	0.058	0.7079	0.8253	5.29e-09	1.09878	1.06465	1.13401	++
8	70013767	rs62511821	C	0.8006	0.0147	0.7907	0.8225	1.085e-17	1.15177	1.11512	1.18963	++
8	70014081	rs627382	T	0.2675	0.0258	0.229	0.2847	8.548e-86	1.34272	1.30382	1.38279	++
8	70014344	rs638853	A	0.1455	0.0172	0.1319	0.1673	8.652e-17	0.85479	0.823704	0.887048	--
8	70014495	rs10504437	A	0.8005	0.0147	0.7906	0.8224	9.454e-18	1.152	1.11534	1.18987	++
8	70014976	rs490165	A	0.7324	0.0258	0.7151	0.771	8.068e-86	0.744755	0.723178	0.766976	--
8	70015047	rs641981	C	0.586	0.041	0.5304	0.6162	3.207e-32	1.17081	1.14069	1.20174	++
8	70015434	rs117140056	A	0.0486	0.0007	0.0476	0.0491	1.646e-14	1.26314	1.19007	1.34069	++
8	70016881	rs7844760	A	0.798	0.0156	0.7875	0.8212	2.423e-17	1.14912	1.11277	1.18666	++
8	70017087	rs13273748	A	0.7971	0.0104	0.7899	0.8122	7.922e-09	1.09889	1.06434	1.13456	++
8	70017633	rs143109780	T	0.8682	0.0174	0.8466	0.8822	1.863e-15	1.16964	1.12534	1.21569	++
8	70017633	rs908512758	T	0.8682	0.0174	0.8466	0.8822	1.863e-15	1.16964	1.12534	1.21569	++
8	70019342	rs150319678	G	0.1316	0.0176	0.1174	0.1534	2.393e-15	0.855303	0.822907	0.888973	--
8	70020526	rs10090360	A	0.3923	0.0075	0.3817	0.3977	4.173e-39	1.19172	1.16083	1.22344	++
8	70021400	rs5892173	G	0.3934	0.0236	0.3761	0.4255	1.246e-08	0.926446	0.90243	0.9511	--
8	70023070	rs6982559	A	0.2152	0.0152	0.1928	0.2255	5.557e-19	0.867274	0.840499	0.894903	--
8	70023319	rs6472441	A	0.6071	0.0238	0.5746	0.6245	1.488e-08	1.07896	1.05099	1.10768	++
8	70023432	rs62511824	T	0.0499	0.0091	0.042	0.0604	1.498e-26	1.39515	1.31239	1.48313	++
8	70023498	rs681178	A	0.1319	0.0172	0.1181	0.1534	2.082e-15	0.855388	0.822989	0.889062	--
8	70023548	rs565838	A	0.8678	0.0176	0.8459	0.8819	2.594e-15	1.16824	1.12399	1.21423	++
8	70023919	rs683346	T	0.1318	0.0173	0.118	0.1534	2.249e-15	0.855559	0.823154	0.88924	--
8	70024758	rs1426603	A	0.2153	0.0152	0.1928	0.2256	4.73e-19	0.867101	0.840331	0.894724	--
8	70025018	rs590695	T	0.5225	0.04	0.4942	0.579	2.058e-27	0.867361	0.845374	0.88992	--
8	70026089	rs190956633	T	0.014	0.0027	0.0094	0.0156	2.39e-08	1.41128	1.25053	1.5927	++
8	70027050	rs113240017	G	0.4772	0.0398	0.4211	0.5054	9.86e-28	1.15408	1.12482	1.18409	++
8	70027050	rs968058363	G	0.4772	0.0398	0.4211	0.5054	9.86e-28	1.15408	1.12482	1.18409	++
8	70027605	rs633213	T	0.7361	0.0241	0.7198	0.7717	2.44e-89	0.73823	0.716701	0.760405	--
8	70027726	rs633655	A	0.5226	0.0399	0.4943	0.579	1.445e-27	0.867014	0.845036	0.889564	--
8	70027889	rs62511825	A	0.2152	0.0153	0.1927	0.2255	5.77e-19	0.867448	0.840667	0.895082	--
8	70028436	rs6981796	A	0.2152	0.0152	0.1928	0.2255	5.978e-19	0.867448	0.840667	0.895082	--
8	70028976	rs2472137	A	0.1318	0.0172	0.118	0.1533	2.124e-15	0.855388	0.822989	0.889062	--
8	70029160	rs650267	T	0.7362	0.0241	0.7199	0.7718	3.29e-89	0.738378	0.716845	0.760557	--
8	70029214	rs2205403	C	0.3981	0.0013	0.3971	0.3998	5.568e-54	1.23171	1.19954	1.26473	++
8	70029478	rs1426600	A	0.7848	0.0153	0.7744	0.8073	6.177e-19	1.15269	1.1171	1.18941	++
8	70029616	rs662725	T	0.7361	0.0239	0.7199	0.7713	1.88e-89	0.738082	0.716558	0.760253	--
8	70029644	rs1426599	C	0.7848	0.0153	0.7744	0.8073	6.165e-19	1.15269	1.1171	1.18941	++
8	70029672	rs1426598	T	0.3936	0.0234	0.3764	0.4256	1.16e-08	0.926353	0.90234	0.951005	--
8	70029805	rs566763	A	0.5226	0.04	0.4943	0.579	1.646e-27	0.867101	0.845121	0.889653	--
8	70030136	rs36083411	T	0.7847	0.0153	0.7744	0.8073	7.917e-19	1.15223	1.11666	1.18894	++
8	70031128	rs2064033	T	0.393	0.0239	0.3755	0.4256	1.169e-08	0.926353	0.90234	0.951005	--
8	70031152	rs695167	A	0.4944	0	0.4944	0.4944	6.9e-22	0.856758	0.830144	0.884225	-?
8	70031623	rs34396989	T	0.7971	0.0104	0.79	0.8122	4.342e-09	1.10065	1.06604	1.13638	++
8	70032091	rs586430	T	0.4774	0.0399	0.421	0.5057	1.523e-27	1.15338	1.12415	1.18338	++
8	70032092	rs486251	C	0.5219	0.0405	0.4931	0.579	8.827e-28	0.866234	0.844276	0.888764	--
8	70032112	rs486187	A	0.4774	0.0399	0.421	0.5057	1.52e-27	1.15338	1.12415	1.18338	++
8	70032438	rs598548	T	0.7362	0.024	0.7199	0.7716	4.55e-89	0.738599	0.71706	0.760785	--
8	70032601	rs570977	A	0.132	0.0171	0.1184	0.1534	3.58e-15	0.856672	0.824225	0.890397	--
8	70032811	rs600308	T	0.4774	0.0399	0.421	0.5057	1.482e-27	1.15338	1.12415	1.18338	++
8	70032849	rs568334	A	0.8682	0.0173	0.8466	0.882	2.26e-15	1.16883	1.12456	1.21484	++
8	70032908	rs568159	C	0.2638	0.024	0.2284	0.2801	4.52e-89	1.35391	1.31443	1.39458	++
8	70033028	rs34128621	T	0.203	0.0104	0.1878	0.2101	5.121e-09	0.909009	0.880427	0.938519	--
8	70033217	rs398008224	CA	0.6066	0.0235	0.5745	0.6238	9.561e-09	1.08004	1.05205	1.10878	++
8	70033269	rs28534888	T	0.7846	0.0152	0.7743	0.8071	6.429e-19	1.15258	1.11699	1.18929	++
8	70033484	rs629857	A	0.4766	0.0397	0.4207	0.5048	7.713e-27	1.15119	1.12201	1.18114	++
8	70033529	rs630235	T	0.2638	0.024	0.2284	0.2801	5.509e-89	1.35378	1.3143	1.39444	++
8	70033623	rs150975741	T	0.8	0.0055	0.796	0.8076	5.884e-19	1.16067	1.12308	1.19953	++
8	70033632	rs188014880	A	0.7852	0.015	0.7751	0.8074	7.058e-19	1.15281	1.11722	1.18953	++
8	70033643	rs540617	T	0.5226	0.0399	0.4943	0.579	1.55e-27	0.867101	0.845121	0.889653	--
8	70033647	rs539956	A	0.7362	0.024	0.7199	0.7716	5.5e-89	0.738673	0.717132	0.760861	--
8	70033667	rs10093200	T	0.2152	0.0153	0.1927	0.2256	6.23e-19	0.867534	0.840751	0.895171	--
8	70033676	rs539888	A	0.4774	0.0399	0.421	0.5057	1.639e-27	1.15327	1.12403	1.18326	++
8	70033817	rs538832	A	0.2638	0.024	0.2284	0.2801	5.42e-89	1.35378	1.3143	1.39444	++
8	70033870	rs4009029	CAT	0.2635	0.0238	0.2284	0.2796	4.61e-89	1.35432	1.31457	1.39528	++
8	70033870	rs57831312	CAT	0.2635	0.0238	0.2284	0.2796	4.61e-89	1.35432	1.31457	1.39528	++
8	70034136	rs535999	C	0.2638	0.024	0.2284	0.2801	5.541e-89	1.35378	1.3143	1.39444	++
8	70034137	rs632857	A	0.7362	0.024	0.7199	0.7716	5.25e-89	0.738673	0.717132	0.760861	--
8	70034392	rs147276595	A	0.2152	0.0153	0.1927	0.2255	6.811e-19	0.867708	0.840919	0.895351	--
8	70034473	rs511478	A	0.7362	0.024	0.7199	0.7716	5.09e-89	0.738673	0.717132	0.760861	--
8	70034570	rs510632	A	0.2638	0.024	0.2284	0.2801	5.04e-89	1.35378	1.3143	1.39444	++
8	70034804	rs10097240	A	0.7848	0.0153	0.7744	0.8073	6.301e-19	1.15269	1.1171	1.18941	++
8	70034919	rs56805795	T	0.2802	0	0.2802	0.2802	6.162e-66	1.36862	1.3204	1.4186	+?
8	70034924	rs58675625	T	0.2638	0.024	0.2284	0.2801	3.23e-89	1.35432	1.31483	1.395	++
8	70034981	rs10112306	T	0.4774	0.0399	0.421	0.5057	1.564e-27	1.15327	1.12403	1.18326	++
8	70035125	rs505873	A	0.7362	0.024	0.7199	0.7716	5.1e-89	0.738673	0.717132	0.760861	--
8	70035218	rs504977	A	0.5226	0.0399	0.4943	0.579	1.564e-27	0.867101	0.845121	0.889653	--
8	70035247	rs658407	T	0.2637	0.0241	0.2281	0.2801	4.7e-89	1.35391	1.31443	1.39458	++
8	70035283	rs140820334	A	0.0981	0.02	0.0809	0.1212	1.491e-17	0.823329	0.787346	0.860956	--
8	70035317	rs559403	T	0.2643	0.0243	0.2284	0.2808	5.44e-89	1.35378	1.3143	1.39444	++
8	70035629	rs660144	T	0.2638	0.024	0.2284	0.2801	4.59e-89	1.35391	1.31443	1.39458	++
8	70035790	rs660683	T	0.5226	0.0399	0.4943	0.579	1.472e-27	0.867014	0.845036	0.889564	--
8	70036143	rs372308904	T	0.2033	0.0106	0.1878	0.2106	4.935e-09	0.908918	0.880339	0.938425	--
8	70036891	rs523664	T	0.4774	0.0399	0.421	0.5057	1.442e-27	1.15338	1.12415	1.18338	++
8	70037434	rs497398	A	0.2639	0.024	0.2284	0.2801	5.28e-89	1.35378	1.3143	1.39444	++
8	70037558	rs689410	A	0.7361	0.024	0.7199	0.7716	5.44e-89	0.738673	0.717132	0.760861	--
8	70037741	rs36045645	A	0.0805	0	0.0805	0.0805	2.869e-14	0.794693	0.749018	0.843152	-?
8	70038589	rs576342	A	0.4774	0.0399	0.421	0.5057	1.407e-27	1.1535	1.12426	1.1835	++
8	70038929	rs538032870	CT	0.4774	0.04	0.421	0.5057	1.327e-27	1.1535	1.12426	1.1835	++
8	70038933	rs144188291	A	0.8683	0.0174	0.8466	0.8822	2.035e-15	1.16941	1.12512	1.21545	++
8	70039007	rs572627	A	0.2639	0.024	0.2284	0.2801	4.97e-89	1.35378	1.3143	1.39444	++
8	70039509	rs28838342	A	0.7848	0.0153	0.7745	0.8073	6.684e-19	1.15258	1.11699	1.18929	++
8	70039856	rs138860972	T	0.1317	0.0174	0.1178	0.1534	2.039e-15	0.855217	0.822825	0.888884	--
8	70040118	rs28806308	T	0.5154	0.0305	0.4936	0.558	2.028e-27	0.867708	0.845712	0.890276	--
8	70040119	rs28897231	A	0.5155	0.0305	0.4937	0.5581	2.039e-27	0.867708	0.845712	0.890276	--
8	70040206	rs62511851	T	0.7362	0.024	0.7199	0.7716	2.68e-89	0.738304	0.716773	0.760481	--
8	70040308	rs182790773	T	0.132	0.0171	0.1184	0.1534	4.187e-15	0.857015	0.824555	0.890753	--
8	70040556	rs141977663	A	0.5226	0.04	0.4943	0.579	1.279e-27	0.866841	0.844867	0.889386	--
8	70040727	rs138784732	A	0.7848	0.0153	0.7744	0.8073	6.197e-19	1.15269	1.1171	1.18941	++
8	70040843	rs192285570	C	0.7362	0.024	0.7199	0.7716	2.81e-89	0.738304	0.716773	0.760481	--
8	70040843	rs79160752	C	0.7362	0.024	0.7199	0.7716	2.81e-89	0.738304	0.716773	0.760481	--
8	70041137	rs12056657	A	0.5225	0.0399	0.4943	0.5789	1.374e-27	0.866927	0.844952	0.889475	--
8	70041436	rs10100785	A	0.2639	0.024	0.2284	0.2801	3.33e-89	1.35419	1.31469	1.39486	++
8	70041531	rs10090497	T	0.7848	0.0153	0.7744	0.8073	6.188e-19	1.15269	1.1171	1.18941	++
8	70041667	rs143146010	A	0.0447	0.0021	0.0418	0.0462	8.346e-15	1.28775	1.20805	1.37272	++
8	70041707	rs10090741	T	0.2746	0.0275	0.2334	0.2929	1.851e-86	1.34071	1.30212	1.38044	++
8	70041714	rs75527898	A	0.1312	0.0179	0.1167	0.1534	3.638e-15	0.855901	0.823322	0.88977	--
8	70041763	rs28416255	T	0.5084	0	0.5084	0.5084	5.251e-23	1.17281	1.13638	1.21041	+?
8	70041769	rs28458795	T	0.6271	0	0.6271	0.6271	1.384e-08	1.09955	1.06414	1.13613	+?
8	70041771	rs77906044	T	0.1148	0	0.1148	0.1148	5.57e-11	0.844847	0.803344	0.888493	-?
8	70041943	rs2433331	T	0.2638	0.0241	0.2283	0.2801	3.14e-89	1.35432	1.31483	1.395	++
8	70041973	rs642372	A	0.2638	0.0241	0.2283	0.2801	3.07e-89	1.35432	1.31483	1.395	++
8	70042263	rs67905920	A	0.596	0.029	0.5565	0.6172	4.661e-09	1.08145	1.05341	1.11023	++
8	70042529	rs6994342	A	0.2152	0.0153	0.1927	0.2256	6.204e-19	0.867534	0.840751	0.895171	--
8	70043220	rs75543373	T	0.0981	0.02	0.0808	0.1212	1.565e-17	0.823411	0.787424	0.861042	--
8	70043260	rs16935565	A	0.2028	0.0103	0.1878	0.2099	3.661e-09	0.908192	0.879635	0.937675	--
8	70043427	rs537221	T	0.6556	0.0011	0.654	0.6564	4.833e-40	1.20081	1.16877	1.23374	++
8	70044299	rs117798536	A	0.0179	0.0012	0.0169	0.0194	7.216e-09	1.34245	1.21499	1.48329	++
8	70044566	rs2433332	T	0.6556	0.0011	0.654	0.6564	4.747e-40	1.20081	1.16877	1.23374	++
8	70045167	rs11785016	T	0.6065	0.0235	0.5744	0.6237	1.269e-08	1.07929	1.05131	1.10801	++
8	70045303	rs2178955	T	0.7361	0.024	0.7199	0.7716	3.05e-89	0.738378	0.716845	0.760557	--
8	70046097	rs4009034	CTG	0.7846	0.0154	0.7742	0.8073	5.794e-19	1.15281	1.11722	1.18953	++
8	70046479	rs543008083	T	0.8787	0	0.8787	0.8787	1.509e-13	1.20961	1.14997	1.27235	+?
8	70047087	rs12550328	A	0.0981	0.0199	0.0809	0.1212	1.576e-17	0.823411	0.787424	0.861042	--
8	70047690	rs638412	T	0.7361	0.024	0.7199	0.7716	3.06e-89	0.738378	0.716845	0.760557	--
8	70048699	rs2195009	A	0.2155	0.0154	0.1927	0.2259	4.505e-19	0.867014	0.840246	0.894635	--
8	70048939	rs654604	A	0.7361	0.024	0.7199	0.7716	3.04e-89	0.738378	0.716845	0.760557	--
8	70049047	rs655028	T	0.2639	0.024	0.2284	0.2801	3.78e-89	1.35405	1.31456	1.39472	++
8	70049581	rs540875	A	0.1318	0.0173	0.1179	0.1534	2.362e-15	0.855559	0.823154	0.88924	--
8	70049851	rs4737944	A	0.6069	0.0237	0.5747	0.6243	9.345e-09	1.08015	1.05215	1.10889	++
8	70049852	rs10101765	T	0.7853	0.0149	0.7752	0.8073	8.504e-19	1.15246	1.11688	1.18918	++
8	70049880	rs34678633	T	0.797	0.0104	0.7899	0.8122	3.8e-09	1.10109	1.06626	1.13706	++
8	70049892	rs668858	A	0.6553	0.0009	0.654	0.6559	5.358e-40	1.20093	1.16889	1.23386	++
8	70049904	rs10086816	T	0.2149	0.0151	0.1927	0.2251	5.905e-19	0.867188	0.840415	0.894813	--
8	70049951	rs10087122	A	0.2154	0.0155	0.1926	0.2259	4.638e-19	0.867101	0.840331	0.894724	--
8	70050168	rs970969	A	0.3931	0.0237	0.3757	0.4254	1.395e-08	0.926724	0.902701	0.951385	--
8	70050247	rs680993	A	0.7361	0.024	0.7198	0.7715	2.49e-89	0.73823	0.716701	0.760405	--
8	70051155	rs505279	T	0.8681	0.0167	0.8472	0.8814	2.961e-15	1.16801	1.12377	1.21399	++
8	70051496	rs72654023	A	0.7969	0.0104	0.7898	0.8121	3.275e-09	1.10142	1.06679	1.13718	++
8	70051570	rs13271326	T	0.5954	0.0188	0.5693	0.609	1.029e-16	1.11717	1.08843	1.14668	++
8	70051773	rs10109511	T	0.5954	0.0188	0.5693	0.609	1.034e-16	1.11717	1.08843	1.14668	++
8	70052188	rs13273162	T	0.7971	0.0103	0.7901	0.8121	3.858e-09	1.10098	1.06636	1.13672	++
8	70052232	rs35008581	T	0.797	0.0104	0.7899	0.8122	3.292e-09	1.10142	1.06679	1.13718	++
8	70052561	rs34510436	A	0.203	0.0104	0.1878	0.2101	3.613e-09	0.908101	0.879547	0.937581	--
8	70052626	rs6981929	T	0.2809	0	0.2809	0.2809	1.306e-10	0.89101	0.860123	0.923006	-?
8	70053126	rs35347982	T	0.7967	0.0106	0.7894	0.8122	4.424e-09	1.10054	1.06593	1.13627	++
8	70053343	rs35731583	A	0.2033	0.0106	0.1878	0.2106	4.186e-09	0.908555	0.879987	0.93805	--
8	70053528	rs35820030	T	0.2033	0.0106	0.1878	0.2105	4.346e-09	0.908646	0.880075	0.938144	--
8	70053685	rs34202413	A	0.2033	0.0106	0.1878	0.2105	4.718e-09	0.908827	0.880251	0.938331	--
8	70053747	rs13256439	T	0.7967	0.0106	0.7895	0.8122	4.715e-09	1.10032	1.06572	1.13604	++
8	70053947	rs756534246	T	0.2037	0.0109	0.1878	0.2112	9.133e-09	0.910374	0.881749	0.939928	--
8	70054216	rs2472141	T	0.2661	0.0219	0.234	0.281	9.01e-91	1.35676	1.31719	1.39752	++
8	70054308	rs4392904	T	0.2032	0.0105	0.1878	0.2104	5.342e-09	0.9091	0.880515	0.938613	--
8	70054335	rs4009037	T	0.2032	0.0106	0.1878	0.2105	4.86e-09	0.908918	0.880339	0.938425	--
8	70054966	rs651985	A	0.7342	0.0219	0.7192	0.7662	2.88e-91	0.736313	0.71484	0.758431	--
8	70054981	rs652012	T	0.436	0.0309	0.4136	0.4785	2.317e-09	0.923948	0.90035	0.948164	--
8	70054991	rs72654027	A	0.7967	0.0106	0.7895	0.8122	3.801e-09	1.10098	1.06636	1.13672	++
8	70055083	rs652483	A	0.7342	0.0219	0.7192	0.7662	4.13e-91	0.736534	0.715055	0.758658	--
8	70055382	rs16935581	A	0.797	0.011	0.7895	0.8131	6.475e-09	1.09933	1.06476	1.13502	++
8	70055548	rs16935585	A	0.2033	0.0106	0.1878	0.2106	5.069e-09	0.909009	0.880427	0.938519	--
8	70055578	rs13273874	T	0.2033	0.0106	0.1878	0.2105	5.874e-09	0.909373	0.880779	0.938895	--
8	70056356	rs4737947	A	0.7008	0.0081	0.6951	0.7123	2.208e-42	1.21689	1.18303	1.25173	++
8	70056441	rs11786948	A	0.2032	0.0106	0.1878	0.2105	7.083e-09	0.909828	0.88122	0.939364	--
8	70056964	rs681534	A	0.2658	0.0218	0.2338	0.2807	8.64e-91	1.35676	1.31719	1.39752	++
8	70057149	rs542288	T	0.2658	0.0218	0.2338	0.2807	8.67e-91	1.35676	1.31719	1.39752	++
8	70057645	rs6991284	A	0.7008	0.0081	0.6951	0.7123	2.165e-42	1.21689	1.18303	1.25173	++
8	70058894	rs13273714	A	0.2032	0.0105	0.1878	0.2104	5.791e-09	0.909373	0.880779	0.938895	--
8	70059164	rs604254	A	0.2658	0.0218	0.2338	0.2807	1.03e-90	1.35663	1.31706	1.39738	++
8	70059371	rs16935598	T	0.088	0.0104	0.0796	0.1009	1.23e-19	0.806783	0.770164	0.845144	--
8	70059584	rs477200	T	0.2658	0.0218	0.2338	0.2807	9.37e-91	1.35676	1.31719	1.39752	++
8	70060499	rs17624544	A	0.7866	0.0178	0.7747	0.8133	1.326e-19	1.15662	1.12069	1.1937	++
8	70061310	rs13438883	A	0.7866	0.0178	0.7747	0.8133	1.332e-19	1.15662	1.12069	1.1937	++
8	70061375	rs5892174	CT	0.475	0	0.475	0.475	1.158e-21	0.854619	0.827585	0.882536	-?
8	70061600	rs13266869	T	0.2032	0.0105	0.1878	0.2104	6.099e-09	0.909464	0.880868	0.938989	--
8	70062101	rs17702837	A	0.7822	0.0116	0.7743	0.7992	1.167e-20	1.16009	1.1245	1.19682	++
8	70062793	rs571682	A	0.2661	0.0217	0.2343	0.2808	2.92e-90	1.35554	1.31601	1.39626	++
8	70062877	rs28725336	A	0.2178	0.0117	0.2008	0.2258	1.019e-20	0.861828	0.835384	0.889109	--
8	70062884	rs549643	T	0.7339	0.0217	0.7192	0.7657	2.89e-90	0.737713	0.7162	0.759873	--
8	70063003	rs4737269	A	0.918	0.0037	0.9131	0.9209	2.062e-18	1.23652	1.17901	1.29684	++
8	70063370	rs545720	T	0.266	0.0216	0.2343	0.2808	2.59e-90	1.35568	1.31614	1.3964	++
8	70063455	rs6985779	C	0.2178	0.0117	0.2008	0.2258	1.007e-20	0.861741	0.8353	0.88902	--
8	70063583	rs796853229	T	0.7337	0.0217	0.719	0.7657	1.42e-91	0.737271	0.715911	0.759268	--
8	70064868	rs4348505	A	0.7994	0.0089	0.7933	0.8122	6.594e-09	1.1001	1.0653	1.13603	++
8	70064883	rs489206	T	0.2672	0.0222	0.2343	0.2822	4.81e-92	1.3573	1.31798	1.3978	++
8	70064888	rs34871712	T	0.7967	0.0106	0.7894	0.8122	6.741e-09	1.09933	1.06476	1.13502	++
8	70064993	rs488231	T	0.266	0.0216	0.2343	0.2808	2.64e-90	1.35568	1.31614	1.3964	++
8	70065095	rs34492049	A	0.7824	0.0115	0.7745	0.7992	1.084e-20	1.16032	1.12472	1.19705	++
8	70065183	rs4009038	A	0.2033	0.0106	0.1878	0.2106	5.645e-09	0.909282	0.880691	0.938801	--
8	70065399	rs1863591	T	0.2033	0.0107	0.1877	0.2106	5.802e-09	0.909373	0.880779	0.938895	--
8	70065488	rs62511857	T	0.9495	0.0094	0.9386	0.9576	9.531e-26	0.724408	0.682105	0.769336	--
8	70065642	rs614050	A	0.7342	0.0217	0.7193	0.766	1.7e-90	0.737345	0.715842	0.759493	--
8	70065823	rs35349684	T	0.4383	0	0.4383	0.4383	8.514e-29	0.828201	0.801217	0.856093	-?
8	70065967	rs569064	A	0.2658	0.0217	0.234	0.2807	1.73e-90	1.35622	1.31667	1.39696	++
8	70066120	rs1841673	A	0.2865	0.0071	0.2765	0.2915	1.224e-40	0.822835	0.799622	0.846721	--
8	70066172	rs11776555	T	0.7964	0.0105	0.7892	0.8116	3.404e-09	1.1012	1.06657	1.13695	++
8	70066200	rs11786641	T	0.2017	0.0096	0.1877	0.2084	6.516e-09	0.909373	0.880607	0.939079	--
8	70066234	rs11786645	T	0.2009	0.0091	0.1877	0.2072	8.534e-09	0.909828	0.881047	0.939548	--
8	70066240	rs11786693	A	0.2006	0.0089	0.1877	0.2067	1.095e-08	0.910374	0.881576	0.940112	--
8	70066364	rs11776611	T	0.798	0.0098	0.7913	0.8123	6.15e-09	1.09977	1.06498	1.13569	++
8	70066417	rs138351554	G	0.8009	0.0079	0.7954	0.8123	6.952e-09	1.10043	1.06541	1.1366	++
8	70066417	rs921485520	G	0.8009	0.0079	0.7954	0.8123	6.952e-09	1.10043	1.06541	1.1366	++
8	70066423	rs759230844	A	0.8117	0	0.8117	0.8117	2.569e-08	1.12603	1.07999	1.17404	+?
8	70066527	rs11777326	T	0.798	0.0098	0.7913	0.8123	6.264e-09	1.09966	1.06487	1.13558	++
8	70067094	rs2142344	A	0.7984	0.0102	0.7913	0.8133	6.108e-09	1.09977	1.06498	1.13569	++
8	70067347	rs7833040	T	0.2016	0.0102	0.1867	0.2086	6.185e-09	0.909282	0.880519	0.938985	--
8	70067664	rs1426604	T	0.2016	0.0102	0.1867	0.2086	5.72e-09	0.9091	0.880343	0.938797	--
8	70067882	rs761343316	T	0.5341	0.0321	0.5113	0.5793	8.341e-44	0.833185	0.812064	0.854854	--
8	70068129	rs506931	T	0.2659	0.0219	0.2338	0.2809	1.9e-90	1.35608	1.31654	1.39682	++
8	70068531	rs150149157	T	0.0817	0.0042	0.0785	0.0873	2.529e-18	0.808884	0.771261	0.848342	--
8	70068788	rs10100769	A	0.2214	0.0122	0.2036	0.2297	6.92e-22	0.858559	0.832215	0.885736	--
8	70068900	rs7004795	T	0.7985	0.01	0.7917	0.8131	6.498e-09	1.09966	1.06487	1.13558	++
8	70069226	rs6985084	T	0.2826	0.006	0.2741	0.2869	9.31e-26	0.857958	0.833755	0.882864	--
8	70069339	rs2162354	T	0.2826	0.006	0.2741	0.2868	9.6e-26	0.857958	0.833755	0.882864	--
8	70069872	rs151167781	A	0.0818	0.0043	0.0785	0.0873	1.584e-18	0.807833	0.770259	0.847239	--
8	70069908	rs558511	A	0.7339	0.022	0.7189	0.7662	3.6e-90	0.737787	0.716271	0.759949	--
8	70069942	rs674429	A	0.734	0.022	0.7189	0.7663	3.46e-90	0.737787	0.716271	0.759949	--
8	70070364	rs686683	A	0.7339	0.022	0.7189	0.7662	3.69e-90	0.737861	0.716343	0.760025	--
8	70070757	rs16935654	A	0.0817	0.0042	0.0785	0.0873	2.55e-18	0.808965	0.771338	0.848426	--
8	70071405	rs1462028	A	0.7393	0.0178	0.7271	0.7654	1.133e-22	1.1587	1.12513	1.19327	++
8	70071420	rs1462027	A	0.7393	0.0178	0.7271	0.7654	1.086e-22	1.15882	1.12524	1.19339	++
8	70071455	rs78167725	A	0.0481	0.0037	0.0426	0.0506	1.366e-16	1.29162	1.21548	1.37254	++
8	70071904	rs12682472	C	0.0817	0.0042	0.0785	0.0873	2.563e-18	0.808965	0.771338	0.848426	--
8	70072239	rs7831238	A	0.2607	0.0178	0.2346	0.2729	1.132e-22	0.863035	0.838031	0.888785	--
8	70072279	rs7815124	T	0.7393	0.0178	0.7271	0.7654	1.132e-22	1.1587	1.12513	1.19327	++
8	70072423	rs7831749	A	0.2606	0.0179	0.2345	0.2729	1.256e-22	0.863208	0.838199	0.888963	--
8	70072534	rs7818889	T	0.7271	0	0.7271	0.7271	1.206e-19	1.17963	1.13829	1.22247	+?
8	70072737	rs36164769	A	0.2729	0	0.2729	0.2729	1.208e-19	0.847724	0.818017	0.87851	-?
8	70072795	rs770169718	T	0.3144	0	0.3144	0.3144	1.405e-60	1.34165	1.2954	1.38956	+?
8	70073003	rs611427	A	0.4752	0.0405	0.4461	0.5316	1.767e-22	0.879765	0.857464	0.902647	--
8	70073101	rs491630	A	0.4446	0.0442	0.3811	0.4754	2.175e-48	1.21276	1.18179	1.24455	++
8	70073251	rs639127	A	0.266	0.022	0.2338	0.281	3.11e-90	1.35554	1.31601	1.39626	++
8	70073313	rs1903614	T	0.2435	0.0002	0.2432	0.2437	9.476e-25	0.854191	0.828956	0.880195	--
8	70073357	rs4455842	A	0.2616	0.0184	0.2346	0.2742	1.667e-22	0.863812	0.838786	0.889585	--
8	70073371	rs4492389	T	0.7362	0.0199	0.7226	0.7654	9.913e-23	1.15859	1.12502	1.19315	++
8	70073464	rs5892177	A	0.7392	0.018	0.7269	0.7655	1.105e-22	1.15847	1.12491	1.19303	++
8	70073672	rs12679437	A	0.7393	0.0178	0.7271	0.7654	1.151e-22	1.1587	1.12513	1.19327	++
8	70073688	rs12677563	T	0.7393	0.0179	0.7271	0.7654	1.147e-22	1.1587	1.12513	1.19327	++
8	70073763	rs57428962	A	0.7393	0.0178	0.7271	0.7654	1.149e-22	1.1587	1.12513	1.19327	++
8	70073800	rs35177680	T	0.2607	0.0178	0.2346	0.2729	1.149e-22	0.863035	0.838031	0.888785	--
8	70073977	rs520849	A	0.266	0.022	0.2338	0.281	3.1e-90	1.35554	1.31601	1.39626	++
8	70074264	rs12544895	T	0.9183	0.0042	0.9127	0.9215	2.562e-18	1.23615	1.17865	1.29645	++
8	70074331	rs10957467	A	0.7395	0.0178	0.7273	0.7654	1.061e-22	1.15882	1.12524	1.19339	++
8	70074344	rs654452	C	0.2661	0.022	0.2338	0.2811	4.17e-90	1.35527	1.31575	1.39598	++
8	70074349	rs10957468	T	0.2608	0.018	0.2346	0.2731	1.264e-22	0.863121	0.838115	0.888874	--
8	70074377	rs10808766	T	0.2607	0.0178	0.2346	0.2729	1.113e-22	0.863035	0.838031	0.888785	--
8	70074534	rs655299	T	0.7343	0.0218	0.7195	0.7662	3.44e-90	0.737566	0.716057	0.759721	--
8	70074535	rs525610	A	0.2655	0.0217	0.2338	0.2803	6.54e-90	1.35513	1.31561	1.39584	++
8	70074871	rs12675975	T	0.2606	0.0179	0.2345	0.2729	1.029e-22	0.862949	0.837947	0.888696	--
8	70074949	rs398008227	T	0.7344	0.0217	0.7196	0.7662	2.85e-90	0.737492	0.715985	0.759645	--
8	70075455	rs11427639	CT	0.4739	0.0418	0.4436	0.5317	2.577e-22	0.879765	0.857296	0.902824	--
8	70075455	rs1461471971	CT	0.4739	0.0418	0.4436	0.5317	2.577e-22	0.879765	0.857296	0.902824	--
8	70075466	rs669586	A	0.5248	0.0406	0.4683	0.5539	1.947e-22	1.13655	1.10774	1.16611	++
8	70075813	rs558513	A	0.5248	0.0406	0.4683	0.5539	2.01e-22	1.13644	1.10763	1.166	++
8	70075977	rs62513369	A	0.7565	0.0003	0.7563	0.7569	1.042e-24	1.17058	1.136	1.20622	++
8	70076233	rs683567	A	0.5247	0.0406	0.4683	0.5539	1.911e-22	1.13655	1.10774	1.16611	++
8	70076264	rs6472447	A	0.2437	0.0004	0.2431	0.2439	1.22e-24	0.854533	0.829288	0.880547	--
8	70076420	rs75826525	A	0.0817	0.0042	0.0785	0.0873	2.566e-18	0.808965	0.771338	0.848426	--
8	70076547	rs35831166	CATTA	0.7557	0.0008	0.7551	0.7569	2.597e-24	1.16906	1.1343	1.20488	++
8	70077022	rs12549159	A	0.3165	0.0461	0.2809	0.376	8.718e-10	0.916585	0.891427	0.942454	--
8	70077535	rs532118034	T	0.7568	0.0001	0.7567	0.7569	8.992e-25	1.17105	1.13623	1.20693	++
8	70077535	rs62513370	T	0.7568	0.0001	0.7567	0.7569	8.992e-25	1.17105	1.13623	1.20693	++
8	70077631	rs7004357	C	0.5086	0.0227	0.4769	0.5248	2.648e-21	1.13224	1.10354	1.16169	++
8	70077682	rs10087206	A	0.6835	0.046	0.6241	0.7192	7.467e-10	1.09133	1.06138	1.12213	++
8	70077779	rs62513371	A	0.2663	0.0219	0.2339	0.2811	3.88e-91	1.3554	1.31614	1.39585	++
8	70077795	rs12674682	A	0.0823	0.0041	0.0792	0.0877	6.93e-19	0.806703	0.769333	0.845888	--
8	70077926	rs74304983	T	0.0823	0.0041	0.0791	0.0877	8.988e-19	0.807268	0.769871	0.846481	--
8	70078123	rs6986997	T	0.3165	0.046	0.2808	0.3759	7.45e-10	0.91631	0.891159	0.942171	--
8	70078127	rs62513372	A	0.7565	0.0003	0.7563	0.7569	9.61e-25	1.1707	1.13611	1.20634	++
8	70078288	rs12676901	A	0.1327	0.0277	0.0877	0.1498	9.176e-20	0.826463	0.793136	0.86119	--
8	70078288	rs147163507	T	0.5613	0.0348	0.5366	0.6104	8.338e-45	1.20635	1.17508	1.23845	++
8	70078289	rs12676902	A	0.5057	0.0196	0.4785	0.5198	1.378e-69	0.793343	0.773232	0.813976	--
8	70078373	rs12676916	T	0.3165	0.046	0.2808	0.3759	7.277e-10	0.916219	0.89107	0.942077	--
8	70078691	rs7838721	T	0.4222	0.0224	0.3903	0.438	1.527e-37	0.843496	0.821792	0.865773	--
8	70078695	rs7822484	T	0.3164	0.0461	0.2808	0.3759	7.309e-10	0.916219	0.89107	0.942077	--
8	70078745	rs28497644	A	0.0822	0.0042	0.079	0.0877	7.48e-19	0.806703	0.769333	0.845888	--
8	70078826	rs77306709	A	0.0823	0.0041	0.0792	0.0877	8.144e-19	0.807026	0.76964	0.846227	--
8	70079369	rs72654070	A	0.2662	0.0219	0.2339	0.281	2.8e-91	1.35608	1.31679	1.39654	++
8	70079386	rs375732660	CATTGTGTAATGTGTA	0.2809	0	0.2809	0.2809	3.023e-67	1.36957	1.32158	1.41931	+?
8	70079387	rs796941346	CATTGTGTAATTGTGTA	0.2809	0	0.2809	0.2809	3.023e-67	1.36957	1.32158	1.41931	+?
8	70079484	rs72654071	A	0.7338	0.0219	0.7189	0.7661	4.28e-91	0.737861	0.716484	0.759876	--
8	70079498	rs16935669	T	0.0822	0.0042	0.0791	0.0877	9.819e-19	0.807429	0.770025	0.84665	--
8	70079763	rs35522293	A	0.0824	0.0041	0.0792	0.0877	6.978e-19	0.806703	0.769333	0.845888	--
8	70079763	rs752324767	A	0.0824	0.0041	0.0792	0.0877	6.978e-19	0.806703	0.769333	0.845888	--
8	70079866	rs12542661	A	0.0823	0.0041	0.0791	0.0877	8.445e-19	0.807106	0.769717	0.846311	--
8	70079913	rs12542666	T	0.0823	0.0041	0.0792	0.0877	7.996e-19	0.807026	0.76964	0.846227	--
8	70080071	rs12545334	T	0.9177	0.0041	0.9123	0.9208	7.62e-19	1.23937	1.18195	1.29957	++
8	70080229	rs16935677	A	0.0823	0.0041	0.0792	0.0877	7.309e-19	0.806783	0.769409	0.845973	--
8	70080353	rs11779945	T	0.3165	0.046	0.2809	0.3759	8.396e-10	0.916494	0.891338	0.94236	--
8	70080712	rs16935680	T	0.9177	0.0041	0.9123	0.9209	7.605e-19	1.23937	1.18195	1.29957	++
8	70080753	rs62513373	T	0.2662	0.0219	0.2339	0.281	4.49e-91	1.35527	1.316	1.39571	++
8	70080870	rs62513374	T	0.3475	0.0181	0.3216	0.3602	1.758e-44	1.2124	1.18004	1.24564	++
8	70080922	rs10085985	T	0.5779	0.0222	0.5622	0.6095	2.262e-37	1.18507	1.15457	1.21637	++
8	70081231	rs72654073	A	0.2662	0.0219	0.2339	0.281	4.61e-91	1.35527	1.316	1.39571	++
8	70081604	rs141760486	T	0.9198	0	0.9198	0.9198	3.685e-14	1.25785	1.18532	1.33481	+?
8	70081646	rs55873935	A	0.2799	0	0.2799	0.2799	3.99e-66	1.36697	1.31907	1.41662	+?
8	70081657	rs60033466	T	0.0794	0	0.0794	0.0794	6.144e-15	0.788834	0.743205	0.837264	-?
8	70081665	rs61505306	T	0.9175	0.004	0.9123	0.9206	1.518e-18	1.23677	1.17947	1.29684	++
8	70081912	rs2380519	T	0.5632	0	0.5632	0.5632	1.089e-13	1.1293	1.09358	1.16619	+?
8	70082107	rs10103420	T	0.2436	0.0003	0.2431	0.2438	8.014e-25	0.853935	0.828545	0.880103	--
8	70082246	rs28775357	T	0.2436	0.0003	0.2431	0.2438	7.631e-25	0.85385	0.828462	0.880015	--
8	70082283	rs149156576	CT	0.2436	0.0004	0.2431	0.2439	7.755e-25	0.853594	0.828214	0.879751	--
8	70082283	rs566870594	CT	0.2436	0.0004	0.2431	0.2439	7.755e-25	0.853594	0.828214	0.879751	--
8	70082339	rs28838683	T	0.7564	0.0003	0.7562	0.7569	7.666e-25	1.17117	1.13634	1.20706	++
8	70082637	rs144604298	A	0.7569	0.0001	0.7567	0.7569	1.198e-24	1.17081	1.136	1.20669	++
8	70083050	rs10107315	T	0.2436	0.0003	0.2431	0.2438	7.654e-25	0.85385	0.828462	0.880015	--
8	70083121	rs62513375	T	0.5557	0.0442	0.5248	0.6189	1.882e-48	0.824564	0.803505	0.846176	--
8	70083177	rs75251364	T	0.0823	0.0041	0.0791	0.0877	8.004e-19	0.807026	0.76964	0.846227	--
8	70083518	rs61167880	A	0.0823	0.0041	0.0792	0.0877	6.769e-19	0.806622	0.769256	0.845804	--
8	70083569	rs10110855	C	0.2436	0.0004	0.2431	0.2439	6.402e-25	0.853594	0.828214	0.879751	--
8	70083695	rs796750692	A	0.2661	0.0218	0.2339	0.2809	1.86e-91	1.35663	1.31732	1.3971	++
8	70083840	rs28840434	T	0.7564	0.0004	0.7561	0.7569	6.412e-25	1.17152	1.13668	1.20742	++
8	70083861	rs376860126	T	0.0823	0.0041	0.0792	0.0877	6.801e-19	0.806622	0.769256	0.845804	--
8	70084057	rs4305911	T	0.5086	0.0226	0.477	0.5248	2.494e-21	1.13236	1.10365	1.16181	++
8	70084144	rs4305912	T	0.2436	0.0003	0.2431	0.2438	6.948e-25	0.853764	0.828379	0.879927	--
8	70084243	rs4323482	T	0.7565	0.0003	0.7562	0.7569	7.333e-25	1.17128	1.13646	1.20718	++
8	70084244	rs4565466	A	0.2435	0.0003	0.2431	0.2436	8.305e-25	0.853935	0.828545	0.880103	--
8	70084248	rs2890447	T	0.9177	0.0041	0.9123	0.9209	6.917e-19	1.23961	1.18219	1.29983	++
8	70084326	rs35820462	CA	0.9178	0.0042	0.9123	0.921	7.716e-19	1.23949	1.18207	1.2997	++
8	70084332	rs2380521	A	0.9177	0.0041	0.9123	0.9209	7.611e-19	1.23937	1.18195	1.29957	++
8	70084415	rs12545578	A	0.242	0.0008	0.2415	0.2431	1.06e-24	0.853679	0.828297	0.879839	--
8	70084423	rs12550429	A	0.758	0.0008	0.7569	0.7585	1e-24	1.17152	1.13668	1.20742	++
8	70084471	rs12546102	A	0.2428	0.0002	0.2427	0.2431	7.301e-25	0.853508	0.828131	0.879663	--
8	70084496	rs144159306	G	0.4944	0.0207	0.4794	0.5232	2.181e-21	0.882673	0.860298	0.90563	--
8	70084496	rs55786545	G	0.4944	0.0207	0.4794	0.5232	2.181e-21	0.882673	0.860298	0.90563	--
8	70084509	rs78525832	A	0.2421	0.0008	0.2415	0.2431	2.007e-25	0.851462	0.826146	0.877555	--
8	70084916	rs1462022	T	0.3256	0.0037	0.3229	0.3308	9.18e-49	0.813589	0.791412	0.836387	--
8	70085029	rs10102019	T	0.7565	0.0003	0.7563	0.7569	6.841e-25	1.1714	1.13657	1.2073	++
8	70085074	rs142932966	CTTCTT	0.4211	0.0219	0.3902	0.4366	1.659e-37	0.843159	0.821463	0.865427	--
8	70085074	rs200482726	CTTCTT	0.4211	0.0219	0.3902	0.4366	1.659e-37	0.843159	0.821463	0.865427	--
8	70085835	rs78017970	T	0.7565	0.0003	0.7563	0.757	5.51e-25	1.17175	1.13691	1.20766	++
8	70086213	rs10091312	T	0.2435	0.0004	0.243	0.2437	6.713e-25	0.853679	0.828297	0.879839	--
8	70086881	rs62513376	T	0.2721	0.0198	0.2432	0.2856	2.24e-89	1.34824	1.30944	1.38819	++
8	70086937	rs4339650	T	0.3258	0.0039	0.3229	0.3312	9.141e-49	0.813589	0.791412	0.836387	--
8	70087152	rs79454016	T	0.7565	0.0004	0.7563	0.757	6.711e-25	1.1714	1.13657	1.2073	++
8	70087715	rs905365954	G	0.0821	0.0043	0.0789	0.0877	6.852e-19	0.806541	0.769179	0.845719	--
8	70088929	rs16935694	A	0.0822	0.0042	0.079	0.0877	6.065e-19	0.8063	0.768948	0.845465	--
8	70089426	rs75691602	T	0.9181	0.0044	0.9123	0.9215	6.494e-19	1.24048	1.18279	1.30099	++
8	70090029	rs10441565	A	0.2315	0.0005	0.2312	0.2322	1.209e-23	0.855046	0.829298	0.881594	--
8	70091080	rs796680548	A	0.3134	0.0047	0.31	0.3199	7.207e-47	0.815055	0.792683	0.838058	--
8	70091401	rs10441566	T	0.2317	0.0004	0.2314	0.2322	1.321e-23	0.855132	0.829381	0.881682	--
8	70091974	rs931001	A	0.5091	0.0182	0.4961	0.5347	9.558e-66	1.25207	1.22033	1.28464	++
8	70092661	rs10504439	T	0.9178	0.0043	0.9122	0.9211	8.45e-19	1.23912	1.18172	1.29931	++
8	70092837	rs10504440	T	0.3137	0.0045	0.3104	0.3199	6.323e-47	0.815218	0.792841	0.838226	--
8	70093514	rs17704313	T	0.6864	0.0045	0.6802	0.6896	8.142e-47	1.22642	1.19276	1.26103	++
8	70093597	rs61520824	T	0.0821	0.0043	0.0789	0.0877	7.781e-19	0.806864	0.769486	0.846057	--
8	70093846	rs16935704	A	0.9179	0.0043	0.9123	0.9211	7.744e-19	1.23937	1.18195	1.29957	++
8	70094214	rs62513377	T	0.2809	0	0.2809	0.2809	2.442e-66	1.36656	1.31893	1.41592	+?
8	70094305	rs35214637	CA	0.4288	0	0.4288	0.4288	2.335e-40	0.795806	0.769425	0.823091	-?
8	70094512	rs12549339	A	0.3102	0	0.3102	0.3102	6.82e-33	0.810909	0.783566	0.839205	-?
8	70095788	rs62513378	C	0.2659	0.0218	0.2338	0.2807	2.78e-90	1.35391	1.31469	1.39431	++
8	70096906	rs79027975	T	0.0271	0.0019	0.0243	0.0284	9.72e-10	0.775537	0.714812	0.84142	--
8	70097282	rs77289866	T	0.2309	0.0004	0.2303	0.2312	1.484e-23	0.854961	0.829052	0.881678	--
8	70097988	rs17631683	T	0.2309	0.0005	0.2302	0.2312	1.074e-23	0.854448	0.828555	0.881149	--
8	70098989	rs1462020	C	0.7691	0.0005	0.7688	0.7698	9.529e-24	1.17058	1.13511	1.20716	++
8	70099615	rs1462019	T	0.9179	0.0043	0.9123	0.9212	7.595e-19	1.23974	1.18231	1.29996	++
8	70099995	rs74854561	A	0.0788	0	0.0788	0.0788	2.54e-15	0.785527	0.739945	0.833918	-?
8	70100278	rs576558141	G	0.4894	0	0.4894	0.4894	4.824e-19	0.865455	0.838407	0.893376	-?
8	70100973	rs76312179	T	0.0821	0.0043	0.0788	0.0877	7.885e-19	0.806703	0.769333	0.845888	--
8	70102674	rs992352	T	0.2598	0.0184	0.233	0.2724	2.57e-22	0.863985	0.838789	0.889938	--
8	70102971	rs16935718	A	0.918	0.0043	0.9123	0.9213	1.342e-18	1.23776	1.18042	1.29788	++
8	70107736	rs56326813	A	0.2657	0.0216	0.2339	0.2804	7.213e-89	1.35121	1.3118	1.3918	++
8	70108106	rs117420401	A	0.9788	0.0079	0.9719	0.9879	2.118e-10	0.716985	0.647003	0.794537	--
8	70108300	rs147605651	A	0.7346	0.0216	0.7198	0.7663	1.607e-88	0.740078	0.718495	0.762308	--
8	70108300	rs999082081	A	0.7346	0.0216	0.7198	0.7663	1.607e-88	0.740078	0.718495	0.762308	--
8	70108518	rs56301437	T	0.2657	0.0216	0.2339	0.2804	7.488e-89	1.35121	1.3118	1.3918	++
8	70108965	rs55803226	T	0.7342	0.0216	0.7196	0.7661	9.46e-89	0.740226	0.718639	0.762461	--
8	70109102	rs373851851	G	0.082	0.0043	0.0788	0.0876	1.238e-18	0.807591	0.770028	0.846985	--
8	70109313	rs10106566	T	0.4831	0.0413	0.4533	0.5404	1.038e-21	0.881615	0.859098	0.904722	--
8	70109328	rs10957471	A	0.4832	0.0412	0.4535	0.5404	9.452e-22	0.881527	0.859012	0.904631	--
8	70109862	rs10095070	A	0.5628	0.0454	0.5312	0.628	2.972e-48	0.82407	0.802866	0.845834	--
8	70110328	rs1599535	T	0.4383	0.0458	0.3727	0.4703	1.465e-48	1.21385	1.18285	1.24567	++
8	70110372	rs570266551	T	0.6599	0.0134	0.6503	0.6786	1.732e-43	0.824152	0.801845	0.84708	--
8	70110991	rs62513381	T	0.7343	0.0216	0.7196	0.7661	8.982e-89	0.740226	0.718639	0.762461	--
8	70111712	rs10102802	T	0.4055	0.049	0.3338	0.4389	9.018e-59	1.24222	1.21002	1.27528	++
8	70113013	rs112403830	T	0.7342	0.0216	0.7196	0.766	9.106e-89	0.740226	0.718639	0.762461	--
8	70113552	rs1381493	C	0.5147	0.0454	0.4824	0.5785	2.354e-28	0.864849	0.842761	0.887517	--
8	70114376	rs62513418	T	0.2657	0.0216	0.2339	0.2804	1.167e-88	1.3508	1.31141	1.39138	++
8	70115083	rs10957472	T	0.4054	0.0489	0.3338	0.4388	7.816e-59	1.24247	1.21026	1.27553	++
8	70116877	rs117280930	A	0.9729	0.0019	0.9716	0.9757	6.52e-10	1.29253	1.19156	1.40206	++
8	70117527	rs36060107	A	0.918	0.0043	0.9123	0.9213	1.26e-18	1.23825	1.18066	1.29865	++
8	70117994	rs16935744	T	0.082	0.0043	0.0787	0.0876	1.237e-18	0.807591	0.770028	0.846985	--
8	70118292	rs7823000	T	0.4054	0.049	0.3336	0.4389	9.092e-59	1.24222	1.21002	1.27528	++
8	70118542	rs7826850	A	0.4054	0.0491	0.3336	0.4389	9.311e-59	1.24222	1.21002	1.27528	++
8	70118666	rs72654090	A	0.2656	0.0217	0.2337	0.2804	8.141e-89	1.35121	1.3118	1.3918	++
8	70119493	rs62513419	A	0.7658	0.0203	0.7519	0.7954	2.188e-76	0.746545	0.72378	0.770025	--
8	70119534	rs1841671	A	0.5467	0.0432	0.5162	0.6079	4.131e-20	0.885768	0.863146	0.908984	--
8	70119559	rs1841670	C	0.5467	0.0432	0.5163	0.6079	4.258e-20	0.885857	0.863232	0.909075	--
8	70119780	rs10113522	T	0.3749	0.0477	0.3045	0.4072	3.65e-47	1.21701	1.185	1.24989	++
8	70120383	rs12680813	T	0.919	0.0051	0.9124	0.9229	1.567e-18	1.23924	1.18137	1.29995	++
8	70120770	rs72654095	A	0.7655	0.0206	0.7516	0.7958	5.018e-76	0.747067	0.724287	0.770564	--
8	70121140	rs10090115	T	0.3749	0.0477	0.3045	0.4072	3.727e-47	1.21701	1.185	1.24989	++
8	70121938	rs12547313	A	0.081	0.005	0.0771	0.0876	1.571e-18	0.806945	0.769262	0.846474	--
8	70122597	rs62513420	A	0.2344	0.0206	0.2042	0.2484	4.721e-76	1.3387	1.29788	1.38081	++
8	70122995	rs76150870	A	0.081	0.005	0.0772	0.0876	1.797e-18	0.807268	0.76957	0.846812	--
8	70123450	rs56200825	A	0.2321	0.0192	0.2042	0.2453	3.486e-76	1.34125	1.30009	1.3837	++
8	70123722	rs831737	T	0.3028	0.0039	0.3001	0.3082	2.5e-19	0.879062	0.854766	0.904049	--
8	70124043	rs377766471	CA	0.9189	0.005	0.9124	0.9227	3.458e-18	1.23652	1.17878	1.29709	++
8	70124044	rs10504442	A	0.9233	0	0.9233	0.9233	6.417e-15	1.27278	1.19798	1.35224	+?
8	70124045	rs201042411	A	0.919	0.005	0.9124	0.9229	2.364e-18	1.23776	1.17995	1.29839	++
8	70124524	rs16935752	C	0.081	0.005	0.0771	0.0876	1.89e-18	0.807429	0.769723	0.846982	--
8	70124568	rs831735	A	0.5579	0.0239	0.5409	0.5915	9.687e-26	1.14912	1.11978	1.17924	++
8	70126231	rs76968380	A	0.063	0.0121	0.0525	0.0769	3.25e-14	0.809046	0.765992	0.854519	--
8	70127517	rs831719	A	0.3029	0.0038	0.3001	0.3081	3.023e-19	0.879326	0.855022	0.90432	--
8	70127612	rs831720	C	0.6971	0.0038	0.6918	0.6999	3.102e-19	1.13712	1.10569	1.16944	++
8	70128234	rs831722	T	0.3029	0.0039	0.3001	0.3082	2.434e-19	0.879062	0.854766	0.904049	--
8	70130074	rs4560802	A	0.0821	0.0057	0.0776	0.0895	2.906e-18	0.809288	0.771647	0.848766	--
8	70131701	rs78434730	A	0.081	0.005	0.0772	0.0876	1.742e-18	0.807268	0.76957	0.846812	--
8	70132318	rs2615111	C	0.6971	0.0038	0.6918	0.6999	4.124e-19	1.13644	1.10503	1.16874	++
8	70132402	rs12543467	T	0.919	0.005	0.9124	0.9228	1.728e-18	1.23875	1.1809	1.29943	++
8	70132626	rs931002	T	0.919	0.005	0.9124	0.9228	1.707e-18	1.23887	1.18102	1.29956	++
8	70132903	rs2015270	A	0.919	0.005	0.9124	0.9229	1.808e-18	1.23862	1.18078	1.2993	++
8	70133066	rs369544430	T	0.6338	0	0.6338	0.6338	3.261e-15	1.14798	1.10927	1.18803	+?
8	70133443	rs831724	T	0.6972	0.0039	0.6918	0.7	3.824e-19	1.13678	1.10536	1.16909	++
8	70133619	rs55988608	A	0.7655	0.0205	0.7515	0.7957	1.342e-75	0.747665	0.724866	0.771181	--
8	70133785	rs831725	T	0.3028	0.0039	0.2999	0.3082	4.627e-19	0.879941	0.855621	0.904953	--
8	70133992	rs4737270	T	0.9371	0.0121	0.9232	0.9477	2.888e-14	1.23701	1.17096	1.3068	++
8	70134288	rs201915270	T	0.2448	0	0.2448	0.2448	2.088e-55	1.35283	1.30261	1.40499	+?
8	70134755	rs77501449	G	0.7528	0	0.7528	0.7528	1.211e-54	0.742524	0.715241	0.770848	-?
8	70135154	rs79002373	A	0.9191	0.005	0.9126	0.923	2.118e-18	1.23825	1.18043	1.29891	++
8	70136358	rs6984949	A	0.0808	0.0052	0.0768	0.0876	3.994e-18	0.808965	0.771187	0.848593	--
8	70136843	rs62513426	T	0.7655	0.0206	0.7515	0.7957	1.404e-75	0.747665	0.724866	0.771181	--
8	70137571	rs831713	T	0.6972	0.0039	0.6918	0.7	3.491e-19	1.13701	1.10558	1.16933	++
8	70138891	rs62513427	A	0.7655	0.0205	0.7515	0.7957	1.38e-75	0.747665	0.724866	0.771181	--
8	70139161	rs62513428	T	0.2346	0.0205	0.2045	0.2485	1.18e-75	1.33763	1.29684	1.3797	++
8	70144956	rs1462023	C	0.3028	0.0038	0.3	0.3081	3.711e-19	0.879589	0.855279	0.904591	--
8	70145322	rs78282857	A	0.0808	0.0052	0.0768	0.0876	3.973e-18	0.808965	0.771187	0.848593	--
8	70145512	rs2655167	T	0.4419	0.0239	0.4082	0.4588	8.151e-26	0.870054	0.847666	0.893033	--
8	70146628	rs56207225	A	0.2344	0.0205	0.2043	0.2483	4.462e-75	1.33616	1.29542	1.37819	++
8	70147864	rs56260433	T	0.8903	0.0206	0.8784	0.9259	2.125e-26	0.795806	0.762967	0.830058	--
8	70149995	rs62513429	A	0.7656	0.0205	0.7516	0.7956	3.458e-75	0.748488	0.725664	0.77203	--
8	70153757	rs2655169	T	0.5229	0.0195	0.4958	0.537	8.705e-53	0.817585	0.796704	0.839014	--
8	70154198	rs4737271	A	0.081	0.0051	0.0771	0.0876	5.53e-18	0.809936	0.772113	0.849612	--
8	70154383	rs55653755	A	0.7655	0.0204	0.7516	0.7955	2.658e-75	0.748039	0.725229	0.771567	--
8	70155420	rs80084277	C	0.9191	0.0053	0.9123	0.9232	3.277e-18	1.23689	1.17913	1.29748	++
8	70157089	rs62511660	A	0.2334	0.0218	0.2013	0.2482	6.648e-75	1.33629	1.29555	1.37832	++
8	70157284	rs150080488	A	0.0803	0.0056	0.076	0.0876	1.785e-17	0.81172	0.773662	0.85165	--
8	70157404	rs369941939	A	0.0804	0.0057	0.0759	0.0877	1.173e-17	0.810584	0.77258	0.850458	--
8	70158137	rs148682560	A	0.2337	0	0.2337	0.2337	1.189e-50	1.34474	1.29355	1.39795	+?
8	70158492	rs146047257	T	0.2979	0	0.2979	0.2979	2.666e-12	0.882585	0.852157	0.914099	-?
8	70158509	rs185224110	T	0.0521	0	0.0521	0.0521	2.093e-12	0.77005	0.715902	0.828293	-?
8	70159004	rs202070183	T	0.0769	0	0.0769	0.0769	1.285e-14	0.78836	0.742177	0.837418	-?
8	70160100	rs78704992	A	0.9192	0.0052	0.9124	0.9232	4.018e-18	1.23627	1.17854	1.29683	++
8	70160609	rs373708733	T	0.5508	0	0.5508	0.5508	3.375e-34	1.23467	1.1935	1.27725	+?
8	70166178	rs80349917	T	0.9371	0.0123	0.9231	0.9479	2.552e-14	1.23825	1.1719	1.30836	++
8	70166687	rs62511670	T	0.2692	0.0339	0.2179	0.2916	7.607e-60	1.27954	1.24222	1.31797	++
8	70166823	rs189869685	T	0.0257	0.001	0.0243	0.0264	1.663e-09	0.771823	0.70944	0.839692	--
8	70167105	rs10111615	A	0.3194	0.0048	0.3128	0.3229	2.823e-21	0.873629	0.849482	0.898461	--
8	70167169	rs184609612	A	0.2695	0.0341	0.218	0.292	2.577e-60	1.28082	1.24347	1.31929	++
8	70167923	rs374564967	T	0.8339	0	0.8339	0.8339	3.341e-10	1.14786	1.09942	1.19844	+?
8	70172417	rs191510898	A	0.9765	0.0026	0.9748	0.9804	1.733e-09	0.762693	0.698305	0.833018	--
8	70173188	rs2615099	A	0.5922	0.0096	0.5854	0.6056	1.829e-20	1.13247	1.10311	1.16261	++
8	70175952	rs72656221	A	0.282	0.0339	0.2323	0.305	1.861e-51	1.26125	1.22375	1.2999	++
8	70176231	rs770743526	A	0.4331	0.0263	0.3982	0.453	1.256e-26	1.1623	1.13062	1.19487	++
8	70176231	rs79509281	A	0.4331	0.0263	0.3982	0.453	1.256e-26	1.1623	1.13062	1.19487	++
8	70176500	rs77816503	C	0.1563	0.0099	0.1424	0.1634	3.876e-10	0.887453	0.854844	0.921305	--
8	92199892	rs10087552	T	0.3203	0.0094	0.3134	0.3332	4.084e-08	0.925705	0.900472	0.951644	--
8	92199899	rs10087555	T	0.3203	0.0094	0.3135	0.3332	3.949e-08	0.925705	0.900472	0.951644	--
8	92200002	rs10097502	A	0.6794	0.0092	0.6668	0.6861	4e-08	1.08026	1.05081	1.11053	++
8	92201163	rs4551303	T	0.3205	0.0092	0.3139	0.3332	3.943e-08	0.925705	0.900472	0.951644	--
8	92204983	rs7462355	T	0.3211	0.009	0.3146	0.3334	2.786e-08	0.924872	0.899662	0.950788	--
8	92209644	rs4273818	C	0.3209	0.0089	0.3144	0.3331	2.41e-08	0.924502	0.899302	0.950408	--
8	92209674	rs11998685	T	0.679	0.0088	0.6669	0.6855	2.514e-08	1.08156	1.05207	1.11186	++
8	92209678	rs11998687	T	0.6791	0.0089	0.6668	0.6855	2.307e-08	1.08177	1.05229	1.11208	++
8	92210805	rs10686791	A	0.3141	0.0133	0.3043	0.3322	4.134e-08	0.925149	0.899756	0.95126	--
8	92210805	rs929315265	A	0.3141	0.0133	0.3043	0.3322	4.134e-08	0.925149	0.899756	0.95126	--
8	92253560	rs71273690	T	0.3094	0.0183	0.2958	0.334	4.018e-08	0.924779	0.899396	0.950879	--
8	92254341	rs10956797	A	0.6901	0.0178	0.666	0.7033	4.45e-08	1.08091	1.05124	1.11141	++
8	92259300	rs10108936	A	0.3097	0.018	0.2964	0.334	4.692e-08	0.925242	0.899846	0.951355	--
8	92265638	rs4469413	A	0.2802	0.0064	0.2713	0.2848	1.428e-08	0.919615	0.893322	0.946682	--
8	109012769	rs1443930	T	0.337	0	0.337	0.337	1.582e-14	1.14442	1.10562	1.18459	+?
8	109013996	rs1036351	A	0.2519	0.0036	0.2493	0.2569	3.453e-13	0.895745	0.869623	0.922651	--
8	109015112	rs74539532	T	0.9649	0.0019	0.9636	0.9676	1.659e-09	1.2452	1.15946	1.33729	++
8	109015798	rs2514830	A	0.252	0.0035	0.2495	0.2569	3.25e-13	0.895745	0.869623	0.922651	--
8	109022775	rs2443781	T	0.2795	0.0019	0.2769	0.2808	3.91e-20	1.14316	1.11091	1.17635	++
8	109023496	rs2514831	T	0.7477	0.0032	0.7432	0.75	2.829e-13	1.11661	1.08405	1.15015	++
8	109025114	rs2514832	T	0.7475	0.0031	0.7432	0.7498	3.027e-13	1.11628	1.08372	1.14981	++
8	109028002	rs2443784	C	0.272	0.0004	0.2718	0.2726	9.809e-21	1.14729	1.1147	1.18082	++
8	109028142	rs2443785	C	0.7495	0.005	0.7426	0.7531	1.076e-13	1.11907	1.08644	1.15269	++
8	109028325	rs2443786	A	0.2715	0.0007	0.2709	0.2725	1.135e-20	1.14717	1.11459	1.18071	++
8	109034012	rs2443771	A	0.2938	0.0039	0.291	0.2993	8.911e-14	0.898256	0.873258	0.92397	--
8	109036195	rs2514833	C	0.2716	0.0008	0.271	0.2727	6.818e-21	1.14809	1.11548	1.18165	++
8	109036377	rs11378195	G	0.2716	0.0007	0.2711	0.2726	7.861e-21	1.14786	1.11526	1.18141	++
8	109036377	rs931598919	G	0.2716	0.0007	0.2711	0.2726	7.861e-21	1.14786	1.11526	1.18141	++
8	109039417	rs1452018	A	0.2502	0.0048	0.2467	0.2568	1.39e-13	0.894044	0.867972	0.9209	--
8	109041459	rs2514836	C	0.2503	0.0047	0.2468	0.2568	1.52e-13	0.894223	0.868145	0.921084	--
8	109042241	rs2514837	A	0.3265	0.0055	0.3188	0.3304	3.929e-11	0.912014	0.887502	0.937202	--
8	109043468	rs2440386	C	0.3266	0.0055	0.3188	0.3305	4.903e-11	0.91247	0.887946	0.937671	--
8	109043781	rs2443782	T	0.3265	0.0054	0.3189	0.3304	8.909e-11	0.913566	0.889012	0.938797	--
8	109044587	rs2443780	T	0.324	0.004	0.3184	0.3268	1.26e-11	0.909737	0.885113	0.935046	--
8	109046727	rs2443779	T	0.7282	0.0004	0.7277	0.7285	6.257e-21	0.870924	0.846189	0.896383	--
8	109047251	rs1821448	A	0.3237	0.0041	0.318	0.3266	1.721e-11	0.910283	0.885644	0.935607	--
8	109051340	rs1452020	A	0.2965	0.0027	0.2946	0.3002	5.194e-13	0.901676	0.876755	0.927306	--
8	109054016	rs2436999	A	0.7035	0.0026	0.6999	0.7054	4.082e-13	1.1096	1.07893	1.14114	++
8	109054668	rs16877095	T	0.1566	0.0001	0.1564	0.1567	1.762e-15	0.865455	0.835127	0.896885	--
8	109054928	rs16877097	T	0.8433	0.0002	0.8432	0.8436	1.363e-15	1.15604	1.11553	1.19802	++
8	109056381	rs11382572	G	0.81	0	0.81	0.81	3.025e-10	1.14111	1.09509	1.18906	+?
8	109058494	rs1452019	A	0.75	0.0046	0.7436	0.7533	2.353e-13	1.11739	1.0846	1.15119	++
8	109058819	rs2443777	C	0.2718	0.0004	0.2715	0.2723	3.243e-21	1.14958	1.11693	1.18319	++
8	109059571	rs2443776	A	0.7281	0.0003	0.7277	0.7283	3.339e-21	0.86988	0.845009	0.895483	--
8	109059594	rs6993184	A	0.8128	0.0082	0.8072	0.8247	3.402e-12	1.12502	1.08836	1.16291	++
8	109060280	rs988886	T	0.2489	0.0154	0.2374	0.2695	1.693e-11	0.902759	0.87626	0.930058	--
8	109060469	rs2514839	A	0.2307	0.0165	0.2182	0.2526	3.952e-10	0.90674	0.879262	0.935076	--
8	109060572	rs2514840	A	0.3071	0.0005	0.3067	0.3079	1.586e-10	0.913018	0.887957	0.938786	--
8	109060667	rs2514841	T	0.4696	0.0063	0.4651	0.4784	5.861e-45	0.831271	0.810198	0.852891	--
8	109062046	rs2514842	T	0.5292	0.0117	0.5129	0.5376	1.676e-52	1.22201	1.19104	1.2538	++
8	109062481	rs2443775	A	0.502	0.0013	0.5011	0.5038	6.027e-48	0.82638	0.805432	0.847873	--
8	109063434	rs2514843	T	0.4685	0.0129	0.4592	0.4866	1.274e-53	0.816523	0.795825	0.83776	--
8	109063823	rs4734169	C	0.2262	0.0003	0.226	0.2266	9.948e-21	0.86269	0.836384	0.889824	--
8	109064809	rs2514844	A	0.4978	0.0012	0.4961	0.4987	1.9e-48	1.21119	1.18048	1.24269	++
8	109064957	rs2443774	T	0.4979	0.0012	0.4962	0.4988	1.446e-48	1.21155	1.18084	1.24306	++
8	109066582	rs13249751	A	0.2494	0.0028	0.2454	0.2514	1.009e-23	0.857358	0.832029	0.883458	--
8	109066716	rs13282993	T	0.2509	0.0036	0.2459	0.2535	2.02e-23	0.858817	0.833445	0.884961	--
8	109067078	rs2440387	A	0.5291	0.0057	0.5211	0.5332	3.144e-54	1.22593	1.19485	1.25781	++
8	109067105	rs2514846	C	0.5273	0.0049	0.5204	0.5308	5.217e-55	1.22789	1.19677	1.25983	++
8	109067931	rs11782448	A	0.7749	0.0053	0.7712	0.7824	1.697e-21	1.163	1.12731	1.19981	++
8	109068514	rs7825802	T	0.7749	0.0052	0.7712	0.7823	1.648e-21	1.163	1.12731	1.19981	++
8	109068551	rs62535503	C	0.202	0.0026	0.1984	0.2038	5.428e-22	0.852911	0.825769	0.880945	--
8	109068621	rs62535504	T	0.2015	0.0022	0.1984	0.2031	6.838e-22	0.852996	0.825852	0.881033	--
8	109068624	rs7841949	A	0.7773	0.0039	0.7745	0.7829	8.806e-22	1.16509	1.12934	1.20197	++
8	109068693	rs796552040	CA	0.7418	0.0152	0.7315	0.764	4.585e-17	1.1353	1.1022	1.16941	++
8	109069323	rs11776663	T	0.2282	0	0.2282	0.2282	1.03e-17	0.846962	0.815361	0.879787	-?
8	109070043	rs34014507	T	0.777	0.0042	0.774	0.7829	8.088e-22	1.16498	1.12923	1.20185	++
8	109070043	rs397713972	T	0.777	0.0042	0.774	0.7829	8.088e-22	1.16498	1.12923	1.20185	++
8	109070358	rs10627030	A	0.7716	0	0.7716	0.7716	1.271e-17	1.1801	1.13607	1.22584	+?
8	109071414	rs35200632	A	0.2228	0.004	0.2171	0.2257	8.294e-22	0.858387	0.832049	0.885559	--
8	109071781	rs4552875	A	0.2248	0.005	0.2176	0.2283	1.341e-21	0.859504	0.833131	0.886711	--
8	109071908	rs4431570	A	0.496	0	0.496	0.496	2.716e-37	1.22802	1.18987	1.26739	+?
8	109072344	rs11778087	T	0.7982	0.0024	0.7965	0.8016	6.383e-22	1.1721	1.1348	1.21063	++
8	109072385	rs7835861	C	0.2229	0.0041	0.2171	0.2258	7.601e-22	0.858301	0.831966	0.885471	--
8	109072425	rs7819391	T	0.7751	0.005	0.7716	0.7823	1.633e-21	1.163	1.12731	1.19981	++
8	109072593	rs2443773	T	0.4994	0.0041	0.4965	0.5052	2.705e-49	1.21337	1.18261	1.24493	++
8	109072930	rs12675327	T	0.223	0.0041	0.2172	0.2258	6.337e-22	0.858044	0.831716	0.885205	--
8	109073057	rs9693129	A	0.4999	0.0038	0.4972	0.5052	3.058e-49	1.21325	1.18249	1.2448	++
8	109073669	rs7840755	C	0.7748	0.0053	0.7711	0.7823	1.402e-21	1.16335	1.12765	1.20017	++
8	109073771	rs11779186	T	0.7795	0.0024	0.7777	0.7829	1.387e-21	1.16521	1.12923	1.20233	++
8	109073774	rs11782399	A	0.7795	0.0024	0.7777	0.7829	1.387e-21	1.16521	1.12923	1.20233	++
8	109074368	rs78533355	A	0.0953	0.011	0.0865	0.109	3.865e-08	1.13168	1.08285	1.1827	++
8	109074441	rs10111183	T	0.743	0.0155	0.7324	0.7657	3.563e-17	1.13598	1.10286	1.17011	++
8	109074441	rs1288648292	T	0.743	0.0155	0.7324	0.7657	3.563e-17	1.13598	1.10286	1.17011	++
8	109074887	rs4735037	C	0.7751	0.005	0.7716	0.7822	1.839e-21	1.16276	1.12709	1.19957	++
8	109074984	rs4735038	A	0.7751	0.005	0.7716	0.7823	1.919e-21	1.16265	1.12697	1.19945	++
8	109075342	rs4448247	A	0.7469	0.0101	0.7332	0.7543	6.771e-09	0.916585	0.89003	0.943933	--
8	109075810	rs13249702	A	0.7771	0.0041	0.7742	0.7829	7.954e-22	1.16498	1.12923	1.20185	++
8	109076600	rs10104438	A	0.7433	0.0153	0.7328	0.7657	5.814e-17	1.13485	1.10175	1.16894	++
8	109076968	rs144983231	A	0.7983	0.0023	0.7967	0.8016	6.729e-22	1.1721	1.1348	1.21063	++
8	109077011	rs147557123	A	0.7752	0.0051	0.7716	0.7824	1.287e-21	1.16346	1.12776	1.20029	++
8	109077422	rs13268600	T	0.2248	0.0051	0.2176	0.2284	1.851e-21	0.86002	0.833631	0.887243	--
8	109078004	rs13277800	A	0.2233	0.0044	0.217	0.2264	8.53e-22	0.858645	0.832299	0.885825	--
8	109079381	rs7005475	A	0.7751	0.005	0.7716	0.7823	1.753e-21	1.16288	1.1272	1.19969	++
8	109079739	rs7006224	T	0.2248	0.0051	0.2176	0.2284	1.818e-21	0.86002	0.833631	0.887243	--
8	109080468	rs4735039	A	0.7751	0.005	0.7716	0.7823	1.741e-21	1.16288	1.1272	1.19969	++
8	109081428	rs760381807	A	0.2442	0	0.2442	0.2442	9.317e-13	0.868576	0.835678	0.90277	-?
8	109081487	rs13274011	A	0.2248	0.005	0.2177	0.2283	1.943e-21	0.860106	0.833715	0.887332	--
8	109081660	rs55634298	A	0.2449	0.0115	0.2364	0.2605	2.87e-18	0.875027	0.849177	0.901665	--
8	109082108	rs11774185	T	0.2248	0.0051	0.2176	0.2284	1.699e-21	0.859934	0.833711	0.886981	--
8	109082581	rs13254424	T	0.7324	0	0.7324	0.7324	2.183e-14	1.15027	1.10975	1.19228	+?
8	109082646	rs13253117	A	0.223	0.0041	0.2171	0.2259	7.407e-22	0.858301	0.831966	0.885471	--
8	109083140	rs13263135	T	0.7751	0.005	0.7716	0.7823	1.723e-21	1.16288	1.12742	1.19946	++
8	109084909	rs11783906	A	0.777	0.0041	0.7741	0.7829	7.054e-22	1.16509	1.12934	1.20197	++
8	109084997	rs11783928	A	0.7751	0.005	0.7716	0.7823	1.682e-21	1.16288	1.12742	1.19946	++
8	109085065	rs11777084	T	0.2249	0.005	0.2177	0.2284	3.336e-21	0.86088	0.834629	0.887957	--
8	109086419	rs13256880	A	0.2249	0.0051	0.2176	0.2285	1.439e-21	0.859676	0.833461	0.886715	--
8	109087192	rs17405875	T	0.2527	0.0104	0.245	0.2668	1.009e-08	1.08992	1.05834	1.12243	++
8	109087663	rs7824565	A	0.7963	0.0034	0.794	0.8011	1.495e-21	1.16976	1.13276	1.20797	++
8	109087906	rs754956841	G	0.2217	0	0.2217	0.2217	1.479e-17	0.844593	0.812444	0.878015	-?
8	109088058	rs13275827	A	0.2228	0.004	0.2171	0.2257	8.481e-22	0.858473	0.832132	0.885648	--
8	109089326	rs1031401	T	0.2224	0.0063	0.2134	0.2269	5.259e-22	0.857615	0.8313	0.884763	--
8	109089588	rs1031402	A	0.7433	0.0177	0.7314	0.7694	7.137e-17	1.13462	1.10153	1.1687	++
8	109090168	rs16877146	T	0.2245	0.0074	0.214	0.2297	1.019e-21	0.85916	0.832798	0.886357	--
8	109090197	rs16877149	A	0.2223	0.0062	0.2134	0.2267	5.025e-22	0.857443	0.831134	0.884586	--
8	109090756	rs376575605	T	0.2014	0.0047	0.1947	0.2046	5.098e-22	0.85257	0.825439	0.880593	--
8	109090756	rs566959593	T	0.2014	0.0047	0.1947	0.2046	5.098e-22	0.85257	0.825439	0.880593	--
8	109092046	rs35351453	T	0.7985	0.0047	0.7953	0.8052	4.688e-22	1.17304	1.13571	1.2116	++
8	109092046	rs368240657	T	0.7985	0.0047	0.7953	0.8052	4.688e-22	1.17304	1.13571	1.2116	++
8	109092699	rs446454	A	0.2592	0.007	0.2541	0.2688	6.603e-19	0.87494	0.849591	0.901045	--
8	109093578	rs423940	T	0.4638	0.006	0.4595	0.4722	3.341e-57	0.810827	0.790119	0.832079	--
8	109093743	rs34657911	A	0.2044	0.0008	0.2033	0.205	1.44e-23	0.848403	0.821565	0.876117	--
8	109094068	rs429315	A	0.4648	0.0054	0.4609	0.4724	8.028e-56	0.812938	0.792176	0.834245	--
8	109094177	rs71308778	G	0.7953	0.0009	0.7947	0.7966	5.494e-23	1.17598	1.13878	1.21439	++
8	109094747	rs10955475	T	0.2049	0.0011	0.2034	0.2056	2.231e-23	0.849166	0.822305	0.876906	--
8	109096029	rs374810	A	0.4617	0.0034	0.4593	0.4665	2.845e-56	0.812207	0.791463	0.833495	--
8	109097676	rs388681	A	0.259	0.0072	0.2537	0.2689	9.809e-19	0.875553	0.850186	0.901676	--
8	109097872	rs446402	A	0.2588	0.0074	0.2534	0.2689	6.311e-19	0.874852	0.849506	0.900955	--
8	109098053	rs750554320	A	0.7985	0	0.7985	0.7985	7.728e-16	1.17892	1.13271	1.22701	+?
8	109098742	rs672243	A	0.4594	0	0.4594	0.4594	9.977e-42	0.803322	0.778215	0.829238	-?
8	109101012	rs405762	A	0.5359	0.0058	0.5278	0.54	6.847e-57	1.23257	1.20109	1.26487	++
8	109101263	rs702781	A	0.4636	0.0062	0.4592	0.4722	3.991e-56	0.812369	0.791621	0.833661	--
8	109101925	rs409026	A	0.5363	0.0061	0.5278	0.5406	1.754e-56	1.23158	1.20013	1.26386	++
8	109102391	rs10684031	CAAT	0.4644	0.0056	0.4604	0.4722	1.741e-56	0.81172	0.790988	0.832995	--
8	109102560	rs421230	A	0.7408	0.0071	0.7311	0.746	6.953e-19	1.14282	1.10971	1.17692	++
8	109102889	rs62537976	T	0.2048	0.001	0.2034	0.2055	2.506e-23	0.849336	0.822469	0.877081	--
8	109102992	rs62537977	A	0.7952	0.001	0.7945	0.7966	2.586e-23	1.17727	1.14003	1.21573	++
8	109103000	rs62537978	A	0.2043	0.0006	0.2034	0.2047	9.303e-23	0.850867	0.82379	0.878833	--
8	109103073	rs374068	A	0.2592	0.0071	0.254	0.2689	6.729e-19	0.87494	0.849591	0.901045	--
8	109103274	rs422847	A	0.5362	0.006	0.5278	0.5405	1.318e-56	1.23195	1.20049	1.26424	++
8	109103375	rs403200	T	0.4641	0.006	0.4598	0.4724	2.891e-57	0.810746	0.79004	0.831996	--
8	109103640	rs370662	A	0.7411	0.0073	0.7311	0.7465	5.434e-19	1.14339	1.11027	1.17751	++
8	109104169	rs372461	A	0.7408	0.007	0.7312	0.7459	7.74e-19	1.14259	1.10949	1.17668	++
8	109104905	rs378515	T	0.5359	0.0058	0.5278	0.54	6.684e-57	1.23257	1.20109	1.26487	++
8	109105285	rs399131	T	0.5358	0.0058	0.5277	0.54	6.436e-57	1.23257	1.20109	1.26487	++
8	109105569	rs380845	C	0.2588	0.0074	0.2534	0.2689	6.274e-19	0.874852	0.849506	0.900955	--
8	109106192	rs373131	T	0.2589	0.0074	0.2535	0.269	6.7e-19	0.87494	0.849591	0.901045	--
8	109106745	rs764340267	G	0.7534	0	0.7534	0.7534	1.375e-13	1.15096	1.10889	1.19463	+?
8	109106801	rs392783	A	0.2585	0.0076	0.253	0.2689	5.537e-19	0.87459	0.849085	0.900861	--
8	109107528	rs454901	A	0.2593	0.007	0.2541	0.2689	7.762e-19	0.875202	0.849846	0.901315	--
8	109107822	rs402658	A	0.2588	0.0074	0.2535	0.2689	6.174e-19	0.874852	0.849506	0.900955	--
8	109108609	rs420029	A	0.7406	0.0069	0.7311	0.7456	4.967e-19	1.14339	1.11027	1.17751	++
8	109108740	rs396149	A	0.5358	0.0058	0.5278	0.54	6.533e-57	1.23257	1.20109	1.26487	++
8	109109297	rs404563	A	0.7465	0	0.7465	0.7465	1.832e-14	1.1535	1.1122	1.19633	+?
8	109109527	rs378168	A	0.2593	0.007	0.2541	0.2689	7.437e-19	0.875202	0.849846	0.901315	--
8	109109973	rs859771	A	0.7465	0	0.7465	0.7465	1.828e-14	1.1535	1.1122	1.19633	+?
8	109110548	rs414128	A	0.7412	0.0074	0.7311	0.7465	6.133e-19	1.14316	1.11004	1.17727	++
8	109110657	rs390037	A	0.2588	0.0074	0.2534	0.2689	6.725e-19	0.87494	0.849591	0.901045	--
8	109112070	rs1041791	T	0.7951	0.0011	0.7943	0.7966	2.672e-23	1.17715	1.13992	1.21561	++
8	109112384	rs16877181	A	0.7951	0.0011	0.7944	0.7966	2.759e-23	1.17715	1.13992	1.21561	++
8	109113017	rs392793	T	0.2588	0.0074	0.2535	0.2689	6.192e-19	0.874852	0.849506	0.900955	--
8	109113990	rs422707	T	0.7407	0.007	0.7311	0.7458	7.617e-19	1.14259	1.10949	1.17668	++
8	109114209	rs376740	A	0.7408	0.007	0.7312	0.7458	7.022e-19	1.14271	1.1096	1.1768	++
8	109114261	rs389329	A	0.2377	0.0092	0.2309	0.2502	6.107e-19	0.871447	0.845371	0.898328	--
8	109114426	rs13271359	T	0.2596	0	0.2596	0.2596	8.349e-16	0.861225	0.830393	0.893201	-?
8	109114464	rs617117	T	0.7446	0.0096	0.7317	0.7518	1.189e-18	1.14339	1.10983	1.17797	++
8	109114887	rs366766	T	0.2593	0.007	0.2542	0.2689	7.659e-19	0.875202	0.849846	0.901315	--
8	109115072	rs399085	A	0.2593	0.007	0.2542	0.2689	7.669e-19	0.875202	0.849846	0.901315	--
8	109115122	rs429884	T	0.5357	0.006	0.5273	0.54	7.93e-57	1.23232	1.20085	1.26462	++
8	109116323	rs646044	C	0.7408	0.007	0.7312	0.7458	7.528e-19	1.14259	1.10949	1.17668	++
8	109116450	rs413772	T	0.7407	0.007	0.7311	0.7458	7.578e-19	1.14259	1.10949	1.17668	++
8	109116604	rs388738	T	0.2377	0.0092	0.2309	0.2502	6.022e-19	0.87136	0.845286	0.898238	--
8	109117010	rs649217	T	0.2594	0.0072	0.2542	0.2692	8.535e-19	0.875378	0.850016	0.901496	--
8	109117232	rs409344	A	0.2593	0.0071	0.2541	0.269	7.702e-19	0.875202	0.849846	0.901315	--
8	109117403	rs421695	T	0.5342	0.0053	0.5268	0.5379	2.966e-56	1.23097	1.19976	1.26298	++
8	109118006	rs13276891	T	0.7949	0.0008	0.7944	0.7961	3.31e-23	1.1768	1.13958	1.21524	++
8	109118648	rs34545768	A	0.2051	0.0008	0.2039	0.2056	2.941e-23	0.849591	0.822716	0.877344	--
8	109118714	rs443558	A	0.5409	0	0.5409	0.5409	5.094e-42	1.2457	1.20677	1.28589	+?
8	109119030	rs4735041	C	0.7439	0.0086	0.7321	0.7502	3.266e-09	0.915303	0.888785	0.942613	--
8	109119088	rs434672	C	0.2593	0.007	0.2542	0.2689	7.576e-19	0.875202	0.849846	0.901315	--
8	109119118	rs13249625	A	0.795	0.0009	0.7944	0.7962	3.357e-23	1.1768	1.13958	1.21524	++
8	109119335	rs7833746	A	0.7407	0.007	0.7311	0.7458	8.245e-19	1.14248	1.10938	1.17657	++
8	109119455	rs435247	C	0.4643	0.006	0.4601	0.4727	9.619e-57	0.811558	0.79083	0.832828	--
8	109119591	rs442983	C	0.2593	0.007	0.2542	0.2689	7.576e-19	0.875202	0.849846	0.901315	--
8	109119692	rs447534	A	0.7407	0.007	0.7311	0.7458	7.575e-19	1.14259	1.10949	1.17668	++
8	109119837	rs622044	T	0.5357	0.006	0.5273	0.5399	9.619e-57	1.2322	1.20073	1.26449	++
8	109119977	rs111242603	A	0.2051	0.0008	0.2039	0.2057	3.514e-23	0.849846	0.822963	0.877607	--
8	109120127	rs443680	A	0.4643	0.006	0.4601	0.4727	9.119e-57	0.811558	0.79083	0.832828	--
8	109120230	rs448068	A	0.7407	0.007	0.7311	0.7459	7.091e-19	1.14271	1.1096	1.1768	++
8	109120650	rs424554	T	0.2592	0.0069	0.2541	0.2686	7.392e-19	0.875115	0.849761	0.901225	--
8	109120820	rs424976	A	0.4643	0.006	0.4601	0.4727	9.298e-57	0.811558	0.79083	0.832828	--
8	109120843	rs397956	T	0.2588	0.0073	0.2535	0.2689	5.983e-19	0.874765	0.849421	0.900865	--
8	109120843	rs904682616	T	0.2588	0.0073	0.2535	0.2689	5.983e-19	0.874765	0.849421	0.900865	--
8	109120852	rs414343	A	0.2593	0.007	0.2541	0.2689	7.126e-19	0.875115	0.849761	0.901225	--
8	109120963	rs425205	T	0.2588	0.0073	0.2535	0.2689	5.958e-19	0.874765	0.849421	0.900865	--
8	109121063	rs423302	T	0.7404	0.0068	0.7311	0.7454	3.83e-19	1.14396	1.11082	1.1781	++
8	109121435	rs71524740	A	0.7949	0.0009	0.7942	0.7961	2.974e-23	1.17704	1.1398	1.21549	++
8	109121458	rs71524741	A	0.2051	0.0008	0.204	0.2056	3.221e-23	0.849931	0.823045	0.877695	--
8	109121898	rs201925098	A	0.2049	0.0007	0.2039	0.2053	6.973e-23	0.850696	0.823786	0.878485	--
8	109121945	rs13263941	T	0.7455	0	0.7455	0.7455	7.687e-15	1.15581	1.11443	1.19872	+?
8	109121977	rs13261873	T	0.2478	0	0.2478	0.2478	2.397e-15	0.860794	0.82949	0.893279	-?
8	109122026	rs13261677	A	0.7522	0	0.7522	0.7522	2.386e-15	1.16172	1.11947	1.20556	+?
8	109122072	rs13262646	A	0.2478	0	0.2478	0.2478	2.374e-15	0.860708	0.829407	0.89319	-?
8	109122334	rs112016244	A	0.2379	0.0091	0.2312	0.2502	4.884e-19	0.871099	0.845033	0.897969	--
8	109122393	rs181621368	A	0.259	0.0072	0.2538	0.2689	4.235e-19	0.87424	0.848912	0.900325	--
8	109122444	rs111714439	A	0.7404	0.0068	0.7311	0.7454	3.668e-19	1.14396	1.11082	1.1781	++
8	109122444	rs201338782	A	0.7404	0.0068	0.7311	0.7454	3.668e-19	1.14396	1.11082	1.1781	++
8	109123324	rs658278	A	0.27	0.0018	0.2686	0.2725	3.255e-17	0.88232	0.857094	0.90829	--
8	109123398	rs547082	C	0.7537	0.0026	0.7519	0.7573	1.764e-29	0.841642	0.816778	0.867264	--
8	109123527	rs7827857	T	0.2594	0.007	0.2543	0.2689	5.527e-19	0.874765	0.849421	0.900865	--
8	109124018	rs398603	T	0.2594	0.007	0.2543	0.2689	6.577e-19	0.875027	0.849676	0.901135	--
8	109124222	rs438191	A	0.5357	0.006	0.5273	0.5399	8.693e-57	1.23232	1.20085	1.26462	++
8	109124593	rs416611	T	0.5357	0.006	0.5273	0.5399	8.644e-57	1.23232	1.20085	1.26462	++
8	109125117	rs13257351	A	0.205	0.0009	0.2038	0.2056	5.105e-23	0.850356	0.823457	0.878134	--
8	109125372	rs441845	A	0.2593	0.007	0.2542	0.2689	6.364e-19	0.87494	0.849591	0.901045	--
8	109125480	rs414984	A	0.2593	0.007	0.2542	0.2689	6.329e-19	0.87494	0.849591	0.901045	--
8	109125547	rs442123	A	0.2593	0.007	0.2542	0.2689	5.832e-19	0.874852	0.849506	0.900955	--
8	109126284	rs416972	T	0.2589	0.0073	0.2535	0.2689	5.34e-19	0.87459	0.849251	0.900685	--
8	109126318	rs422568	T	0.259	0.0073	0.2536	0.2689	4.397e-19	0.874328	0.848997	0.900415	--
8	109126451	rs422807	C	0.7411	0.0073	0.7311	0.7465	5.326e-19	1.14339	1.11027	1.17751	++
8	109126735	rs34202872	CTTG	0.2588	0.0074	0.2533	0.2689	3.388e-19	0.873803	0.848321	0.900051	--
8	109127146	rs450487	A	0.7409	0.0072	0.7311	0.7461	4.335e-19	1.14374	1.1106	1.17786	++
8	109127278	rs450573	A	0.7624	0.0092	0.7499	0.7692	5.551e-19	1.14775	1.1134	1.18315	++
8	109127521	rs10505119	A	0.795	0.0008	0.7944	0.7961	4.534e-23	1.17621	1.13901	1.21464	++
8	109127846	rs366802	T	0.2588	0.0074	0.2534	0.2689	5.359e-19	0.87459	0.849251	0.900685	--
8	109127907	rs11774380	T	0.795	0.0008	0.7944	0.7961	3.939e-23	1.17645	1.13923	1.21488	++
8	109128653	rs442355	C	0.2594	0.0069	0.2544	0.2689	4.296e-19	0.874328	0.848997	0.900415	--
8	109130620	rs371878	T	0.5356	0.006	0.5272	0.5399	1.354e-56	1.23183	1.20037	1.26411	++
8	109131842	rs13273665	C	0.2003	0.0005	0.1999	0.201	8.036e-23	0.849846	0.822802	0.877779	--
8	109133379	rs3886102	T	0.206	0.0014	0.204	0.207	3.059e-23	0.849846	0.822963	0.877607	--
8	109133701	rs4734171	T	0.795	0.0008	0.7944	0.7961	3.852e-23	1.17633	1.13912	1.21476	++
8	109133832	rs586257	T	0.7409	0.0072	0.7311	0.7461	7.164e-19	1.14271	1.1096	1.1768	++
8	109133896	rs609670	C	0.741	0.007	0.7314	0.7462	8.273e-19	1.14248	1.10938	1.17657	++
8	109134358	rs391517	C	0.741	0.0071	0.7312	0.7462	5.805e-19	1.14316	1.11004	1.17727	++
8	109134360	rs451770	A	0.7409	0.0072	0.7311	0.7462	7.287e-19	1.14271	1.1096	1.1768	++
8	109134578	rs446070	A	0.2591	0.0072	0.2538	0.2689	7.284e-19	0.875115	0.849761	0.901225	--
8	109135101	rs453634	T	0.5356	0.006	0.5272	0.5399	8.864e-57	1.2322	1.20073	1.26449	++
8	109135412	rs440443	T	0.2592	0.0071	0.254	0.2689	7.78e-19	0.875202	0.849846	0.901315	--
8	109135552	rs440629	T	0.2591	0.0072	0.2538	0.2689	7.375e-19	0.875115	0.849761	0.901225	--
8	109136090	rs375646	T	0.7409	0.0068	0.7316	0.7458	4.492e-19	1.14385	1.11049	1.17821	++
8	109136210	rs441617	T	0.2593	0.007	0.2542	0.2689	4.407e-19	0.874328	0.848997	0.900415	--
8	109136699	rs146265544	C	0.2592	0.0071	0.254	0.2689	6.671e-19	0.87494	0.849591	0.901045	--
8	109137045	rs12674774	T	0.2052	0.0008	0.204	0.2058	3.342e-23	0.849931	0.823045	0.877695	--
8	109137151	rs113654649	A	0.7409	0.0072	0.7311	0.7462	7.375e-19	1.14271	1.1096	1.1768	++
8	109137456	rs78251935	C	0.2591	0.0072	0.2539	0.2689	7.314e-19	0.875115	0.849761	0.901225	--
8	109137467	rs559929	A	0.7409	0.0072	0.7311	0.7462	7.423e-19	1.14271	1.1096	1.1768	++
8	109137646	rs584497	T	0.7408	0.0073	0.7308	0.7462	7.121e-19	1.14271	1.1096	1.1768	++
8	109137875	rs368850	A	0.2591	0.0072	0.2538	0.2689	7.463e-19	0.875115	0.849761	0.901225	--
8	109137898	rs369135	T	0.2591	0.0072	0.2538	0.2689	7.37e-19	0.875115	0.849761	0.901225	--
8	109137980	rs766880753	CAGAG	0.7462	0.0113	0.7311	0.7546	6.989e-18	1.14054	1.10684	1.17526	++
8	109137980	rs35965400	CAGAG	0.7462	0.0113	0.7311	0.7546	6.989e-18	1.14054	1.10684	1.17526	++
8	109138107	rs669584	A	0.4644	0.006	0.4601	0.4728	8.979e-57	0.811558	0.79083	0.832828	--
8	109138132	rs669615	A	0.7409	0.0072	0.7311	0.7462	7.38e-19	1.14271	1.1096	1.1768	++
8	109138451	rs379050	A	0.2591	0.0072	0.2538	0.2689	7.433e-19	0.875115	0.849761	0.901225	--
8	109138457	rs405065	T	0.7409	0.0072	0.7311	0.7462	7.433e-19	1.14271	1.1096	1.1768	++
8	109139045	rs381129	A	0.2591	0.0072	0.2538	0.2689	7.37e-19	0.875115	0.849761	0.901225	--
8	109139124	rs684570	A	0.7408	0.0071	0.7311	0.7459	6.505e-19	1.14294	1.10982	1.17704	++
8	109139302	rs13274177	A	0.2051	0.0008	0.2039	0.2057	4.136e-23	0.850271	0.823375	0.878046	--
8	109139449	rs401227	A	0.741	0.007	0.7314	0.7461	7.358e-19	1.14271	1.1096	1.1768	++
8	109140165	rs750626407	G	0.2195	0	0.2195	0.2195	2.526e-15	0.849336	0.815727	0.884331	-?
8	109140468	rs28475887	T	0.7409	0.007	0.7313	0.746	7.851e-19	1.14259	1.10949	1.17668	++
8	109140592	rs4735043	T	0.795	0.0008	0.7944	0.7961	3.871e-23	1.17621	1.13901	1.21464	++
8	109140633	rs445373	T	0.2592	0.0071	0.254	0.2689	7.964e-19	0.87529	0.849931	0.901406	--
8	109140745	rs392494	A	0.7408	0.0071	0.7311	0.746	7.957e-19	1.14248	1.10938	1.17657	++
8	109140842	rs648596	T	0.5355	0.006	0.5272	0.5398	9.936e-57	1.23208	1.20061	1.26437	++
8	109140932	rs565874	T	0.7408	0.0071	0.7311	0.746	8.007e-19	1.14248	1.10938	1.17657	++
8	109141080	rs411928	A	0.7408	0.0071	0.7311	0.746	8.005e-19	1.14248	1.10938	1.17657	++
8	109141325	rs365262	T	0.2592	0.0071	0.254	0.2689	8.003e-19	0.87529	0.849931	0.901406	--
8	109141558	rs366042	C	0.7408	0.0071	0.7311	0.746	7.962e-19	1.14248	1.10938	1.17657	++
8	109141570	rs418929	A	0.7408	0.0071	0.7311	0.746	8.182e-19	1.14248	1.10938	1.17657	++
8	109141654	rs551822034	T	0.8015	0	0.8015	0.8015	1.441e-16	1.18578	1.13886	1.23464	+?
8	109141918	rs72682265	A	0.2542	0	0.2542	0.2542	7.602e-15	0.865022	0.834055	0.897139	-?
8	109142060	rs746173658	G	0.7475	0	0.7475	0.7475	2.115e-14	1.15385	1.11232	1.19692	+?
8	109142079	rs381742	T	0.4602	0	0.4602	0.4602	3.754e-42	0.802519	0.777438	0.828409	-?
8	109142307	rs377057	T	0.259	0.0073	0.2537	0.2689	5.25e-19	0.87459	0.849251	0.900685	--
8	109142353	rs425932	A	0.741	0.0073	0.7311	0.7463	5.471e-19	1.14328	1.11016	1.17739	++
8	109142806	rs418882	A	0.2595	0.0071	0.2543	0.2692	9.127e-19	0.875465	0.850101	0.901586	--
8	109143183	rs796840384	G	0.2311	0	0.2311	0.2311	2.628e-13	0.868576	0.836333	0.902062	-?
8	109144748	rs1450593	C	0.205	0.0013	0.2032	0.2059	2.869e-23	0.849591	0.822716	0.877344	--
8	109144993	rs1450594	T	0.2284	0.0043	0.2223	0.2314	1.938e-22	0.857701	0.83171	0.884504	--
8	109145249	rs1450595	A	0.2053	0.0009	0.204	0.2059	2.013e-23	0.849336	0.822469	0.877081	--
8	109145537	rs1450596	T	0.7714	0.0041	0.7685	0.7771	1.377e-22	1.16626	1.13092	1.2027	++
8	109146025	rs62538040	A	0.2052	0.001	0.2039	0.2059	2.001e-23	0.849336	0.822469	0.877081	--
8	109146371	rs10103270	A	0.2052	0.0009	0.2039	0.2059	2.232e-23	0.849421	0.822552	0.877169	--
8	109146621	rs16877283	C	0.7948	0.001	0.7941	0.7961	2.131e-23	1.17727	1.14003	1.21573	++
8	109147278	rs10106911	A	0.7948	0.001	0.7941	0.7961	2.018e-23	1.17739	1.14015	1.21585	++
8	109147375	rs13265627	A	0.2052	0.0009	0.2039	0.2059	2.024e-23	0.849336	0.822469	0.877081	--
8	109149265	rs1450592	A	0.7948	0.001	0.7941	0.7961	2.052e-23	1.17739	1.14015	1.21585	++
8	109150167	rs1977940	T	0.2052	0.001	0.2039	0.2059	2.011e-23	0.849336	0.822469	0.877081	--
8	109150388	rs35793369	CT	0.7529	0.0026	0.751	0.7565	1.44e-28	0.844424	0.819478	0.870131	--
8	109150388	rs79882396	CT	0.7529	0.0026	0.751	0.7565	1.44e-28	0.844424	0.819478	0.870131	--
8	109151006	rs7842756	A	0.7714	0.004	0.7686	0.7771	1.796e-22	1.16579	1.13046	1.20222	++
8	109152042	rs621089	T	0.2319	0	0.2319	0.2319	6.067e-13	0.870837	0.838675	0.904233	-?
8	109152068	rs677031	A	0.4672	0.0052	0.4635	0.4744	2.378e-55	0.813752	0.793124	0.834916	--
8	109152621	rs13263922	A	0.2052	0.0008	0.2041	0.2058	1.43e-23	0.848827	0.821976	0.876555	--
8	109152763	rs7823049	A	0.2279	0.0036	0.2229	0.2305	1.393e-22	0.857186	0.831048	0.884147	--
8	109152774	rs7823303	A	0.2279	0.0036	0.2229	0.2305	1.324e-22	0.857101	0.830965	0.884059	--
8	109152780	rs436450	A	0.7607	0.0087	0.7489	0.7671	3.557e-18	1.14362	1.10962	1.17867	++
8	109153511	rs1376144	T	0.7947	0.0007	0.7942	0.7957	9.483e-24	1.17892	1.14163	1.21743	++
8	109153936	rs6469163	T	0.2285	0.0039	0.2229	0.2312	1.388e-22	0.857443	0.83146	0.884239	--
8	109154233	rs408506	T	0.4675	0.0046	0.4642	0.474	2.155e-55	0.813833	0.793203	0.835	--
8	109154549	rs564791	T	0.2393	0.0087	0.2329	0.2511	3.724e-18	0.874503	0.848501	0.901301	--
8	109154584	rs404930	A	0.2392	0.0087	0.2328	0.2511	3.916e-18	0.874503	0.848501	0.901301	--
8	109154652	rs424012	A	0.5027	0.0055	0.4988	0.5104	1.458e-49	1.21361	1.18285	1.24517	++
8	109154752	rs11780793	T	0.2051	0.0009	0.2039	0.2057	1.963e-23	0.849251	0.822387	0.876993	--
8	109155015	rs375444	A	0.2393	0.0087	0.2329	0.2511	3.715e-18	0.874415	0.848416	0.901211	--
8	109155517	rs12234996	C	0.2281	0.0037	0.2229	0.2308	5.919e-23	0.856158	0.830214	0.882914	--
8	109155801	rs13259211	A	0.2051	0.0008	0.2039	0.2057	1.726e-23	0.849082	0.822223	0.876818	--
8	109155821	rs74769929	A	0.2178	0.0097	0.2039	0.2245	1.409e-23	0.851037	0.824601	0.87832	--
8	109156024	rs7841442	T	0.2285	0.0039	0.2229	0.2313	6.754e-23	0.856415	0.830463	0.883178	--
8	109156314	rs7012949	A	0.7929	0.0019	0.7916	0.7955	2.268e-23	1.17657	1.13957	1.21476	++
8	109156532	rs395815	A	0.2395	0.0085	0.2332	0.2511	7.275e-18	0.875553	0.84952	0.902383	--
8	109156782	rs407432	A	0.2379	0.0098	0.2307	0.2511	2.748e-18	0.873454	0.847317	0.900397	--
8	109156783	rs396498	A	0.2379	0.0098	0.2306	0.2511	2.769e-18	0.873454	0.847317	0.900397	--
8	109157030	rs748949324	A	0.4654	0.0057	0.4613	0.4734	6.705e-56	0.812938	0.792331	0.834082	--
8	109157819	rs640950	A	0.4899	0.002	0.4871	0.4913	2.589e-49	0.824235	0.803341	0.845672	--
8	109158002	rs640068	T	0.5373	0.0072	0.5273	0.5425	9.146e-53	1.22287	1.19164	1.25492	++
8	109158526	rs13252266	A	0.7951	0.0008	0.7945	0.7962	1.134e-23	1.17857	1.14129	1.21707	++
8	109158718	rs13253078	C	0.7951	0.0008	0.7945	0.7962	1.164e-23	1.17857	1.14129	1.21707	++
8	109158753	rs687933	T	0.2324	0.0122	0.2233	0.2487	5.111e-18	0.873716	0.847405	0.900843	--
8	109160146	rs596703	A	0.4369	0.0111	0.4289	0.4524	2.421e-54	0.814159	0.793365	0.835497	--
8	109160212	rs609666	C	0.7774	0.0128	0.7603	0.787	3.468e-17	1.14339	1.10831	1.17959	++
8	109160306	rs12682016	A	0.2049	0.0008	0.2038	0.2055	1.146e-23	0.848487	0.821647	0.876204	--
8	109161003	rs610891	A	0.5354	0.0062	0.5268	0.5399	7.209e-53	1.22299	1.19176	1.25505	++
8	109161413	rs685358	T	0.5631	0.0111	0.5476	0.5711	2.672e-54	1.22814	1.19677	1.26033	++
8	109161579	rs674032	A	0.2323	0.0123	0.2231	0.2487	4.319e-18	0.873454	0.847151	0.900573	--
8	109164182	rs672161	A	0.4367	0.0111	0.4287	0.4522	3.104e-54	0.814322	0.793524	0.835665	--
8	109164223	rs672552	A	0.5637	0.0111	0.5483	0.5716	3.478e-54	1.22802	1.19665	1.2602	++
8	109165949	rs613261	A	0.5633	0.0111	0.5478	0.5713	2.482e-54	1.22826	1.19689	1.26045	++
8	109166006	rs613179	A	0.4367	0.0111	0.4287	0.4521	2.828e-54	0.81424	0.793444	0.835581	--
8	109167304	rs2348800	T	0.4367	0.0111	0.4287	0.4522	3.211e-54	0.814322	0.793524	0.835665	--
8	109167337	rs2348801	T	0.4599	0.0081	0.4542	0.4712	4.59e-55	0.813996	0.793206	0.83533	--
8	109167551	rs10435539	A	0.2046	0.0008	0.2034	0.2052	1.59e-23	0.848572	0.82173	0.876292	--
8	109167581	rs10435540	T	0.7953	0.0009	0.7947	0.7966	2.316e-23	1.17763	1.14037	1.21609	++
8	109168375	rs869050171	A	0.4371	0.0108	0.4293	0.4521	4.574e-54	0.814403	0.793447	0.835912	--
8	109169152	rs638238	A	0.5631	0.0112	0.5476	0.5711	3.864e-54	1.22777	1.19641	1.25995	++
8	109169436	rs595443	A	0.2326	0.0122	0.2235	0.2489	3.993e-18	0.873366	0.847067	0.900483	--
8	109170502	rs665043	A	0.4575	0.0099	0.4503	0.4712	3.008e-54	0.81481	0.794	0.836166	--
8	109170519	rs610702	T	0.4557	0.0108	0.448	0.4707	2.923e-54	0.814729	0.79392	0.836082	--
8	109170925	rs666862	T	0.5631	0.011	0.5478	0.571	8.121e-54	1.22703	1.1957	1.25919	++
8	109171170	rs34042258	A	0.2045	0.0009	0.2033	0.2051	4.118e-23	0.850016	0.823128	0.877783	--
8	109171573	rs702792	A	0.5631	0.0112	0.5475	0.5712	5.588e-54	1.2274	1.19605	1.25957	++
8	109171627	rs702793	T	0.4368	0.0111	0.4288	0.4522	6.054e-54	0.81481	0.794	0.836166	--
8	109172043	rs76740786	T	0.2034	0	0.2034	0.2034	9.992e-18	0.840297	0.80752	0.874405	-?
8	109172090	rs62538041	T	0.205	0.0008	0.2038	0.2056	2.906e-23	0.849591	0.822716	0.877344	--
8	109173843	rs656406	A	0.4289	0	0.4289	0.4289	3.171e-39	0.807591	0.782198	0.833808	-?
8	109173848	rs35965413	A	0.7782	0	0.7782	0.7782	2.935e-13	1.15419	1.11069	1.19939	+?
8	109174702	rs633794	A	0.5632	0.0111	0.5478	0.5711	3.514e-54	1.22789	1.19653	1.26008	++
8	109174803	rs634216	A	0.5629	0.0108	0.5478	0.5707	4.676e-54	1.22765	1.19629	1.25982	++
8	109175862	rs620272	C	0.7678	0.0125	0.751	0.7771	4.84e-18	1.14465	1.11018	1.18019	++
8	109177539	rs677288	T	0.5402	0.0082	0.5288	0.546	1.449e-55	1.22961	1.19821	1.26184	++
8	109177572	rs677330	A	0.5402	0.0082	0.5288	0.546	2.264e-55	1.22924	1.19785	1.26146	++
8	109178048	rs660816	T	0.4599	0.0083	0.454	0.4714	8.881e-56	0.812938	0.792176	0.834245	--
8	109178521	rs7828856	A	0.7712	0.0045	0.768	0.7776	4.046e-23	1.16883	1.13318	1.20559	++
8	109178612	rs796486589	T	0.46	0.0081	0.4542	0.4712	1.501e-55	0.813182	0.792413	0.834495	--
8	109178634	rs584716	A	0.5402	0.0082	0.5288	0.546	1.452e-55	1.22961	1.19821	1.26184	++
8	109178952	rs112756348	A	0.0417	0.0018	0.0403	0.0441	2.78e-09	0.820124	0.768155	0.875609	--
8	109179195	rs676084	A	0.4597	0.0081	0.454	0.471	1.437e-55	0.813264	0.792493	0.834579	--
8	109179476	rs598774	A	0.5402	0.0082	0.5288	0.5461	1.223e-55	1.22986	1.19845	1.26209	++
8	109179846	rs201322000	A	0.5402	0.0082	0.5288	0.546	1.653e-55	1.22949	1.19809	1.26172	++
8	109179914	rs13258380	A	0.5402	0.0081	0.5289	0.546	1.653e-55	1.22949	1.19809	1.26172	++
8	109179993	rs200191813	A	0.5464	0.0115	0.5304	0.5546	1.375e-56	1.23257	1.20109	1.26487	++
8	109180143	rs74746700	T	0.5405	0.0084	0.5288	0.5466	2.201e-55	1.22924	1.19785	1.26146	++
8	109180190	rs190686473	A	0.2325	0.0123	0.2233	0.249	2.222e-18	0.872494	0.84622	0.899583	--
8	109180279	rs11992860	A	0.4598	0.0082	0.454	0.4712	1.653e-55	0.813345	0.792572	0.834662	--
8	109180403	rs11985647	A	0.5405	0.0084	0.5288	0.5465	2.192e-55	1.22924	1.19785	1.26146	++
8	109180609	rs584941	A	0.4598	0.0082	0.454	0.4712	1.653e-55	0.813345	0.792572	0.834662	--
8	109180737	rs614751	T	0.5402	0.0082	0.5287	0.546	3.43e-55	1.22875	1.19737	1.26096	++
8	109180764	rs614777	T	0.5636	0.0114	0.5478	0.5718	2.701e-54	1.22814	1.19677	1.26033	++
8	109181209	rs111916848	T	0.5401	0.0083	0.5285	0.546	7.786e-56	1.23023	1.19881	1.26247	++
8	109181515	rs62539602	A	0.5635	0.0115	0.5476	0.5718	1.598e-54	1.22875	1.19737	1.26096	++
8	109181622	rs28773795	A	0.5401	0.0083	0.5286	0.546	9.745e-56	1.22998	1.19857	1.26222	++
8	109181895	rs7815875	T	0.5461	0	0.5461	0.5461	1.18e-41	1.24483	1.20593	1.28499	+?
8	109182031	rs7832220	A	0.5461	0	0.5461	0.5461	1.233e-41	1.24471	1.20581	1.28486	+?
8	109182244	rs7816434	T	0.7444	0.0088	0.7324	0.7509	2.677e-18	1.14088	1.10761	1.17515	++
8	109182788	rs150663427	C	0.5403	0.0081	0.529	0.546	9.745e-56	1.22998	1.19857	1.26222	++
8	109182864	rs78533780	T	0.51	0.0021	0.5085	0.513	9.291e-50	1.21434	1.18356	1.24592	++
8	109183031	rs13259740	T	0.5286	0	0.5286	0.5286	4.353e-16	1.20166	1.14959	1.25608	?+
8	109183074	rs13257342	A	0.5288	0	0.5288	0.5288	3.496e-16	1.20238	1.15028	1.25683	?+
8	109183159	rs200909391	T	0.5406	0.0084	0.5289	0.5466	1.153e-55	1.22986	1.19845	1.26209	++
8	109183738	rs36142508	T	0.4277	0	0.4277	0.4277	2.334e-39	0.807187	0.781807	0.833391	-?
8	109183833	rs13268976	T	0.7745	0	0.7745	0.7745	8.918e-19	1.21143	1.16098	1.26406	+?
8	109183924	rs13266664	A	0.646	0	0.646	0.646	3.211e-30	1.22654	1.18426	1.27034	+?
8	109184068	rs13269620	T	0.5286	0	0.5286	0.5286	4.353e-16	1.20166	1.14959	1.25608	?+
8	109184192	rs112700594	C	0.7678	0.0122	0.7515	0.7769	2.464e-18	1.14603	1.11152	1.18161	++
8	109184209	rs11775829	C	0.5402	0.0083	0.5286	0.5461	9.137e-56	1.23011	1.19869	1.26235	++
8	109184963	rs1786760	A	0.7678	0.0123	0.7513	0.777	3.949e-18	1.14499	1.11052	1.18054	++
8	109185159	rs673356	A	0.5401	0.0083	0.5286	0.546	8.979e-56	1.23011	1.19869	1.26235	++
8	109185305	rs6981262	A	0.2056	0.0014	0.2037	0.2066	1.38e-23	0.848742	0.821894	0.876467	--
8	109185461	rs677004	A	0.5372	0.0061	0.5287	0.5416	1.721e-55	1.23011	1.19869	1.26235	++
8	109185463	rs674780	T	0.4598	0.0082	0.4539	0.4713	8.902e-56	0.812938	0.792176	0.834245	--
8	109185666	rs796157503	CTTTA	0.5401	0.0083	0.5286	0.546	1.014e-55	1.22998	1.19857	1.26222	++
8	109185746	rs678380	T	0.7678	0.0123	0.7513	0.7769	3.762e-18	1.14511	1.11063	1.18066	++
8	109185807	rs398009290	A	0.4599	0.0083	0.454	0.4714	1.007e-55	0.81302	0.792255	0.834329	--
8	109186398	rs689256	A	0.4598	0.0082	0.454	0.4713	9.319e-56	0.812938	0.792176	0.834245	--
8	109187166	rs595183	T	0.5401	0.0083	0.5286	0.546	9.035e-56	1.23011	1.19869	1.26235	++
8	109187246	rs587573	T	0.2322	0.0123	0.2231	0.2487	3.689e-18	0.873192	0.846897	0.900303	--
8	109187295	rs595733	T	0.5402	0.0082	0.5287	0.546	9.41e-56	1.23011	1.19869	1.26235	++
8	109187718	rs597649	T	0.5402	0.0083	0.5286	0.5461	9.151e-56	1.23011	1.19869	1.26235	++
8	109187759	rs598022	T	0.4599	0.0083	0.454	0.4714	8.948e-56	0.812938	0.792176	0.834245	--
8	109187874	rs598477	T	0.4599	0.0083	0.454	0.4714	8.948e-56	0.812938	0.792176	0.834245	--
8	109188185	rs602384	C	0.4599	0.0083	0.454	0.4714	8.948e-56	0.812938	0.792176	0.834245	--
8	109188263	rs610452	T	0.5401	0.0083	0.5286	0.546	8.948e-56	1.23011	1.19869	1.26235	++
8	109188650	rs612265	A	0.5401	0.0083	0.5285	0.546	7.299e-56	1.23035	1.19893	1.2626	++
8	109188994	rs613644	A	0.4599	0.0083	0.454	0.4714	8.95e-56	0.812938	0.792176	0.834245	--
8	109189220	rs796556185	T	0.46	0.0083	0.4541	0.4716	6.268e-56	0.812613	0.791859	0.833911	--
8	109189425	rs628340	A	0.5401	0.0083	0.5286	0.546	8.95e-56	1.23011	1.19869	1.26235	++
8	109189448	rs626211	A	0.5634	0.0114	0.5476	0.5716	8.488e-55	1.22937	1.19797	1.26159	++
8	109189620	rs35724104	T	0.7682	0.0129	0.7511	0.7779	1.777e-17	1.14248	1.10786	1.17818	++
8	109189620	rs777838330	T	0.7682	0.0129	0.7511	0.7779	1.777e-17	1.14248	1.10786	1.17818	++
8	109189819	rs627604	C	0.5402	0.0082	0.5288	0.546	1.011e-55	1.22998	1.19857	1.26222	++
8	109190032	rs631031	A	0.4616	0.0072	0.4564	0.4716	8.971e-56	0.812451	0.791701	0.833745	--
8	109190044	rs34511754	T	0.5403	0.0085	0.5284	0.5464	7.24e-56	1.23047	1.19905	1.26272	++
8	109190044	rs386413627	T	0.5403	0.0085	0.5284	0.5464	7.24e-56	1.23047	1.19905	1.26272	++
8	109190717	rs641820	T	0.546	0	0.546	0.546	9.82e-42	1.24508	1.20617	1.28525	+?
8	109190809	rs544726244	CAA	0.4518	0	0.4518	0.4518	4.518e-42	0.802278	0.777204	0.828161	-?
8	109190963	rs645241	T	0.4598	0.0083	0.4538	0.4714	6.877e-56	0.812776	0.792017	0.834078	--
8	109191260	rs671139	T	0.4599	0.0083	0.454	0.4714	8.95e-56	0.812938	0.792176	0.834245	--
8	109191432	rs56858470	CGT	0.4599	0.0083	0.4539	0.4714	9.805e-56	0.81302	0.792255	0.834329	--
8	109191433	rs57723916	A	0.5401	0.0083	0.5286	0.546	1.044e-55	1.22998	1.19857	1.26222	++
8	109191586	rs672580	T	0.2322	0.0123	0.2231	0.2487	3.665e-18	0.873192	0.846897	0.900303	--
8	109191669	rs673015	T	0.4599	0.0083	0.454	0.4714	8.947e-56	0.812938	0.792176	0.834245	--
8	109191700	rs1668178	A	0.5402	0.0082	0.5287	0.546	8.944e-56	1.23011	1.19869	1.26235	++
8	109191838	rs673854	A	0.4726	0.0186	0.4592	0.4985	1.435e-53	0.816768	0.796064	0.838011	--
8	109191917	rs673981	A	0.4599	0.0083	0.454	0.4714	8.993e-56	0.812938	0.792176	0.834245	--
8	109191932	rs660065	C	0.4599	0.0083	0.454	0.4714	8.634e-56	0.812938	0.792176	0.834245	--
8	109192023	rs4735050	C	0.2048	0.0008	0.2037	0.2053	7.442e-24	0.847809	0.82099	0.875504	--
8	109192145	rs685690	A	0.5401	0.0083	0.5286	0.546	8.997e-56	1.23011	1.19869	1.26235	++
8	109192357	rs686584	A	0.4599	0.0083	0.454	0.4714	8.993e-56	0.812938	0.792176	0.834245	--
8	109192439	rs574356595	A	0.5489	0	0.5489	0.5489	1.807e-42	1.24945	1.21016	1.29001	+?
8	109192453	rs672591	A	0.4599	0.0083	0.454	0.4714	8.993e-56	0.812938	0.792176	0.834245	--
8	109193205	rs757700775	A	0.4534	0	0.4534	0.4534	6.07e-42	0.802599	0.777515	0.828492	-?
8	109193580	rs717761	T	0.7944	0.0013	0.7935	0.7963	1.313e-23	1.17833	1.14106	1.21682	++
8	109193607	rs594405	A	0.5401	0.0083	0.5286	0.546	8.634e-56	1.23011	1.19869	1.26235	++
8	109193784	rs595266	A	0.5402	0.0082	0.5287	0.546	8.993e-56	1.23011	1.19869	1.26235	++
8	109193808	rs597992	A	0.5401	0.0083	0.5286	0.546	8.988e-56	1.23011	1.19869	1.26235	++
8	109193881	rs34950131	T	0.544	0.0109	0.5288	0.5518	8.836e-55	1.22875	1.19737	1.26096	++
8	109193903	rs57426641	G	0.5535	0	0.5535	0.5535	1.055e-41	1.24707	1.20786	1.28756	+?
8	109194160	rs599357	T	0.5401	0.0083	0.5286	0.546	8.634e-56	1.23011	1.19869	1.26235	++
8	109194436	rs71308795	T	0.4589	0.0089	0.4525	0.4713	3.028e-55	0.813264	0.792493	0.834579	--
8	109194522	rs13280260	T	0.205	0	0.205	0.205	1.535e-17	0.842148	0.809457	0.876159	-?
8	109194850	rs612722	T	0.4599	0.0083	0.454	0.4714	8.437e-56	0.812857	0.792097	0.834162	--
8	109195034	rs35453646	A	0.7943	0.0014	0.7933	0.7963	1.483e-23	1.17798	1.14072	1.21646	++
8	109195267	rs34709059	T	0.5401	0.0082	0.5286	0.546	1.181e-55	1.22986	1.19845	1.26209	++
8	109195267	rs534447702	T	0.5401	0.0082	0.5286	0.546	1.181e-55	1.22986	1.19845	1.26209	++
8	109195665	rs666031	A	0.2322	0.0123	0.2231	0.2487	3.299e-18	0.873017	0.846728	0.900123	--
8	109196115	rs628843	C	0.5401	0.0083	0.5286	0.546	8.587e-56	1.23011	1.19869	1.26235	++
8	109196151	rs653633	T	0.5401	0.0083	0.5286	0.546	8.634e-56	1.23011	1.19869	1.26235	++
8	109196322	rs398086889	T	0.4598	0.0082	0.454	0.4713	9.399e-56	0.812938	0.792176	0.834245	--
8	109196472	rs550135309	G	0.5401	0.0083	0.5286	0.546	1.002e-55	1.22998	1.19857	1.26222	++
8	109196571	rs651814	A	0.5401	0.0083	0.5286	0.546	8.666e-56	1.23011	1.19869	1.26235	++
8	109196725	rs650925	T	0.5634	0.0114	0.5476	0.5716	8.267e-55	1.22937	1.19797	1.26159	++
8	109196854	rs650401	T	0.4599	0.0083	0.454	0.4714	9.012e-56	0.812938	0.792176	0.834245	--
8	109197030	rs643054	A	0.7678	0.0123	0.7513	0.777	3.857e-18	1.14511	1.11063	1.18066	++
8	109197335	rs371702	T	0.7362	0.004	0.7307	0.739	6.487e-09	0.917502	0.89127	0.944507	--
8	109197454	rs637358	T	0.4599	0.0083	0.454	0.4714	8.122e-56	0.812857	0.792097	0.834162	--
8	109197482	rs655320	A	0.4599	0.0083	0.454	0.4715	8.67e-56	0.812938	0.792176	0.834245	--
8	109197530	rs655707	T	0.5405	0.0085	0.5286	0.5466	9.205e-56	1.23023	1.19881	1.26247	++
8	109197541	rs655722	A	0.4598	0.0083	0.4538	0.4714	6.75e-56	0.812695	0.791938	0.833995	--
8	109197565	rs636904	T	0.5401	0.0083	0.5286	0.5461	8.907e-56	1.23011	1.19869	1.26235	++
8	109197799	rs635624	C	0.4598	0.0083	0.4538	0.4714	6.754e-56	0.812695	0.791938	0.833995	--
8	109198079	rs2600614	A	0.4598	0.0083	0.4538	0.4714	7.12e-56	0.812776	0.792017	0.834078	--
8	109198185	rs2848619	T	0.5401	0.0083	0.5286	0.5461	8.874e-56	1.23011	1.19869	1.26235	++
8	109198286	rs5893909	CA	0.4513	0	0.4513	0.4513	1.793e-41	0.803	0.777752	0.829069	-?
8	109198401	rs2212703	C	0.4366	0.0114	0.4284	0.4524	9.27e-55	0.813508	0.79273	0.834829	--
8	109198415	rs2212704	T	0.4599	0.0083	0.454	0.4714	8.998e-56	0.812938	0.792176	0.834245	--
8	109198907	rs686251	A	0.4599	0.0083	0.4539	0.4714	9.32e-56	0.812938	0.792176	0.834245	--
8	109199296	rs768520969	CA	0.5401	0.0082	0.5286	0.546	9.702e-56	1.23011	1.19869	1.26235	++
8	109199355	rs684093	C	0.4599	0.0083	0.4539	0.4714	9.377e-56	0.812938	0.792176	0.834245	--
8	109199383	rs796903999	T	0.4592	0.0087	0.4529	0.4713	1.686e-55	0.813101	0.792334	0.834412	--
8	109199417	rs684904	A	0.4598	0.0081	0.4539	0.4711	7.602e-56	0.812857	0.792097	0.834162	--
8	109199526	rs685347	A	0.7678	0.0123	0.7514	0.777	3.39e-18	1.14534	1.11085	1.1809	++
8	109199763	rs686265	A	0.5401	0.0083	0.5286	0.5461	9.35e-56	1.23011	1.19869	1.26235	++
8	109200446	rs591792	T	0.5401	0.0083	0.5286	0.546	9.028e-56	1.23011	1.19869	1.26235	++
8	109201170	rs2600615	A	0.4599	0.0083	0.454	0.4714	8.713e-56	0.812938	0.792176	0.834245	--
8	109202696	rs652485	A	0.4598	0.0082	0.454	0.4713	9.072e-56	0.812938	0.792176	0.834245	--
8	109202834	rs538063965	T	0.5287	0	0.5287	0.5287	4.682e-16	1.20141	1.14936	1.25583	?+
8	109203406	rs638905	A	0.5401	0.0083	0.5286	0.546	8.71e-56	1.23011	1.19869	1.26235	++
8	109203876	rs654520	T	0.7781	0	0.7781	0.7781	8.067e-21	1.20756	1.16068	1.25633	+?
8	109203954	rs654911	A	0.4597	0.0083	0.4538	0.4713	8.011e-56	0.812857	0.792097	0.834162	--
8	109204313	rs666821	A	0.4599	0.0083	0.454	0.4714	8.767e-56	0.812938	0.792176	0.834245	--
8	109204436	rs71524758	A	0.2045	0.0006	0.2037	0.2049	1.745e-23	0.848997	0.82214	0.87673	--
8	109204437	rs624311	A	0.5401	0.0083	0.5286	0.546	8.866e-56	1.23011	1.19869	1.26235	++
8	109207183	rs16877401	A	0.2048	0.0008	0.2037	0.2054	7.725e-24	0.847894	0.821072	0.875591	--
8	109207886	rs1452021	A	0.5402	0.0082	0.5287	0.546	1.02e-55	1.22998	1.19857	1.26222	++
8	109208596	rs75784444	T	0.2049	0.0008	0.2038	0.2055	6.711e-24	0.847724	0.820908	0.875416	--
8	109208745	rs533030129	T	0.6815	0	0.6815	0.6815	6.916e-26	1.20925	1.1671	1.25292	+?
8	109208822	rs654693	C	0.2322	0.0123	0.223	0.2487	4.091e-18	0.873366	0.847067	0.900483	--
8	109210326	rs682007	C	0.4599	0.0082	0.4541	0.4713	7.742e-56	0.812776	0.792017	0.834078	--
8	109210396	rs745930286	CTCA	0.7683	0.0127	0.7513	0.7777	6.253e-18	1.14431	1.10985	1.17984	++
8	109210396	rs78925020	CTCA	0.7683	0.0127	0.7513	0.7777	6.253e-18	1.14431	1.10985	1.17984	++
8	109210559	rs682954	T	0.46	0.0082	0.4541	0.4715	7.744e-56	0.812776	0.792017	0.834078	--
8	109210808	rs550504885	A	0.5402	0.0081	0.5288	0.546	6.343e-56	1.23047	1.19905	1.26272	++
8	109210905	rs684412	A	0.4599	0.0082	0.4541	0.4713	8.218e-56	0.812857	0.792097	0.834162	--
8	109210927	rs650437	T	0.5402	0.0082	0.5287	0.5461	5.173e-56	1.23072	1.19929	1.26298	++
8	109211055	rs650968	C	0.5401	0.0082	0.5287	0.5459	7.852e-56	1.23023	1.19881	1.26247	++
8	109211358	rs662591	T	0.4599	0.0082	0.454	0.4713	8.671e-56	0.812857	0.792097	0.834162	--
8	109211802	rs702801	T	0.5401	0.0082	0.5287	0.5459	8.55e-56	1.23023	1.19881	1.26247	++
8	109211879	rs4735051	A	0.2047	0.0007	0.2037	0.2053	7.744e-24	0.847894	0.821072	0.875591	--
8	109212468	rs677842	A	0.54	0.0083	0.5285	0.546	6.787e-56	1.23047	1.19905	1.26272	++
8	109213088	rs661036	T	0.4599	0.0082	0.4541	0.4713	8.94e-56	0.812938	0.792176	0.834245	--
8	109213496	rs55891751	A	0.4054	0	0.4054	0.4054	9.881e-35	0.810584	0.783867	0.838212	-?
8	109213500	rs1668180	A	0.4054	0	0.4054	0.4054	9.83e-35	0.810584	0.783867	0.838212	-?
8	109213826	rs377909	C	0.75	0.0046	0.7468	0.7564	5.766e-29	0.844002	0.819229	0.869525	--
8	109213893	rs603571	A	0.54	0.0081	0.5287	0.5458	1.042e-55	1.22998	1.19857	1.26222	++
8	109215100	rs619227	A	0.4367	0.0111	0.4287	0.4521	1.284e-54	0.81367	0.792889	0.834996	--
8	109215368	rs630492	T	0.5401	0.0082	0.5287	0.5459	8.426e-56	1.23023	1.19881	1.26247	++
8	109215441	rs72205512	T	0.2033	0.0001	0.2032	0.2034	2.439e-22	0.851718	0.824614	0.879713	--
8	109215910	rs617285	T	0.7674	0.0121	0.7511	0.7764	4.343e-18	1.14477	1.11029	1.18031	++
8	109216345	rs645070	A	0.5401	0.0082	0.5287	0.5459	8.61e-56	1.23023	1.19881	1.26247	++
8	109217489	rs600224	T	0.7674	0.0122	0.7511	0.7765	4.105e-18	1.14488	1.1104	1.18043	++
8	109217841	rs34607515	T	0.7953	0.0009	0.7946	0.7965	6.865e-24	1.17963	1.14231	1.21816	++
8	109218012	rs34286220	T	0.54	0.0081	0.5287	0.5457	7.143e-56	1.23035	1.19893	1.2626	++
8	109218238	rs702802	A	0.4599	0.0082	0.4541	0.4714	9.843e-56	0.812938	0.792176	0.834245	--
8	109218612	rs584555	C	0.46	0.0081	0.4542	0.4713	1.094e-55	0.81302	0.792255	0.834329	--
8	109218817	rs140964651	A	0.7581	0	0.7581	0.7581	1.541e-17	1.19459	1.14664	1.24454	+?
8	109218824	rs527272483	T	0.4349	0	0.4349	0.4349	2.459e-38	0.80945	0.783999	0.835728	-?
8	109218825	rs541065759	A	0.5651	0	0.5651	0.5651	2.459e-38	1.23541	1.19656	1.27551	+?
8	109218892	rs681099	T	0.5401	0.0082	0.5287	0.5459	8.987e-56	1.23011	1.19869	1.26235	++
8	109220269	rs1989388	A	0.5401	0.0082	0.5287	0.5459	9.066e-56	1.23011	1.19869	1.26235	++
8	109221090	rs2597654	A	0.5401	0.0082	0.5287	0.5459	9.014e-56	1.23011	1.19869	1.26235	++
8	109221327	rs142533030	T	0.5401	0.0081	0.5288	0.5459	5.158e-56	1.23072	1.19929	1.26298	++
8	109221327	rs3840710	T	0.5401	0.0081	0.5288	0.5459	5.158e-56	1.23072	1.19929	1.26298	++
8	109221574	rs612249	T	0.2325	0.0122	0.2234	0.2489	4.17e-18	0.873454	0.847151	0.900573	--
8	109221659	rs662714	A	0.4599	0.0082	0.4541	0.4713	9.065e-56	0.812938	0.792176	0.834245	--
8	109222017	rs10955481	A	0.7953	0.0008	0.7947	0.7965	8.523e-24	1.17928	1.14197	1.2178	++
8	109222544	rs627019	A	0.4599	0.0082	0.4541	0.4713	9.065e-56	0.812938	0.792176	0.834245	--
8	109223210	rs702804	T	0.7675	0.0122	0.7511	0.7766	3.939e-18	1.14499	1.11052	1.18054	++
8	109224232	rs603889	T	0.4599	0.0082	0.4541	0.4713	9.055e-56	0.812938	0.792176	0.834245	--
8	109224390	rs672408	A	0.5401	0.0082	0.5287	0.5459	9.057e-56	1.23011	1.19869	1.26235	++
8	109224500	rs427145	A	0.2476	0.0026	0.244	0.2494	9.003e-29	1.18459	1.14982	1.22042	++
8	109225493	rs16877456	T	0.2057	0.0013	0.2038	0.2066	4.192e-24	0.847216	0.820416	0.874891	--
8	109225725	rs688746	A	0.46	0.0081	0.4542	0.4713	1.221e-55	0.813101	0.792334	0.834412	--
8	109227406	rs609102	A	0.5399	0.0082	0.5284	0.5458	1.272e-55	1.22974	1.19833	1.26197	++
8	109227570	rs859788	A	0.54	0.008	0.5288	0.5458	8.467e-56	1.23023	1.19881	1.26247	++
8	109227585	rs859787	T	0.4599	0.0082	0.454	0.4713	9.813e-56	0.812938	0.792176	0.834245	--
8	109227822	rs651951	C	0.5401	0.0082	0.5287	0.546	9.813e-56	1.23011	1.19869	1.26235	++
8	109227826	rs610873	A	0.5401	0.0081	0.5288	0.546	9.046e-56	1.23011	1.19869	1.26235	++
8	109228008	rs611744	A	0.5398	0.008	0.5287	0.5456	2.893e-55	1.22924	1.19785	1.26146	++
8	109229228	rs34870481	A	0.7943	0.0013	0.7934	0.7962	4.875e-24	1.17998	1.14266	1.21853	++
8	109229243	rs635219	T	0.46	0.0081	0.4542	0.4714	1.059e-55	0.81302	0.792255	0.834329	--
8	109229529	rs760203782	T	0.4548	0	0.4548	0.4548	1.071e-41	0.803161	0.77806	0.829072	-?
8	109230140	rs641721	A	0.4615	0.0101	0.4542	0.4756	4.083e-56	0.812369	0.791621	0.833661	--
8	109230383	rs653081	T	0.4599	0.0082	0.454	0.4713	1e-55	0.81302	0.792255	0.834329	--
8	109230411	rs780728502	A	0.4598	0.0082	0.4539	0.4713	1.214e-55	0.81302	0.792255	0.834329	--
8	109230722	rs536860	A	0.5401	0.0082	0.5287	0.546	9.882e-56	1.22998	1.19857	1.26222	++
8	109231948	rs608115	A	0.46	0.0081	0.4542	0.4713	1.195e-55	0.813101	0.792334	0.834412	--
8	109232383	rs34250397	A	0.5614	0	0.5614	0.5614	1.25e-38	1.23862	1.19921	1.27933	+?
8	109233239	rs686630	C	0.46	0.0083	0.454	0.4716	9.487e-56	0.812938	0.792176	0.834245	--
8	109233433	rs559089	A	0.7686	0.0126	0.7516	0.778	9.454e-18	1.14362	1.10918	1.17913	++
8	109234035	rs609197	A	0.454	0	0.454	0.454	6.746e-42	0.80276	0.777671	0.828658	-?
8	109234404	rs3837187	T	0.5401	0.0081	0.5287	0.5459	6.839e-56	1.23047	1.19905	1.26272	++
8	109234404	rs80058293	T	0.5401	0.0081	0.5287	0.5459	6.839e-56	1.23047	1.19905	1.26272	++
8	109234825	rs639746	T	0.5401	0.0082	0.5287	0.546	9.981e-56	1.22998	1.19857	1.26222	++
8	109235078	rs1148148	A	0.6219	0	0.6219	0.6219	3.742e-12	0.885502	0.855645	0.916402	-?
8	109235457	rs635941	A	0.4367	0.0112	0.4287	0.4523	1.359e-54	0.813752	0.792968	0.83508	--
8	109235569	rs636399	A	0.4599	0.0082	0.454	0.4713	1.017e-55	0.81302	0.792255	0.834329	--
8	109235785	rs637626	T	0.4599	0.0082	0.454	0.4713	9.981e-56	0.81302	0.792255	0.834329	--
8	109235849	rs4734172	T	0.7943	0.0013	0.7934	0.7962	4.322e-24	1.18022	1.14289	1.21877	++
8	109235858	rs475865	C	0.46	0.0081	0.4542	0.4713	1.204e-55	0.813101	0.792334	0.834412	--
8	109235929	rs702805	A	0.4599	0.0082	0.454	0.4713	9.973e-56	0.81302	0.792255	0.834329	--
8	109236119	rs639059	A	0.4599	0.0082	0.454	0.4713	1.165e-55	0.813101	0.792334	0.834412	--
8	109237606	rs35790023	T	0.7943	0.0013	0.7934	0.7962	4.142e-24	1.18034	1.143	1.21889	++
8	109238183	rs668663	A	0.7685	0.0127	0.7515	0.7779	8.214e-18	1.14374	1.10929	1.17925	++
8	109238571	rs34556181	T	0.7942	0.0012	0.7934	0.7958	4.505e-24	1.18022	1.14289	1.21877	++
8	109238580	rs680848	A	0.2315	0.0127	0.222	0.2485	7.361e-18	0.87424	0.847914	0.901384	--
8	109238721	rs604698	A	0.4599	0.0082	0.454	0.4713	9.934e-56	0.81302	0.792255	0.834329	--
8	109238753	rs602900	T	0.2315	0.0127	0.222	0.2485	7.66e-18	0.87424	0.847914	0.901384	--
8	109239207	rs569701	A	0.4599	0.0082	0.454	0.4713	9.891e-56	0.81302	0.792255	0.834329	--
8	109239324	rs695028	T	0.5401	0.0082	0.5287	0.546	9.891e-56	1.22998	1.19857	1.26222	++
8	109240695	rs596747	A	0.2315	0.0127	0.222	0.2485	7.684e-18	0.87424	0.847914	0.901384	--
8	109240822	rs596245	A	0.4599	0.0082	0.454	0.4714	1.301e-55	0.813182	0.792413	0.834495	--
8	109241085	rs605269	A	0.2466	0.0021	0.2436	0.2481	7.532e-29	1.18566	1.15063	1.22175	++
8	109241822	rs689275	T	0.4073	0.0262	0.3697	0.4256	3.911e-50	1.21945	1.18807	1.25166	++
8	109242303	rs676654	A	0.4066	0.0267	0.3683	0.4252	4.599e-50	1.21933	1.18795	1.25153	++
8	109242803	rs674391	A	0.5927	0.0262	0.5744	0.6303	3.862e-50	0.820042	0.798941	0.8417	--
8	109242981	rs633901	T	0.5927	0.0263	0.5744	0.6304	4.059e-50	0.820124	0.799021	0.841784	--
8	109243959	rs3808593	A	0.1609	0.0028	0.1589	0.1648	7.591e-20	0.848657	0.819239	0.879132	--
8	109244742	rs679077	T	0.4599	0.0082	0.454	0.4713	1.094e-55	0.81302	0.792255	0.834329	--
8	109245123	rs34717096	CT	0.3394	0.017	0.327	0.3627	3.582e-14	0.900415	0.876215	0.925283	--
8	109245123	rs386413633	CT	0.3394	0.017	0.327	0.3627	3.582e-14	0.900415	0.876215	0.925283	--
8	109245497	rs585077	T	0.5927	0.0262	0.5744	0.6303	3.866e-50	0.820042	0.798941	0.8417	--
8	109245991	rs612744	A	0.5927	0.0262	0.5744	0.6303	3.866e-50	0.820042	0.798941	0.8417	--
8	109246032	rs587340	A	0.5744	0	0.5744	0.5744	1.104e-36	0.81424	0.788792	0.840509	-?
8	109247189	rs370403371	CAAA	0.357	0	0.357	0.357	3.454e-30	1.22201	1.18058	1.2649	+?
8	109247619	rs615126	T	0.5928	0.026	0.5746	0.6301	4.227e-50	0.820124	0.799021	0.841784	--
8	109247691	rs615524	T	0.2316	0.0127	0.222	0.2486	7.211e-18	0.874153	0.847829	0.901294	--
8	109247873	rs628206	A	0.4073	0.0262	0.3697	0.4256	3.868e-50	1.21945	1.18807	1.25166	++
8	109248046	rs16877533	T	0.276	0.0039	0.2705	0.2788	4.677e-08	0.923116	0.897075	0.949914	--
8	109249274	rs12156220	T	0.673	0	0.673	0.673	5.27e-11	1.11907	1.08219	1.15721	+?
8	109249300	rs864166	C	0.4073	0.0262	0.3697	0.4256	3.866e-50	1.21945	1.18807	1.25166	++
8	109249551	rs2848620	T	0.5927	0.0262	0.5744	0.6303	3.897e-50	0.820042	0.798941	0.8417	--
8	109251374	rs647907	T	0.4071	0.0262	0.3696	0.4254	4.509e-50	1.21933	1.18795	1.25153	++
8	109251690	rs674580	C	0.4304	0.0293	0.3887	0.4509	4.071e-48	1.21228	1.18131	1.24405	++
8	109251795	rs11296811	CT	0.4071	0.0261	0.3697	0.4253	3.388e-50	1.21969	1.18831	1.25191	++
8	109252087	rs77715387	T	0.0394	0.0021	0.0378	0.042	2.784e-09	0.813752	0.760247	0.871022	--
8	109252471	rs16877534	T	0.2952	0.0212	0.2794	0.3237	3.201e-10	0.913474	0.888053	0.939624	--
8	109252554	rs702808	T	0.4073	0.0262	0.3697	0.4256	3.885e-50	1.21945	1.18807	1.25166	++
8	109252746	rs631775	T	0.4073	0.0262	0.3697	0.4255	3.536e-50	1.21957	1.18819	1.25178	++
8	109253929	rs589347	A	0.5928	0.0261	0.5746	0.6303	4.576e-50	0.820206	0.799101	0.841868	--
8	109254003	rs667742	T	0.4073	0.0262	0.3697	0.4256	3.892e-50	1.21945	1.18807	1.25166	++
8	109254262	rs615233	T	0.5928	0.0261	0.5746	0.6302	4.325e-50	0.820124	0.799021	0.841784	--
8	109254677	rs627392	T	0.5928	0.0262	0.5745	0.6303	5.04e-50	0.820206	0.799101	0.841868	--
8	109254842	rs579162	A	0.4072	0.0261	0.3697	0.4254	4.555e-50	1.21933	1.18795	1.25153	++
8	109255032	rs681963	A	0.5927	0.0262	0.5744	0.6303	3.869e-50	0.820042	0.798941	0.8417	--
8	109255206	rs629996	T	0.5696	0.0293	0.5491	0.6113	4.255e-48	0.824894	0.803826	0.846514	--
8	109255727	rs678820	A	0.5927	0.0263	0.5744	0.6304	3.869e-50	0.820042	0.798941	0.8417	--
8	109255732	rs639609	T	0.5696	0.0293	0.549	0.6114	4.188e-48	0.824894	0.803826	0.846514	--
8	109255989	rs2594357	A	0.4073	0.0262	0.3697	0.4256	3.892e-50	1.21945	1.18807	1.25166	++
8	109256014	rs2597658	T	0.5928	0.0261	0.5746	0.6303	3.152e-50	0.81996	0.798861	0.841616	--
8	109256018	rs2594358	A	0.4075	0.0263	0.3697	0.4259	4.401e-50	1.21933	1.18795	1.25153	++
8	109258333	rs13251024	T	0.4072	0.0262	0.3697	0.4255	3.371e-50	1.21957	1.18819	1.25178	++
8	109258513	rs778014067	T	0.3766	0	0.3766	0.3766	1.794e-14	0.877393	0.848474	0.907298	-?
8	109260581	rs9969614	A	0.4073	0.0262	0.3697	0.4256	3.743e-50	1.21945	1.18807	1.25166	++
8	109260776	rs4735053	A	0.4073	0.0262	0.3697	0.4256	3.756e-50	1.21945	1.18807	1.25166	++
8	109261318	rs1457211	A	0.4072	0.0261	0.3697	0.4254	4.393e-50	1.21933	1.18795	1.25153	++
8	109261562	rs1457210	T	0.5928	0.0261	0.5746	0.6303	4.393e-50	0.820124	0.799021	0.841784	--
8	109261780	rs4735054	T	0.5696	0.0293	0.5491	0.6113	4.084e-48	0.824894	0.803826	0.846514	--
8	109262050	rs11782976	A	0.3386	0.0176	0.3258	0.3627	2.528e-14	0.899784	0.875602	0.924635	--
8	109262204	rs7015240	A	0.5927	0.0262	0.5744	0.6303	3.611e-50	0.81996	0.798861	0.841616	--
8	109262296	rs59930666	T	0.4304	0.0292	0.3887	0.4509	3.777e-48	1.2124	1.18143	1.24417	++
8	109262570	rs7015513	A	0.4069	0.026	0.3696	0.425	4.474e-50	1.21933	1.18795	1.25153	++
8	109262744	rs13272937	T	0.3194	0	0.3194	0.3194	5.923e-11	0.892883	0.863114	0.923678	-?
8	109262752	rs7016198	A	0.5685	0	0.5685	0.5685	3.812e-35	0.81824	0.792667	0.844637	-?
8	109263043	rs13282220	T	0.3767	0.0159	0.354	0.3879	1.183e-45	1.21106	1.17944	1.24354	++
8	109263237	rs13282825	T	0.4149	0.023	0.3822	0.431	8.749e-49	1.21507	1.1838	1.24716	++
8	109263240	rs13280454	A	0.4148	0.0229	0.3822	0.4309	1.026e-48	1.21495	1.18368	1.24703	++
8	109263399	rs1584373	A	0.5851	0.023	0.569	0.6178	8.732e-49	0.822999	0.801823	0.844735	--
8	109263497	rs2859813	A	0.5851	0.023	0.569	0.6178	8.773e-49	0.822999	0.801823	0.844735	--
8	109263705	rs1584374	T	0.4149	0.023	0.3822	0.4311	8.69e-49	1.21519	1.18392	1.24728	++
8	109263757	rs56287691	A	0.2242	0.0088	0.2178	0.2361	2.285e-17	0.874503	0.847836	0.902008	--
8	109263886	rs575444369	CA	0.2158	0	0.2158	0.2158	2.17e-12	0.870141	0.837019	0.904573	-?
8	109264917	rs11778886	A	0.6613	0.0177	0.6371	0.6742	2.322e-14	1.1116	1.08172	1.1423	++
8	109264933	rs11785776	T	0.5841	0.0235	0.5676	0.6176	4.051e-49	0.822423	0.801261	0.844144	--
8	109266694	rs6981420	T	0.4158	0.0236	0.3821	0.4324	3.89e-49	1.21604	1.18475	1.24816	++
8	109266925	rs13248933	A	0.6614	0.0176	0.6373	0.6742	2.289e-14	1.1116	1.08172	1.1423	++
8	109267392	rs770996590	T	0.5839	0.0237	0.5673	0.6177	5.002e-49	0.822588	0.801422	0.844313	--
8	109268710	rs10106246	T	0.4158	0.0235	0.3823	0.4324	3.961e-49	1.21592	1.18463	1.24803	++
8	109268805	rs12675265	T	0.5842	0.0236	0.5676	0.6178	6.611e-49	0.822752	0.801582	0.844482	--
8	109269232	rs1609472	T	0.4158	0.0235	0.3823	0.4324	3.943e-49	1.21592	1.18463	1.24803	++
8	109269281	rs62537573	T	0.5607	0.0268	0.5418	0.5987	1.997e-47	0.82638	0.805275	0.84804	--
8	109270263	rs13280487	C	0.5838	0.0238	0.5671	0.6177	2.329e-49	0.822012	0.800861	0.843722	--
8	109270633	rs7832668	T	0.416	0.0237	0.3823	0.4326	2.404e-49	1.21653	1.18522	1.24866	++
8	109271426	rs2298603	T	0.5838	0.0238	0.5671	0.6177	2.414e-49	0.822012	0.800861	0.843722	--
8	109271776	rs2298604	A	0.7768	0.0094	0.764	0.7837	1.009e-17	1.14557	1.11042	1.18183	++
8	109272006	rs2298605	T	0.4393	0.0268	0.4013	0.4582	1.906e-47	1.2101	1.17919	1.24181	++
8	109273185	rs13257548	A	0.5607	0.0268	0.5418	0.5987	1.993e-47	0.82638	0.805275	0.84804	--
8	109273306	rs11774851	A	0.3385	0.0177	0.3255	0.3627	1.674e-14	0.899065	0.874901	0.923896	--
8	109273435	rs11774904	A	0.5838	0.0238	0.5671	0.6177	2.313e-49	0.822012	0.800861	0.843722	--
8	109274817	rs57495711	C	0.7766	0.0093	0.764	0.7835	1.007e-17	1.14545	1.11052	1.18148	++
8	109275071	rs60862542	A	0.2234	0.0093	0.2165	0.236	1.004e-17	0.873017	0.846396	0.900476	--
8	109276161	rs1448150	T	0.4153	0.0231	0.3824	0.4316	1.089e-49	1.2175	1.18617	1.24966	++
8	109276283	rs1448151	A	0.5847	0.0231	0.5684	0.6176	1.09e-49	0.821355	0.80022	0.843047	--
8	109276606	rs1379336	T	0.5837	0.0229	0.5675	0.6163	8.396e-50	0.821109	0.79998	0.842795	--
8	109276662	rs1379335	C	0.2228	0.0099	0.2155	0.2362	1.441e-17	0.873279	0.846484	0.900923	--
8	109276731	rs1457209	T	0.2309	0.0134	0.2209	0.2488	5.35e-18	0.873105	0.846647	0.900389	--
8	109277811	rs62537576	C	0.323	0	0.323	0.323	2.73e-11	0.891455	0.861903	0.92202	-?
8	109277829	rs753034163	CT	0.771	0	0.771	0.771	1.194e-24	0.816033	0.784971	0.848325	-?
8	109278249	rs1448152	T	0.5824	0.0239	0.5656	0.6163	6.985e-50	0.820944	0.79982	0.842626	--
8	109278689	rs11779824	A	0.5823	0.0239	0.5656	0.6163	7.194e-50	0.821026	0.7999	0.84271	--
8	109279120	rs57045491	A	0.4166	0.0231	0.3837	0.4328	3.898e-50	1.21872	1.18736	1.25091	++
8	109279122	rs58605513	A	0.4166	0.0231	0.3837	0.4328	3.898e-50	1.21872	1.18736	1.25091	++
8	109279124	rs763489441	CTTTATGAAAAA	0.4224	0.0274	0.3837	0.4418	3.213e-50	1.22006	1.18867	1.25228	++
8	109279148	rs13281106	A	0.6401	0.014	0.6208	0.6503	9.262e-15	1.11182	1.08236	1.14208	++
8	109279557	rs68066080	T	0.2241	0.0098	0.2169	0.2373	3.71e-18	0.871447	0.844874	0.898856	--
8	109279714	rs72685906	A	0.7759	0.0097	0.7629	0.7831	3.755e-18	1.1474	1.11241	1.18349	++
8	109280069	rs1448153	A	0.336	0.0175	0.3232	0.3599	1.559e-14	0.898705	0.874552	0.923526	--
8	109280359	rs765317642	CTT	0.2132	0	0.2132	0.2132	6.674e-13	0.866321	0.833018	0.900955	-?
8	109280487	rs16877589	A	0.776	0.0095	0.7632	0.7831	4.239e-18	1.14717	1.11219	1.18325	++
8	109280643	rs72685908	T	0.776	0.0096	0.763	0.7831	3.932e-18	1.14752	1.11231	1.18384	++
8	109281053	rs1448154	T	0.4177	0.0238	0.3838	0.4344	6.13e-50	1.21823	1.18688	1.25041	++
8	109281054	rs1448155	T	0.2229	0.0103	0.2152	0.2367	1.474e-17	0.873017	0.84623	0.900652	--
8	109281195	rs1448156	A	0.7759	0.0097	0.7628	0.7831	3.718e-18	1.14752	1.11252	1.18361	++
8	109281875	rs67125734	C	0.7761	0.0095	0.7632	0.7831	4.719e-18	1.14717	1.11197	1.18349	++
8	109281988	rs67505613	T	0.7761	0.0095	0.7632	0.7831	4.834e-18	1.14717	1.11197	1.18349	++
8	109282449	rs4734173	A	0.664	0.0175	0.6402	0.6768	1.547e-14	1.11271	1.08281	1.14344	++
8	109284154	rs16877598	T	0.3362	0.0178	0.3231	0.3604	1.416e-14	0.898526	0.874377	0.923342	--
8	109284539	rs72685910	T	0.7763	0.0096	0.7632	0.7834	5.301e-18	1.14706	1.11186	1.18337	++
8	109285833	rs13248461	T	0.5834	0.0234	0.567	0.6167	2.423e-50	0.820206	0.799101	0.841868	--
8	109286192	rs60760749	G	0.2235	0.0098	0.2163	0.2367	4.113e-18	0.87136	0.844624	0.898943	--
8	109286407	rs1471115	A	0.338	0.0168	0.3257	0.361	4.693e-15	0.896999	0.872892	0.921773	--
8	109286642	rs4735055	A	0.5905	0.0236	0.574	0.6241	3.434e-48	0.823411	0.802224	0.845158	--
8	109288367	rs11779483	A	0.3377	0.0169	0.3253	0.3608	6.058e-15	0.897358	0.873241	0.922142	--
8	109288399	rs6469168	T	0.5907	0.0235	0.5742	0.6242	1.962e-48	0.822999	0.801823	0.844735	--
8	109288442	rs7826090	A	0.7669	0.0087	0.7551	0.7734	4.551e-16	1.13496	1.10079	1.1702	++
8	109288656	rs11786350	A	0.6623	0.0169	0.6392	0.6747	6.501e-15	1.11427	1.08432	1.14505	++
8	109290366	rs72685914	T	0.231	0.0099	0.2237	0.2444	4.605e-16	0.880646	0.854126	0.907988	--
8	109290554	rs111853094	A	0.231	0.0099	0.2237	0.2444	4.595e-16	0.880646	0.854126	0.907988	--
8	109290834	rs10955482	A	0.6526	0.0141	0.6333	0.6629	9.118e-16	1.11706	1.08725	1.14769	++
8	109291180	rs12679469	A	0.2423	0.0107	0.2344	0.2568	1.22e-15	0.884175	0.857886	0.91127	--
8	109291233	rs1975804	T	0.7557	0.0006	0.7549	0.7562	5.627e-30	0.840045	0.815228	0.865618	--
8	109292092	rs6469169	T	0.2443	0.0096	0.2372	0.2573	2.186e-15	0.885414	0.859256	0.912368	--
8	109292780	rs1375017	T	0.252	0.008	0.2462	0.2629	3.1e-16	0.883468	0.857536	0.910184	--
8	109292942	rs1375018	A	0.2522	0.0078	0.2465	0.2629	3.59e-16	0.883733	0.857793	0.910458	--
8	109293018	rs764665962	A	0.2519	0.0079	0.2462	0.2627	2.482e-16	0.883027	0.857107	0.909729	--
8	109293018	rs962753848	A	0.2519	0.0079	0.2462	0.2627	2.482e-16	0.883027	0.857107	0.909729	--
8	109293216	rs1992882	A	0.3377	0.0169	0.3253	0.3608	5.713e-15	0.897269	0.873153	0.92205	--
8	109293503	rs4735056	T	0.3377	0.0169	0.3253	0.3608	5.706e-15	0.897269	0.873153	0.92205	--
8	109294038	rs7829106	T	0.2539	0.0069	0.2488	0.2634	4.119e-16	0.884175	0.858391	0.910734	--
8	109294442	rs72685919	T	0.769	0.0099	0.7556	0.7763	4.833e-16	1.13542	1.10123	1.17067	++
8	109294858	rs11991891	A	0.5906	0.0235	0.5741	0.6241	2.347e-48	0.823082	0.801903	0.84482	--
8	109295102	rs10955483	A	0.8649	0.016	0.8547	0.8901	9.374e-10	0.889229	0.856388	0.923331	--
8	109296016	rs10091101	C	0.254	0.0069	0.249	0.2634	4.758e-16	0.884441	0.858648	0.911008	--
8	109296555	rs72685922	A	0.231	0.0099	0.2237	0.2445	4.893e-16	0.880734	0.854212	0.908079	--
8	109298577	rs72685924	A	0.231	0.0098	0.2238	0.2444	5.128e-16	0.880822	0.854297	0.90817	--
8	109298794	rs7815105	T	0.622	0.0162	0.6106	0.645	2.456e-47	0.822588	0.801108	0.844644	--
8	109300144	rs76138364	A	0.2072	0.0029	0.2032	0.2093	1.237e-27	1.19387	1.15633	1.23263	++
8	109300500	rs13268634	T	0.746	0.0068	0.7366	0.7509	5.237e-16	1.13055	1.09758	1.1645	++
8	109301371	rs7829196	T	0.3377	0.017	0.3253	0.3609	5.468e-15	0.897179	0.873066	0.921958	--
8	109301610	rs72685926	A	0.769	0.0098	0.7556	0.7762	4.937e-16	1.1353	1.10112	1.17055	++
8	109302710	rs12679803	T	0.2541	0.0068	0.2491	0.2634	4.63e-16	0.884352	0.858562	0.910917	--
8	109304868	rs68153203	G	0.345	0.0184	0.3314	0.3701	1.271e-13	0.902578	0.878492	0.927324	--
8	109305277	rs6469170	T	0.4029	0.0255	0.3665	0.4208	1.401e-46	1.21094	1.17955	1.24317	++
8	109305469	rs55801011	T	0.7705	0.0111	0.7556	0.7787	3.695e-16	1.13678	1.10233	1.17231	++
8	109305471	rs56118116	T	0.7705	0.0111	0.7556	0.7788	3.579e-16	1.13689	1.10244	1.17242	++
8	109307570	rs13250756	T	0.7461	0.0069	0.7366	0.7511	4.974e-16	1.13066	1.09769	1.16462	++
8	109307585	rs13248658	A	0.2539	0.0069	0.2488	0.2634	4.95e-16	0.884352	0.858562	0.910917	--
8	109307810	rs17332864	C	0.7689	0.0098	0.7556	0.7761	4.455e-16	1.13564	1.10145	1.1709	++
8	109309326	rs12675622	T	0.2304	0.0095	0.2234	0.2433	1.187e-16	0.878271	0.851657	0.905717	--
8	109310562	rs76527227	A	0.2304	0.0095	0.2234	0.2433	1.216e-16	0.878359	0.851742	0.905808	--
8	109311341	rs9297408	T	0.7466	0.0065	0.7377	0.7513	1.262e-16	1.1336	1.10054	1.16765	++
8	109312281	rs55924151	A	0.7645	0.0076	0.7542	0.7701	9.929e-15	1.12784	1.09409	1.16262	++
8	109313100	rs111917175	T	0.2306	0.0096	0.2235	0.2436	1.847e-16	0.879062	0.852423	0.906533	--
8	109313479	rs72685931	T	0.7765	0	0.7765	0.7765	1.298e-11	1.14077	1.09799	1.18521	+?
8	109313750	rs72685932	A	0.2304	0.0098	0.2232	0.2436	1.984e-16	0.879062	0.852423	0.906533	--
8	109313761	rs72685933	T	0.7696	0.0098	0.7564	0.7768	2.098e-16	1.13746	1.10299	1.17301	++
8	109314386	rs17424071	A	0.2306	0.0096	0.2236	0.2436	1.824e-16	0.878974	0.852338	0.906442	--
8	109314664	rs11775680	C	0.3444	0.0188	0.3306	0.3701	3.561e-13	0.904385	0.880251	0.929181	--
8	109315427	rs4735057	T	0.3443	0.0189	0.3305	0.3701	3.886e-13	0.904476	0.880339	0.929274	--
8	109317053	rs72685934	A	0.7574	0.0049	0.7507	0.7609	2.616e-14	1.12423	1.09081	1.15868	++
8	109319207	rs10453071	C	0.2656	0.0019	0.2642	0.2683	1.785e-14	0.89199	0.866317	0.918424	--
8	109319702	rs10453059	T	0.6405	0.0132	0.6311	0.6592	2.757e-43	0.828283	0.806338	0.850826	--
8	109320997	rs12056875	T	0.7738	0.0037	0.7688	0.7766	2.793e-27	0.843327	0.817611	0.869852	--
8	109321083	rs573273890	CTTTAGTCTTCATTTACCCATTTCTTTATATG	0.4492	0.0625	0.3634	0.4947	2.6e-36	1.19006	1.1583	1.22268	++
8	109321417	rs763825065	CT	0.7578	0.0053	0.7506	0.7617	4.731e-14	1.12311	1.08971	1.15752	++
8	109324820	rs1579923	T	0.6556	0.0188	0.6299	0.6694	3.468e-13	1.10583	1.07632	1.13615	++
8	109324884	rs1579924	T	0.6403	0.0134	0.6308	0.6592	2.509e-43	0.828201	0.806258	0.850741	--
8	109328700	rs1448144	A	0.6556	0.0188	0.6299	0.6694	3.77e-13	1.10561	1.07611	1.13593	++
8	109328756	rs1448145	T	0.2426	0.0049	0.2391	0.2494	2.443e-14	0.889318	0.862876	0.916571	--
8	109328871	rs34571616	A	0.7593	0	0.7593	0.7593	4.118e-09	1.11862	1.07752	1.1613	+?
8	109328968	rs2005482	A	0.135	0.0161	0.1096	0.1452	1.232e-09	1.12378	1.08228	1.16688	++
8	109329695	rs9987298	A	0.2426	0.0049	0.2391	0.2494	2.633e-14	0.889407	0.862963	0.916662	--
8	109329856	rs143982372	T	0.7576	0.005	0.7507	0.7613	3.808e-14	1.12356	1.09015	1.15799	++
8	109329856	rs762246303	T	0.7576	0.005	0.7507	0.7613	3.808e-14	1.12356	1.09015	1.15799	++
8	109331724	rs1448146	A	0.7343	0.0019	0.7317	0.7357	2.244e-14	1.12064	1.08839	1.15385	++
8	109331895	rs1448147	A	0.7575	0.0049	0.7507	0.761	3.124e-14	1.12389	1.09048	1.15834	++
8	109333050	rs35275796	A	0.3443	0.0189	0.3305	0.3701	4.275e-13	0.904656	0.880515	0.92946	--
8	109333074	rs1448148	A	0.6091	0.0205	0.5948	0.6383	4.677e-44	0.829361	0.807862	0.851432	--
8	109333542	rs2121900	T	0.3597	0.0133	0.3408	0.369	5.792e-43	1.20647	1.17451	1.23931	++
8	109336216	rs17424182	A	0.2425	0.005	0.2388	0.2494	3.753e-14	0.89003	0.863567	0.917304	--
8	109337766	rs398096036	A	0.3442	0.019	0.3303	0.3701	3.009e-13	0.903933	0.879811	0.928716	--
8	109338299	rs13259593	T	0.7345	0.0021	0.7316	0.736	2.815e-14	1.12019	1.08795	1.15339	++
8	109339587	rs13267980	A	0.7342	0.0019	0.7316	0.7356	1.947e-14	1.12098	1.08871	1.1542	++
8	109340148	rs1448159	A	0.2658	0.0019	0.2644	0.2684	1.851e-14	0.89199	0.866317	0.918424	--
8	109340756	rs10112980	T	0.7342	0.0019	0.7316	0.7356	1.914e-14	1.12098	1.08871	1.1542	++
8	109340949	rs17333173	T	0.2427	0.0048	0.2392	0.2494	2.49e-14	0.889318	0.862876	0.916571	--
8	109341289	rs13251881	A	0.7342	0.0019	0.7316	0.7356	1.927e-14	1.12098	1.08871	1.1542	++
8	109341380	rs12676795	A	0.2657	0.0019	0.2643	0.2684	1.934e-14	0.89208	0.866404	0.918516	--
8	109341897	rs12676347	A	0.2427	0.0049	0.2392	0.2494	2.294e-14	0.889141	0.862704	0.916387	--
8	109343102	rs72685937	T	0.757	0.0046	0.7507	0.7603	2.934e-14	1.12401	1.09059	1.15845	++
8	109343105	rs13253581	A	0.3909	0.0206	0.3615	0.4053	2.916e-44	1.20635	1.17508	1.23845	++
8	109343201	rs13253916	A	0.6558	0.0191	0.6298	0.6698	3.372e-13	1.10594	1.07643	1.13627	++
8	109344415	rs7840686	T	0.2657	0.0018	0.2644	0.2682	1.904e-14	0.89199	0.866317	0.918424	--
8	109344924	rs9656876	T	0.7343	0.0018	0.7318	0.7356	1.801e-14	1.12142	1.08893	1.15488	++
8	109345028	rs9656877	A	0.2644	0	0.2644	0.2644	9.166e-11	0.887453	0.856018	0.920042	-?
8	109346121	rs72685938	A	0.2426	0.0046	0.2392	0.249	2.171e-14	0.888874	0.862445	0.916113	--
8	109346453	rs11777526	A	0.3443	0.0192	0.3302	0.3705	2.394e-13	0.903572	0.879459	0.928345	--
8	109346957	rs12549092	A	0.7683	0.0021	0.7654	0.7699	1.598e-23	0.855132	0.829218	0.881855	--
8	109348150	rs6994837	A	0.5712	0.0336	0.5478	0.6195	2.199e-30	0.85916	0.837053	0.881851	--
8	109348282	rs1563570	A	0.6603	0.0192	0.647	0.6881	7.442e-40	0.832935	0.810707	0.855771	--
8	109349485	rs35686094	CA	0.5711	0.0335	0.5478	0.6193	2.837e-30	0.859332	0.83722	0.882028	--
8	109349944	rs1375024	C	0.3397	0.0192	0.3119	0.353	7.602e-40	1.20057	1.16854	1.23349	++
8	109350484	rs112054779	A	0.3511	0	0.3511	0.3511	2.23e-26	1.19698	1.15798	1.23729	+?
8	109350648	rs2121902	A	0.3397	0.0192	0.3119	0.353	7.793e-40	1.20057	1.16854	1.23349	++
8	109352093	rs7837304	T	0.3397	0.0192	0.3119	0.353	7.653e-40	1.20057	1.16854	1.23349	++
8	109353654	rs4735058	T	0.3396	0.0192	0.3119	0.353	7.561e-40	1.20057	1.16854	1.23349	++
8	109353740	rs11417740	T	0.3396	0.0192	0.3119	0.353	9.729e-40	1.20021	1.16819	1.23312	++
8	109353740	rs199681232	T	0.3396	0.0192	0.3119	0.353	9.729e-40	1.20021	1.16819	1.23312	++
8	109354102	rs4734174	A	0.3397	0.0192	0.3119	0.353	1.18e-39	1.19997	1.16795	1.23287	++
8	109355766	rs13252844	A	0.363	0.0136	0.3531	0.3817	4.128e-14	0.902037	0.87831	0.926405	--
8	109356458	rs9297409	A	0.6605	0.0192	0.6471	0.6882	7.678e-40	0.832851	0.810626	0.855686	--
8	109359028	rs10283139	A	0.3395	0.0192	0.3119	0.3529	7.502e-40	1.20081	1.16854	1.23398	++
8	109360865	rs1375022	T	0.637	0.0136	0.6183	0.6469	3.97e-14	1.10871	1.07955	1.13866	++
8	109362157	rs16877683	A	0.3631	0.0136	0.3531	0.3818	4.385e-14	0.902127	0.878398	0.926497	--
8	109362588	rs1563571	T	0.5713	0.0335	0.548	0.6193	2.282e-30	0.858988	0.836886	0.881675	--
8	109363687	rs113131740	A	0.0419	0.0023	0.0401	0.0449	2.485e-08	0.829776	0.777043	0.886087	--
8	109364840	rs572759106	CT	0.576	0.0087	0.5639	0.5823	5.803e-16	1.11371	1.08506	1.14313	++
8	109364840	rs61067120	CT	0.576	0.0087	0.5639	0.5823	5.803e-16	1.11371	1.08506	1.14313	++
8	109364894	rs13261269	T	0.4256	0.0081	0.4198	0.4369	1.46e-15	0.899515	0.876369	0.923271	--
8	109364919	rs6469173	A	0.3307	0.0141	0.3105	0.3406	6.918e-15	0.896999	0.87272	0.921954	--
8	109365100	rs13262361	A	0.2781	0.0136	0.2584	0.2875	4.253e-15	0.891277	0.865964	0.91733	--
8	109365151	rs56241338	A	0.6195	0.0285	0.5808	0.6404	9.91e-10	1.08611	1.05775	1.11523	++
8	109365718	rs7012370	T	0.415	0.022	0.3837	0.4304	9.033e-39	1.18875	1.15816	1.22014	++
8	109365883	rs35936710	T	0.2833	0.0112	0.2671	0.291	4.455e-16	0.888429	0.863366	0.91422	--
8	109365916	rs769972602	G	0.3035	0.0348	0.2769	0.3491	1.019e-09	0.91631	0.890985	0.942356	--
8	109366577	rs72685945	A	0.6964	0.0347	0.6509	0.7229	9.826e-10	1.09144	1.06128	1.12247	++
8	109366585	rs4734175	T	0.2832	0.0114	0.2667	0.291	4.764e-16	0.888518	0.863453	0.914311	--
8	109367647	rs11984478	T	0.6586	0.017	0.6468	0.6831	7.473e-42	0.829195	0.807067	0.851929	--
8	109369913	rs2121903	T	0.2831	0.0114	0.2667	0.291	5.032e-16	0.888607	0.863539	0.914403	--
8	109370598	rs117779640	T	0.3035	0.0348	0.277	0.3491	8.666e-10	0.915944	0.890628	0.941979	--
8	109370599	rs111859757	A	0.6956	0.0344	0.6504	0.7218	1.303e-09	1.09068	1.06053	1.12168	++
8	109370715	rs11987604	A	0.585	0.022	0.5696	0.6163	5.596e-39	0.840801	0.819166	0.863007	--
8	109371253	rs7817350	C	0.6586	0.017	0.6468	0.6831	7.474e-42	0.829195	0.807067	0.851929	--
8	109371288	rs7817371	A	0.3046	0.0343	0.2785	0.3496	1.215e-09	0.916769	0.89143	0.942827	--
8	109371468	rs35014161	A	0.717	0.0108	0.7095	0.7326	2.562e-16	1.12716	1.09536	1.15988	++
8	109371468	rs915883320	A	0.717	0.0108	0.7095	0.7326	2.562e-16	1.12716	1.09536	1.15988	++
8	109372609	rs16877689	A	0.2832	0.0113	0.2669	0.2911	4.162e-16	0.888341	0.86328	0.914129	--
8	109373112	rs62539201	A	0.7168	0.0114	0.7089	0.7333	4.525e-16	1.12558	1.09383	1.15826	++
8	109373125	rs1448160	T	0.3414	0.017	0.3169	0.3532	7.474e-42	1.20599	1.17381	1.23905	++
8	109373272	rs13256260	T	0.7168	0.0114	0.7089	0.7333	4.52e-16	1.12558	1.09383	1.15826	++
8	109373321	rs398068139	G	0.6587	0.017	0.6469	0.6831	4.736e-42	0.82878	0.806664	0.851503	--
8	109374280	rs10092344	C	0.6954	0.0343	0.6504	0.7215	1.224e-09	1.09079	1.06064	1.12179	++
8	109374342	rs13264127	A	0.7168	0.0113	0.7089	0.7332	4.688e-16	1.12547	1.09372	1.15814	++
8	109374894	rs1597145	T	0.6586	0.0171	0.6467	0.6831	8.364e-42	0.829278	0.807148	0.852014	--
8	109375993	rs7815270	T	0.6586	0.017	0.6468	0.6831	7.463e-42	0.829195	0.807067	0.851929	--
8	109376038	rs7815382	T	0.3046	0.0343	0.2785	0.3496	1.072e-09	0.916494	0.891163	0.942545	--
8	109377423	rs530215243	T	0.7114	0	0.7114	0.7114	3.867e-10	1.11773	1.07941	1.15741	+?
8	109378270	rs773566622	T	0.6039	0	0.6039	0.6039	7.99e-23	0.849166	0.821983	0.877249	-?
8	109378291	rs35308948	CT	0.5471	0	0.5471	0.5471	8.844e-21	0.857787	0.830652	0.885807	-?
8	109378912	rs11780184	T	0.6586	0.017	0.6468	0.6831	7.591e-42	0.829195	0.807067	0.851929	--
8	109379113	rs78318840	A	0.291	0	0.291	0.291	3.879e-10	0.895118	0.864597	0.926716	-?
8	109379543	rs12056624	A	0.1791	0.0004	0.1786	0.1793	5.88e-23	1.1853	1.14601	1.22595	++
8	109379633	rs2121904	A	0.3411	0.0168	0.3169	0.3528	1.597e-41	1.20515	1.17299	1.23819	++
8	109380130	rs16877699	A	0.2832	0.0114	0.2668	0.2911	5.539e-16	0.888785	0.863712	0.914586	--
8	109380606	rs7006446	T	0.6586	0.017	0.6467	0.6831	7.607e-42	0.829195	0.807067	0.851929	--
8	109381451	rs6469175	T	0.6587	0.017	0.6468	0.6831	6.975e-42	0.829112	0.806987	0.851844	--
8	109383786	rs16877723	T	0.2832	0.0113	0.2668	0.291	5.271e-16	0.888696	0.863626	0.914494	--
8	109384777	rs10623162	CAT	0.6587	0.017	0.6469	0.6831	4.626e-42	0.82878	0.806664	0.851503	--
8	109384777	rs111779306	CAT	0.6587	0.017	0.6469	0.6831	4.626e-42	0.82878	0.806664	0.851503	--
8	109384991	rs4735061	T	0.7168	0.0114	0.7089	0.7332	5.569e-16	1.12513	1.09339	1.15779	++
8	109385297	rs78935216	A	0.1436	0.0141	0.1327	0.1618	4.866e-08	0.901947	0.869146	0.935985	--
8	109385369	rs10955484	A	0.3045	0.0343	0.2783	0.3495	1.094e-09	0.916585	0.891252	0.942639	--
8	109386301	rs11784051	A	0.7168	0.0114	0.7089	0.7333	5.271e-16	1.12524	1.0935	1.15791	++
8	109387044	rs143562826	A	0.3034	0.0346	0.277	0.3487	8.539e-10	0.915944	0.890628	0.941979	--
8	109387326	rs11781761	T	0.7168	0.0114	0.7089	0.7333	6.001e-16	1.12502	1.09328	1.15768	++
8	109389118	rs4551323	T	0.4151	0.0218	0.3841	0.4304	8.898e-39	1.18875	1.15816	1.22014	++
8	109389128	rs13275805	A	0.7168	0.0114	0.7089	0.7332	5.789e-16	1.12502	1.09328	1.15768	++
8	109389370	rs4478547	T	0.3415	0.0168	0.3173	0.3532	6.703e-42	1.20611	1.17392	1.23918	++
8	109389594	rs4551324	T	0.6956	0.034	0.6509	0.7215	9.116e-10	1.09144	1.06128	1.12247	++
8	109390156	rs67021442	A	0.6955	0.0341	0.6507	0.7215	9.267e-10	1.09144	1.06128	1.12247	++
8	109391369	rs10091170	A	0.3532	0	0.3532	0.3532	5.832e-26	1.19399	1.15531	1.23396	+?
8	109391375	rs533651332	CA	0.4752	0	0.4752	0.4752	1.822e-14	0.874415	0.844931	0.904928	-?
8	109391709	rs13262329	T	0.2832	0.0114	0.2667	0.2911	6.012e-16	0.888874	0.863798	0.914677	--
8	109392213	rs56167409	T	0.6956	0.0341	0.6508	0.7215	9.636e-10	1.09133	1.06117	1.12235	++
8	109392461	rs9650035	T	0.2832	0.0114	0.2668	0.2911	6.014e-16	0.888874	0.863798	0.914677	--
8	109393880	rs17425260	T	0.6966	0.0345	0.6513	0.7229	7.626e-10	1.09199	1.06181	1.12303	++
8	109394053	rs72668903	A	0.1289	0.0226	0.0901	0.1421	5.212e-11	1.1386	1.09526	1.18366	++
8	109394450	rs13276145	T	0.7168	0.0114	0.7089	0.7333	6.01e-16	1.12502	1.09328	1.15768	++
8	109394587	rs13274113	A	0.3415	0.0169	0.3172	0.3532	5.426e-42	1.20635	1.17416	1.23943	++
8	109394630	rs35003718	A	0.2832	0.0114	0.2668	0.2911	5.915e-16	0.888874	0.863798	0.914677	--
8	109394785	rs35056814	T	0.2832	0.0114	0.2667	0.2911	6.029e-16	0.888874	0.863798	0.914677	--
8	109394835	rs34116205	CA	0.2904	0	0.2904	0.2904	5.23e-10	0.895655	0.865116	0.927272	-?
8	109395448	rs57146469	A	0.3415	0.0169	0.3172	0.3532	4.815e-42	1.20647	1.17428	1.23955	++
8	109395629	rs16892473	C	0.3045	0.0341	0.2785	0.3492	8.249e-10	0.915944	0.890628	0.941979	--
8	109395713	rs16877774	T	0.6954	0.0341	0.6505	0.7213	7.087e-10	1.0921	1.06191	1.12314	++
8	109396054	rs28663269	A	0.3044	0.0341	0.2785	0.3492	8.383e-10	0.916036	0.890717	0.942073	--
8	109396080	rs28608820	A	0.3407	0.0164	0.3172	0.3521	2.151e-42	1.2078	1.17557	1.24091	++
8	109396087	rs28410074	T	0.6593	0.0164	0.6479	0.6828	2.151e-42	0.827952	0.805858	0.850652	--
8	109396090	rs28573092	C	0.3407	0.0164	0.3172	0.3521	2.151e-42	1.2078	1.17557	1.24091	++
8	109396259	rs28617279	T	0.4151	0.0218	0.384	0.4304	7.077e-39	1.18898	1.15839	1.22039	++
8	109396626	rs11781805	A	0.7836	0.0079	0.7729	0.7894	3.056e-25	0.8473	0.821141	0.874293	--
8	109396911	rs10108399	T	0.3415	0.0168	0.3173	0.3532	3.328e-42	1.20695	1.17475	1.24005	++
8	109397091	rs151320020	A	0.4161	0.0225	0.3841	0.4319	3.552e-39	1.19006	1.15943	1.22149	++
8	109397695	rs28602926	C	0.3045	0.0341	0.2785	0.3492	8.197e-10	0.915944	0.890628	0.941979	--
8	109398026	rs58814267	C	0.2832	0.0114	0.2667	0.2911	5.688e-16	0.888785	0.863712	0.914586	--
8	109398145	rs7812466	A	0.3415	0.0169	0.3172	0.3532	4.756e-42	1.20647	1.17428	1.23955	++
8	109398449	rs57682610	A	0.5849	0.0217	0.5696	0.6158	6.237e-39	0.840969	0.81933	0.86318	--
8	109399094	rs11774516	T	0.7168	0.0113	0.709	0.7332	5.861e-16	1.12502	1.09328	1.15768	++
8	109399469	rs34145242	T	0.291	0	0.291	0.291	4.039e-10	0.895207	0.864683	0.926809	-?
8	109399706	rs35959907	A	0.7168	0.0114	0.7089	0.7333	6.219e-16	1.12491	1.09317	1.15756	++
8	109401319	rs17334295	A	0.3035	0.0344	0.2773	0.3487	7.041e-10	0.915578	0.890272	0.941603	--
8	109402111	rs11782363	T	0.6586	0.0169	0.6468	0.6829	4.075e-42	0.828698	0.806583	0.851418	--
8	109402654	rs4363174	T	0.6585	0.0168	0.6468	0.6826	3.468e-42	0.828532	0.806422	0.851248	--
8	109403269	rs4236793	T	0.3414	0.0169	0.3171	0.3532	4.094e-42	1.20671	1.17451	1.2398	++
8	109403377	rs16877790	T	0.679	0.0093	0.6724	0.6923	2.876e-16	1.12176	1.09118	1.15319	++
8	109403394	rs4588825	C	0.3044	0.0342	0.2784	0.3493	7.585e-10	0.915761	0.89045	0.941791	--
8	109403937	rs17425546	T	0.2949	0.0349	0.2682	0.3406	1.175e-09	0.915852	0.89019	0.942254	--
8	109404043	rs2187485	A	0.5849	0.0218	0.5696	0.616	7.821e-39	0.841138	0.819494	0.863353	--
8	109404420	rs5893916	CT	0.6587	0.0169	0.6469	0.6829	5.676e-42	0.828863	0.806745	0.851588	--
8	109404885	rs1893888	A	0.3414	0.0169	0.3171	0.3532	4.607e-42	1.20659	1.17439	1.23967	++
8	109406796	rs7844904	T	0.6961	0.0342	0.6512	0.7221	6.13e-10	1.09253	1.06234	1.12359	++
8	109407393	rs6983169	T	0.3415	0.017	0.3171	0.3533	3.392e-42	1.20695	1.17475	1.24005	++
8	109407785	rs13281088	T	0.6586	0.0171	0.6467	0.6832	4.186e-42	0.828698	0.806583	0.851418	--
8	109408303	rs16877799	A	0.6955	0.0341	0.6507	0.7215	9.698e-10	1.09133	1.06117	1.12235	++
8	109408549	rs2156740	C	0.3415	0.017	0.3171	0.3533	4.302e-42	1.20671	1.17451	1.2398	++
8	109409790	rs75277081	T	0.3049	0.0337	0.2792	0.3491	9.032e-10	0.916036	0.890717	0.942073	--
8	109409955	rs1893887	C	0.3415	0.017	0.3171	0.3534	3.776e-42	1.20683	1.17463	1.23992	++
8	109410073	rs1893886	T	0.3415	0.017	0.3171	0.3534	3.653e-42	1.20683	1.17463	1.23992	++
8	109410331	rs2156739	A	0.3415	0.017	0.3171	0.3534	3.77e-42	1.20683	1.17463	1.23992	++
8	109410596	rs2156738	T	0.5848	0.0219	0.5695	0.616	8.708e-39	0.841222	0.819576	0.863439	--
8	109411063	rs11777363	T	0.3036	0.0345	0.2773	0.3488	8.459e-10	0.915944	0.890628	0.941979	--
8	109411654	rs7816445	A	0.6108	0.0191	0.5974	0.6381	6.081e-40	0.837361	0.815655	0.859645	--
8	109411866	rs1955025	A	0.3415	0.017	0.3171	0.3533	3.748e-42	1.20683	1.17463	1.23992	++
8	109413173	rs10087226	T	0.3044	0.0341	0.2785	0.3491	1.117e-09	0.916585	0.891252	0.942639	--
8	109413253	rs60112604	A	0.2829	0.0112	0.2668	0.2907	4.717e-16	0.888429	0.863366	0.91422	--
8	109414221	rs2023107	A	0.3417	0.0171	0.3171	0.3536	2.445e-42	1.20732	1.1751	1.24042	++
8	109414883	rs1955033	A	0.6955	0.0341	0.6508	0.7215	1.02e-09	1.09122	1.06106	1.12224	++
8	109415126	rs2023106	A	0.4154	0.0221	0.384	0.4309	6.161e-39	1.1891	1.15851	1.22051	++
8	109415207	rs2023105	A	0.6955	0.0341	0.6508	0.7215	1.027e-09	1.09122	1.06106	1.12224	++
8	109415417	rs2023104	A	0.3417	0.0171	0.3171	0.3536	3.199e-42	1.20707	1.17486	1.24017	++
8	109415440	rs72248386	A	0.2827	0.011	0.2668	0.2903	7.558e-16	0.889052	0.863971	0.91486	--
8	109415550	rs16877821	T	0.2829	0.0111	0.2668	0.2906	4.375e-16	0.888252	0.863194	0.914037	--
8	109418927	rs13275153	T	0.6583	0.017	0.6465	0.6828	3.596e-42	0.828615	0.806503	0.851333	--
8	109421758	rs7010652	A	0.6605	0.0193	0.6472	0.6883	4.351e-42	0.828532	0.806422	0.851248	--
8	109422651	rs35018725	A	0.7147	0.0091	0.7084	0.7278	1.097e-15	1.12356	1.09208	1.15595	++
8	109422900	rs4735062	T	0.3393	0.0191	0.3117	0.3526	6.247e-42	1.20659	1.17439	1.23967	++
8	109423496	rs4735063	A	0.6607	0.0191	0.6474	0.6883	6.015e-42	0.82878	0.806664	0.851503	--
8	109424327	rs68060333	A	0.3035	0.0345	0.2773	0.3487	7.478e-10	0.915669	0.890361	0.941697	--
8	109424495	rs7017751	T	0.413	0.024	0.3786	0.4298	1.121e-38	1.18875	1.15816	1.22014	++
8	109424599	rs6997695	A	0.3393	0.0191	0.3117	0.3526	4.937e-42	1.20683	1.17463	1.23992	++
8	109424801	rs6998163	T	0.6607	0.0192	0.6474	0.6884	5.807e-42	0.828698	0.806583	0.851418	--
8	109425192	rs13249775	T	0.3394	0.0192	0.3117	0.3527	4.528e-42	1.20695	1.17475	1.24005	++
8	109425852	rs62540768	T	0.7147	0.0091	0.7084	0.7278	1.035e-15	1.12367	1.09218	1.15606	++
8	109426055	rs1955031	T	0.3045	0.034	0.2786	0.3492	8.299e-10	0.915944	0.890628	0.941979	--
8	109426294	rs1955032	T	0.3393	0.0191	0.3117	0.3526	6.094e-42	1.20659	1.17439	1.23967	++
8	109426495	rs13260628	T	0.3393	0.0191	0.3117	0.3526	4.952e-42	1.20683	1.17463	1.23992	++
8	109426878	rs10955486	T	0.6607	0.0191	0.6474	0.6883	5.16e-42	0.828615	0.806503	0.851333	--
8	109427816	rs72668919	T	0.1276	0.0244	0.0847	0.1414	8.874e-11	1.1378	1.09428	1.18306	++
8	109428521	rs10098022	A	0.3393	0.0191	0.3117	0.3526	4.912e-42	1.20683	1.17463	1.23992	++
8	109428650	rs11783868	A	0.2853	0.0091	0.2722	0.2916	1.028e-15	0.889941	0.865005	0.915596	--
8	109429446	rs111975884	C	0.0415	0.0005	0.0411	0.0421	3.557e-08	0.833185	0.780847	0.88903	--
8	109430044	rs13261851	A	0.2851	0.009	0.2722	0.2914	1.015e-15	0.889852	0.864918	0.915504	--
8	109430394	rs62540769	A	0.2846	0.0087	0.272	0.2907	1.617e-15	0.890564	0.865611	0.916237	--
8	109430722	rs6992025	A	0.623	0.0288	0.5839	0.6443	3.493e-09	1.08307	1.05479	1.11211	++
8	109430812	rs6992612	A	0.3768	0.0288	0.3557	0.4161	3.477e-09	0.923116	0.899011	0.947868	--
8	109431132	rs10096446	T	0.623	0.0288	0.5839	0.6443	3.491e-09	1.08307	1.05479	1.11211	++
8	109431163	rs16877845	C	0.7154	0.0087	0.7093	0.728	1.678e-15	1.12288	1.09121	1.15548	++
8	109432080	rs7011827	A	0.1268	0.0243	0.084	0.1405	2.029e-10	1.13564	1.09199	1.18105	++
8	109432630	rs13266460	A	0.2845	0.0087	0.272	0.2906	1.644e-15	0.890564	0.865441	0.916417	--
8	109432952	rs10096547	A	0.3047	0.0339	0.2789	0.3492	9.461e-10	0.916219	0.890896	0.942262	--
8	109432952	rs1265994609	A	0.3047	0.0339	0.2789	0.3492	9.461e-10	0.916219	0.890896	0.942262	--
8	109433315	rs10111457	T	0.6231	0.0288	0.5839	0.6442	3.931e-09	1.08296	1.05468	1.112	++
8	109434852	rs72248477	T	0.3663	0.0339	0.3412	0.4121	2.65e-09	0.922101	0.897847	0.947012	--
8	109434877	rs777616418	A	0.3661	0.034	0.3409	0.4121	2.387e-09	0.921825	0.897577	0.946727	--
8	109435127	rs11996290	T	0.2942	0.0395	0.2637	0.3454	4.97e-10	0.91384	0.888234	0.940184	--
8	109435820	rs201080142	G	0.3523	0.0251	0.3159	0.3697	1.158e-41	1.20442	1.17228	1.23744	++
8	109435848	rs796668408	CTG	0.6334	0.0337	0.5879	0.6584	3.155e-09	1.08405	1.05553	1.11333	++
8	109436499	rs11990244	A	0.7059	0.0394	0.6548	0.7363	5.572e-10	1.09396	1.0633	1.12549	++
8	109436576	rs781167090	T	0.6035	0	0.6035	0.6035	7.775e-24	0.847555	0.820744	0.875241	-?
8	109436614	rs62540771	T	0.7153	0.0088	0.7091	0.728	1.157e-15	1.12356	1.09208	1.15595	++
8	109437243	rs9656878	T	0.3661	0.0341	0.3409	0.4121	3.315e-09	0.922563	0.898296	0.947485	--
8	109437624	rs2156743	T	0.2847	0.0088	0.272	0.2909	1.128e-15	0.89003	0.865091	0.915688	--
8	109437667	rs2156744	T	0.2847	0.0088	0.272	0.2909	1.127e-15	0.89003	0.865091	0.915688	--
8	109437949	rs1893889	A	0.7007	0.0134	0.6914	0.7201	2.326e-18	1.13372	1.10216	1.16617	++
8	109438683	rs11433231	A	0.3513	0.0243	0.316	0.368	1.017e-41	1.2043	1.17239	1.23708	++
8	109438817	rs6469183	T	0.6339	0.0341	0.5879	0.6591	3.282e-09	1.08394	1.05543	1.11322	++
8	109438913	rs6469184	A	0.3661	0.0341	0.3409	0.4121	3.271e-09	0.92247	0.898206	0.94739	--
8	109438963	rs6469185	A	0.3513	0.0244	0.3159	0.3681	7.144e-42	1.20478	1.17286	1.23757	++
8	109439590	rs4628234	T	0.7828	0.0075	0.7726	0.7884	6.051e-25	0.848403	0.822371	0.875259	--
8	109439638	rs4490804	A	0.3661	0.034	0.3409	0.4121	3.412e-09	0.922563	0.898296	0.947485	--
8	109439663	rs10092891	T	0.3661	0.0341	0.3409	0.4121	3.278e-09	0.922563	0.898296	0.947485	--
8	109440751	rs9969501	A	0.3661	0.0341	0.3409	0.4121	3.266e-09	0.92247	0.898206	0.94739	--
8	109440908	rs11991804	T	0.7059	0.0394	0.6548	0.7363	5.739e-10	1.09385	1.0632	1.12538	++
8	109442206	rs7812914	A	0.3661	0.0341	0.3408	0.4121	3.228e-09	0.92247	0.898206	0.94739	--
8	109442453	rs11998188	C	0.2941	0.0394	0.2637	0.3452	5.524e-10	0.914114	0.888501	0.940466	--
8	109443068	rs10505121	T	0.2941	0.0394	0.2637	0.3452	5.626e-10	0.914114	0.888501	0.940466	--
8	109443376	rs398009304	G	0.649	0.0242	0.6323	0.6841	1.836e-41	0.830855	0.808842	0.853467	--
8	109443494	rs34398215	A	0.7153	0.0088	0.7091	0.728	1.018e-15	1.12378	1.09229	1.15618	++
8	109444242	rs7350129	T	0.2847	0.0088	0.272	0.2908	1.419e-15	0.890386	0.865438	0.916054	--
8	109445009	rs13270785	A	0.2847	0.0088	0.2721	0.2908	1.046e-15	0.889852	0.864918	0.915504	--
8	109445179	rs796397882	CT	0.3506	0.024	0.3159	0.3672	1.06e-41	1.20442	1.17251	1.2372	++
8	109445372	rs67732607	T	0.2925	0.0376	0.2637	0.3414	7.459e-10	0.914571	0.888945	0.940936	--
8	109445531	rs57399412	T	0.3661	0.034	0.3409	0.412	3.195e-09	0.92247	0.898206	0.94739	--
8	109446230	rs78170109	A	0.9414	0.0073	0.9324	0.9472	3.826e-08	0.856244	0.810202	0.904903	--
8	109446346	rs13281770	C	0.2827	0.0118	0.2655	0.2908	2.961e-16	0.88763	0.86259	0.913398	--
8	109446494	rs10086196	T	0.3511	0.0247	0.3152	0.3682	7.854e-42	1.20454	1.17263	1.23733	++
8	109446642	rs10099619	T	0.6488	0.0248	0.6317	0.6848	8.779e-42	0.830274	0.808276	0.85287	--
8	109446828	rs10089406	T	0.378	0.0375	0.3231	0.4036	6.014e-37	1.18839	1.15713	1.22049	++
8	109446943	rs13254945	A	0.6333	0	0.6333	0.6333	8.605e-26	0.83845	0.811291	0.866518	-?
8	109447132	rs12679101	T	0.7134	0.045	0.6561	0.7487	1.305e-08	1.08676	1.0561	1.11831	++
8	109447825	rs7357406	T	0.6373	0.0289	0.6175	0.6794	2.175e-38	0.837947	0.815906	0.860584	--
8	109447837	rs7357443	A	0.6373	0.0289	0.6175	0.6794	1.938e-38	0.837864	0.815825	0.860498	--
8	109448240	rs7357448	A	0.6375	0.0288	0.6177	0.6794	1.737e-38	0.83778	0.815743	0.860412	--
8	109448986	rs13277012	T	0.3625	0.0288	0.3206	0.3822	1.436e-38	1.19387	1.16247	1.22612	++
8	109449940	rs13251794	T	0.3626	0.0288	0.3206	0.3823	1.582e-38	1.19375	1.16235	1.226	++
8	109450176	rs10086707	A	0.3625	0.0288	0.3206	0.3823	1.431e-38	1.19387	1.16247	1.22612	++
8	109450881	rs7838332	A	0.6374	0.0288	0.6177	0.6794	1.582e-38	0.837696	0.815661	0.860326	--
8	109451531	rs11993038	A	0.6374	0.0288	0.6177	0.6794	1.581e-38	0.837696	0.815661	0.860326	--
8	109451650	rs112601137	T	0.0419	0.0005	0.0416	0.0425	4.777e-08	0.836022	0.783967	0.891534	--
8	109451816	rs11993067	T	0.6375	0.0288	0.6177	0.6794	1.77e-38	0.83778	0.815743	0.860412	--
8	109451919	rs11995528	A	0.3625	0.0289	0.3205	0.3823	1.579e-38	1.19387	1.16247	1.22612	++
8	109452201	rs13253202	T	0.6375	0.0288	0.6177	0.6794	1.312e-38	0.837528	0.815498	0.860154	--
8	109453572	rs35446939	A	0.368	0.0318	0.3217	0.3899	1.051e-36	1.18875	1.15725	1.2211	++
8	109453572	rs397751723	A	0.368	0.0318	0.3217	0.3899	1.051e-36	1.18875	1.15725	1.2211	++
8	109453978	rs66628676	G	0.5629	0.0321	0.5404	0.6088	1.58e-35	0.848572	0.8269	0.870813	--
8	109454093	rs10096532	T	0.3625	0.0288	0.3206	0.3823	1.31e-38	1.19399	1.16258	1.22624	++
8	109454125	rs10109646	C	0.3625	0.0288	0.3206	0.3823	1.309e-38	1.19399	1.16258	1.22624	++
8	109454437	rs3758099	T	0.3625	0.0288	0.3206	0.3823	1.309e-38	1.19399	1.16258	1.22624	++
8	109454655	rs113834976	A	0.612	0.0057	0.6042	0.6161	1.251e-30	0.855217	0.832722	0.87832	--
8	109454890	rs7815555	T	0.3594	0.0312	0.3139	0.3808	2.374e-38	1.19363	1.16201	1.22612	++
8	109455234	rs10100704	T	0.4337	0.0348	0.3836	0.4579	5.291e-35	1.17751	1.14743	1.20837	++
8	109455614	rs3737499	T	0.3598	0.0311	0.3143	0.3811	1.571e-38	1.19423	1.16259	1.22673	++
8	109455672	rs3737500	A	0.6404	0.0308	0.6194	0.6854	9.926e-39	0.837026	0.814849	0.859806	--
8	109455802	rs3737501	A	0.566	0.0342	0.5421	0.615	1.886e-35	0.848487	0.826817	0.870726	--
8	109455863	rs3737502	T	0.2823	0.0108	0.2667	0.2898	2.846e-16	0.887453	0.862417	0.913215	--
8	109456404	rs72668936	T	0.0586	0.0073	0.0527	0.0676	4.768e-08	1.16661	1.10388	1.2329	++
8	109458229	rs10112460	A	0.5682	0.0331	0.5451	0.6156	2.482e-36	0.846623	0.825	0.868812	--
8	109459332	rs4734176	A	0.7155	0.0122	0.7071	0.7333	5.209e-17	1.12975	1.09788	1.16255	++
8	109460159	rs7840317	A	0.643	0.0298	0.6225	0.6864	1.95e-39	0.835354	0.813221	0.858089	--
8	109460304	rs7822449	A	0.6428	0.0297	0.6224	0.6861	2.449e-39	0.835521	0.813384	0.85826	--
8	109461542	rs13272781	A	0.357	0.0299	0.3135	0.3775	1.34e-39	1.19758	1.16585	1.23017	++
8	109461661	rs7017532	T	0.3571	0.0298	0.3136	0.3775	1.536e-39	1.19734	1.16561	1.22992	++
8	109461881	rs7010863	A	0.3571	0.0299	0.3136	0.3776	1.476e-39	1.19746	1.16573	1.23005	++
8	109462791	rs4540386	A	0.3571	0.0298	0.3136	0.3775	1.479e-39	1.19746	1.16573	1.23005	++
8	109463444	rs200789824	G	0.622	0	0.622	0.622	4.437e-25	0.842232	0.81527	0.870085	-?
8	109463905	rs34526331	G	0.4316	0.0331	0.3842	0.4547	4.044e-36	1.18057	1.15042	1.21152	++
8	109463905	rs397817010	G	0.4316	0.0331	0.3842	0.4547	4.044e-36	1.18057	1.15042	1.21152	++
8	109464219	rs10955487	T	0.4316	0.0331	0.3842	0.4548	3.896e-36	1.18057	1.15042	1.21152	++
8	109464302	rs9656879	T	0.2892	0.0469	0.2523	0.3488	4.128e-08	0.923116	0.897075	0.949914	--
8	109464415	rs7816000	A	0.357	0.0298	0.3136	0.3774	1.567e-39	1.19734	1.16561	1.22992	++
8	109464435	rs7816458	A	0.643	0.0298	0.6226	0.6864	1.568e-39	0.835187	0.813059	0.857917	--
8	109465929	rs10094953	T	0.357	0.0298	0.3136	0.3774	1.56e-39	1.19734	1.16561	1.22992	++
8	109466584	rs28782940	T	0.5683	0.0332	0.5451	0.6158	2.982e-36	0.846792	0.825165	0.868986	--
8	109467269	rs4735064	C	0.5684	0.0331	0.5453	0.6158	3.691e-36	0.846962	0.82533	0.86916	--
8	109467444	rs4735065	T	0.643	0.0298	0.6226	0.6864	1.56e-39	0.835187	0.813059	0.857917	--
8	109467962	rs11774379	T	0.2886	0.0471	0.2515	0.3484	4.474e-08	0.923209	0.897165	0.950009	--
8	109468230	rs10646253	T	0.3574	0.0301	0.3136	0.3781	1.726e-39	1.19734	1.16561	1.22992	++
8	109468230	rs66595374	T	0.3574	0.0301	0.3136	0.3781	1.726e-39	1.19734	1.16561	1.22992	++
8	109468422	rs6469186	T	0.357	0.0298	0.3136	0.3774	1.512e-39	1.19734	1.16561	1.22992	++
8	109468692	rs9297411	A	0.4316	0.0331	0.3842	0.4548	3.776e-36	1.18057	1.15042	1.21152	++
8	109469655	rs11782390	A	0.357	0.0298	0.3135	0.3774	1.56e-39	1.19734	1.16561	1.22992	++
8	109470033	rs13275292	T	0.357	0.0298	0.3136	0.3774	1.936e-39	1.1971	1.16538	1.22968	++
8	109470889	rs10464817	A	0.643	0.0298	0.6226	0.6864	1.561e-39	0.835187	0.813059	0.857917	--
8	109470981	rs10464818	A	0.4317	0.033	0.3845	0.4548	3.258e-36	1.18081	1.15065	1.21176	++
8	109471156	rs111912571	A	0.2883	0.0473	0.251	0.3484	3.638e-08	0.922747	0.896716	0.949534	--
8	109471202	rs4279562	A	0.357	0.0298	0.3136	0.3774	1.56e-39	1.19734	1.16561	1.22992	++
8	109471574	rs2199897	C	0.643	0.0298	0.6226	0.6864	1.561e-39	0.835187	0.813059	0.857917	--
8	109471774	rs12335102	A	0.357	0.0298	0.3136	0.3774	1.56e-39	1.19734	1.16561	1.22992	++
8	109471909	rs11786855	A	0.2846	0.0122	0.2669	0.2929	7.928e-17	0.885768	0.86078	0.911481	--
8	109472122	rs13275440	A	0.357	0.0298	0.3136	0.3775	1.601e-39	1.19734	1.16561	1.22992	++
8	109472410	rs1531672	T	0.643	0.0298	0.6226	0.6864	1.513e-39	0.835187	0.813059	0.857917	--
8	109474026	rs3824237	T	0.5684	0.0331	0.5452	0.6158	3.767e-36	0.847046	0.825413	0.869247	--
8	109474048	rs11989497	T	0.357	0.0298	0.3136	0.3774	1.514e-39	1.19734	1.16561	1.22992	++
8	109474162	rs113969572	C	0.7154	0.0122	0.7071	0.7331	7.925e-17	1.12896	1.09711	1.16174	++
8	109474311	rs10955488	T	0.357	0.0298	0.3136	0.3774	1.698e-39	1.19722	1.1655	1.2298	++
8	109475205	rs7014792	A	0.3593	0.0271	0.3199	0.378	7.495e-39	1.19518	1.16352	1.22771	++
8	109475601	rs11993996	A	0.357	0.0298	0.3136	0.3774	1.512e-39	1.19734	1.16561	1.22992	++
8	109476928	rs3802242	C	0.2892	0.0469	0.2523	0.3488	4.013e-08	0.923024	0.896985	0.949819	--
8	109477433	rs1351401	A	0.643	0.0298	0.6226	0.6864	1.514e-39	0.835187	0.813059	0.857917	--
8	109477449	rs1351402	A	0.8521	0.0303	0.835	0.9059	2.84e-09	0.894313	0.861959	0.927881	--
8	109478033	rs3802244	A	0.643	0.0298	0.6226	0.6864	1.514e-39	0.835187	0.813059	0.857917	--
8	109478258	rs7823720	A	0.357	0.0298	0.3136	0.3774	1.514e-39	1.19734	1.16561	1.22992	++
8	109478354	rs7842272	T	0.357	0.0298	0.3136	0.3774	1.512e-39	1.19734	1.16561	1.22992	++
8	109478536	rs6469188	T	0.357	0.0298	0.3136	0.3774	1.512e-39	1.19734	1.16561	1.22992	++
8	109479253	rs7828721	A	0.3572	0.0299	0.3136	0.3776	2.533e-39	1.19674	1.16503	1.22931	++
8	109479736	rs766047297	CTCAGCTAATTTTT	0.4326	0.0338	0.3842	0.4562	9.215e-36	1.17963	1.1495	1.21055	++
8	109479736	rs77442195	CTCAGCTAATTTTT	0.4326	0.0338	0.3842	0.4562	9.215e-36	1.17963	1.1495	1.21055	++
8	109479799	rs13277048	T	0.6429	0.0299	0.6224	0.6864	2.393e-39	0.835521	0.813384	0.85826	--
8	109480303	rs16877947	T	0.7109	0.047	0.6512	0.7479	4.769e-08	1.08296	1.05241	1.1144	++
8	109480452	rs7817707	T	0.4317	0.0332	0.3842	0.4549	5.444e-36	1.18022	1.15008	1.21115	++
8	109481236	rs35541867	A	0.2846	0.0122	0.2669	0.293	7.744e-17	0.885768	0.86078	0.911481	--
8	109482674	rs1552088	A	0.4317	0.0332	0.3842	0.4549	5.51e-36	1.18022	1.15008	1.21115	++
8	109483336	rs7832889	A	0.3572	0.0299	0.3136	0.3776	2.529e-39	1.19674	1.16503	1.22931	++
8	109483933	rs13258219	C	0.6428	0.0299	0.6224	0.6864	2.532e-39	0.835604	0.813465	0.858346	--
8	109484972	rs7842401	C	0.6429	0.0299	0.6223	0.6865	2.058e-39	0.835437	0.813303	0.858174	--
8	109485492	rs9297412	A	0.6428	0.0299	0.6224	0.6864	2.527e-39	0.835604	0.813465	0.858346	--
8	109485501	rs13268934	A	0.7154	0.0121	0.707	0.733	7.738e-17	1.12896	1.09711	1.16174	++
8	109485901	rs35018949	CA	0.6414	0.0307	0.6203	0.6862	2.574e-39	0.835521	0.813384	0.85826	--
8	109485901	rs397707770	CA	0.6414	0.0307	0.6203	0.6862	2.574e-39	0.835521	0.813384	0.85826	--
8	109485904	rs35385041	C	0.3136	0	0.3136	0.3136	4.512e-16	1.21726	1.16087	1.27639	?+
8	109485946	rs2023103	A	0.3572	0.0299	0.3136	0.3777	2.657e-39	1.19674	1.16503	1.22931	++
8	109486617	rs1383351	A	0.1938	0.0133	0.1837	0.2114	8.185e-23	1.17833	1.14039	1.21754	++
8	109487121	rs754850573	T	0.2881	0.0475	0.2506	0.3484	4.865e-08	0.923393	0.897344	0.950199	--
8	109487966	rs3736113	A	0.7154	0.0122	0.707	0.7331	7.858e-17	1.12896	1.09711	1.16174	++
8	109488590	rs62536010	A	0.7154	0.0121	0.707	0.733	6.903e-17	1.12919	1.09733	1.16197	++
8	109488937	rs1871685	A	0.3554	0.0305	0.3109	0.3763	4.343e-39	1.1965	1.1648	1.22906	++
8	109489270	rs2291171	A	0.6427	0.0298	0.6222	0.6862	2.734e-39	0.835688	0.813547	0.858432	--
8	109489391	rs2291170	A	0.6428	0.0299	0.6223	0.6864	2.495e-39	0.835604	0.813465	0.858346	--
8	109489510	rs2291169	A	0.2564	0.0016	0.2553	0.2587	3.539e-16	0.884264	0.858476	0.910825	--
8	109490742	rs7817023	T	0.3572	0.0298	0.3137	0.3777	2.65e-39	1.19662	1.16491	1.22919	++
8	109490931	rs6469189	T	0.6428	0.0299	0.6223	0.6864	2.489e-39	0.835604	0.813465	0.858346	--
8	109491399	rs2252767	A	0.3572	0.0299	0.3136	0.3777	2.412e-39	1.19674	1.16503	1.22931	++
8	109492100	rs1789959	T	0.1462	0.031	0.0904	0.1634	8.681e-10	1.12356	1.08249	1.16619	++
8	109492421	rs2127734	A	0.6428	0.0299	0.6223	0.6864	2.491e-39	0.835604	0.813465	0.858346	--
8	109492570	rs2127733	A	0.3572	0.0299	0.3136	0.3776	2.794e-39	1.19662	1.16491	1.22919	++
8	109493378	rs1065243	T	0.6428	0.0299	0.6223	0.6864	2.518e-39	0.835604	0.813465	0.858346	--
8	109494059	rs2348949	T	0.7154	0.0122	0.707	0.7332	6.737e-17	1.1293	1.09744	1.16209	++
8	109494655	rs13271967	A	0.6428	0.0299	0.6223	0.6864	2.496e-39	0.835604	0.813465	0.858346	--
8	109494838	rs374849894	CTGGT	0.3571	0.0299	0.3136	0.3776	2.416e-39	1.19686	1.16515	1.22943	++
8	109496174	rs3802246	T	0.6428	0.03	0.6222	0.6865	2.879e-39	0.835688	0.813547	0.858432	--
8	109496280	rs3802247	T	0.6428	0.0299	0.6223	0.6864	2.569e-39	0.835604	0.813465	0.858346	--
8	109496692	rs10104143	T	0.4317	0.0332	0.3842	0.4549	5.954e-36	1.1801	1.14996	1.21103	++
8	109497561	rs11775598	A	0.3571	0.03	0.3134	0.3777	3.115e-39	1.1965	1.1648	1.22906	++
8	109498289	rs3779920	T	0.3572	0.0299	0.3136	0.3777	2.717e-39	1.19662	1.16491	1.22919	++
8	109498435	rs10638559	CAT	0.6434	0.0295	0.6231	0.6864	3.011e-39	0.835604	0.813465	0.858346	--
8	109498435	rs79803302	CAT	0.6434	0.0295	0.6231	0.6864	3.011e-39	0.835604	0.813465	0.858346	--
8	109498656	rs10111934	T	0.3572	0.0298	0.3138	0.3776	2.922e-39	1.1965	1.1648	1.22906	++
8	109499182	rs35203728	A	0.7154	0.0122	0.707	0.7331	7.476e-17	1.12908	1.09722	1.16185	++
8	109500217	rs747691	A	0.7118	0.0473	0.6517	0.749	4.325e-08	1.08329	1.05273	1.11473	++
8	109500880	rs67166035	A	0.2882	0.0474	0.2509	0.3484	4.611e-08	0.923301	0.897254	0.950104	--
8	109501031	rs747690	A	0.4317	0.0332	0.3842	0.4549	5.301e-36	1.18022	1.15008	1.21115	++
8	109502159	rs72343067	T	0.2861	0.0132	0.267	0.2952	4.566e-16	0.888341	0.86328	0.914129	--
8	109502185	rs35820447	A	0.7153	0.0122	0.7069	0.7331	7.849e-17	1.12896	1.09711	1.16174	++
8	109502301	rs6469192	A	0.6429	0.0299	0.6224	0.6865	2.429e-39	0.835604	0.813465	0.858346	--
8	109502480	rs34291921	T	0.2846	0.0122	0.2669	0.293	7.249e-17	0.885591	0.860608	0.911299	--
8	109503141	rs11997811	A	0.2882	0.0474	0.2509	0.3484	4.333e-08	0.923116	0.897075	0.949914	--
8	109503149	rs10046769	A	0.6429	0.0299	0.6224	0.6864	2.429e-39	0.835604	0.813465	0.858346	--
8	109503183	rs10046659	A	0.3571	0.0299	0.3136	0.3776	2.429e-39	1.19674	1.16503	1.22931	++
8	109503876	rs7814334	A	0.6429	0.0299	0.6224	0.6864	2.429e-39	0.835604	0.813465	0.858346	--
8	109504034	rs13281101	T	0.5692	0.0328	0.5462	0.6158	2.393e-35	0.848148	0.826324	0.870548	--
8	109504035	rs7814370	A	0.6429	0.0299	0.6224	0.6864	2.429e-39	0.835604	0.813465	0.858346	--
8	109504167	rs7814794	A	0.6429	0.0299	0.6224	0.6865	2.147e-39	0.835437	0.813303	0.858174	--
8	109505151	rs10103545	A	0.6429	0.0299	0.6224	0.6864	2.433e-39	0.835604	0.813465	0.858346	--
8	109505247	rs10103333	A	0.3572	0.0299	0.3136	0.3778	2.107e-39	1.19698	1.16526	1.22955	++
8	109505268	rs13258784	T	0.3572	0.0299	0.3136	0.3777	2.363e-39	1.19686	1.16515	1.22943	++
8	109507540	rs922645	T	0.3571	0.0299	0.3136	0.3776	2.429e-39	1.19674	1.16503	1.22931	++
8	109507699	rs28575394	A	0.4317	0.0332	0.3842	0.4549	5.897e-36	1.1801	1.14996	1.21103	++
8	109508503	rs11781096	A	0.3571	0.0299	0.3136	0.3776	2.589e-39	1.19674	1.16503	1.22931	++
8	109508530	rs59120830	CT	0.6223	0	0.6223	0.6223	3.913e-25	0.842063	0.815107	0.869911	-?
8	109509027	rs34960580	CT	0.5896	0	0.5896	0.5896	3.867e-21	0.855303	0.827922	0.883588	-?
8	109509425	rs13263727	T	0.395	0	0.395	0.395	1.759e-23	1.1801	1.14232	1.21913	+?
8	109509609	rs11985955	A	0.6429	0.0299	0.6224	0.6864	2.505e-39	0.835604	0.813465	0.858346	--
8	109510143	rs4735066	A	0.6429	0.0299	0.6224	0.6864	2.434e-39	0.835604	0.813465	0.858346	--
8	109511858	rs13272210	A	0.3571	0.0299	0.3135	0.3776	2.355e-39	1.19686	1.16515	1.22943	++
8	109512201	rs13275476	T	0.3571	0.0299	0.3136	0.3776	2.42e-39	1.19674	1.16503	1.22931	++
8	109512601	rs62536016	C	0.2845	0.0121	0.2669	0.2928	6.705e-17	0.885502	0.860522	0.911208	--
8	109513025	rs62537473	A	0.4525	0	0.4525	0.4525	4.683e-21	1.16428	1.12789	1.20184	+?
8	109513214	rs7832623	T	0.6349	0.0179	0.6224	0.6606	4.61e-39	0.836942	0.814928	0.859552	--
8	109513397	rs78641516	T	0.4318	0.0333	0.3841	0.455	7.2e-36	1.17986	1.14973	1.21079	++
8	109513556	rs7833180	T	0.6429	0.0299	0.6224	0.6864	2.282e-39	0.835521	0.813384	0.85826	--
8	109513937	rs8180977	A	0.7166	0.0115	0.7087	0.7333	1.765e-16	1.12772	1.09591	1.16046	++
8	109514132	rs9694225	T	0.3572	0.0299	0.3136	0.3777	2.873e-39	1.19662	1.16491	1.22919	++
8	109514953	rs529069609	A	0.9444	0.0144	0.9374	0.9744	4.27e-08	1.18294	1.11386	1.2563	++
8	109515357	rs4427143	A	0.3571	0.0298	0.3136	0.3776	2.496e-39	1.19674	1.16503	1.22931	++
8	109515783	rs4326361	T	0.4318	0.0332	0.3842	0.455	5.792e-36	1.1801	1.14996	1.21103	++
8	109515831	rs4431571	A	0.3571	0.0299	0.3136	0.3776	2.282e-39	1.19686	1.16515	1.22943	++
8	109515960	rs4548154	T	0.3136	0	0.3136	0.3136	4.668e-16	1.21714	1.16075	1.27626	?+
8	109516666	rs2097126	T	0.3571	0.0299	0.3136	0.3776	2.354e-39	1.19686	1.16515	1.22943	++
8	109516696	rs2097125	A	0.1915	0.015	0.18	0.2112	3.458e-23	1.18046	1.14244	1.21973	++
8	109516862	rs4735067	C	0.6429	0.0299	0.6224	0.6864	2.352e-39	0.835521	0.813384	0.85826	--
8	109517114	rs13252275	A	0.7156	0.0122	0.7072	0.7333	6.143e-17	1.12953	1.09766	1.16232	++
8	109517221	rs10808422	A	0.5682	0.0332	0.545	0.6158	5.885e-36	0.847385	0.825743	0.869595	--
8	109517259	rs10808423	A	0.3571	0.0299	0.3136	0.3776	2.779e-39	1.19662	1.16491	1.22919	++
8	109517875	rs7821881	A	0.3571	0.0299	0.3136	0.3776	2.779e-39	1.19662	1.16491	1.22919	++
8	109517959	rs9656880	T	0.5683	0.0332	0.5451	0.6158	5.629e-36	0.847385	0.825743	0.869595	--
8	109518066	rs141987045	T	0.0417	0.0008	0.0412	0.0428	2.843e-08	0.832185	0.779911	0.887964	--
8	109518148	rs13262639	T	0.2845	0.0121	0.2669	0.2928	7.203e-17	0.885591	0.860608	0.911299	--
8	109518149	rs11989514	C	0.4318	0.0332	0.3843	0.455	7.051e-36	1.17986	1.14973	1.21079	++
8	109518194	rs13263170	A	0.2845	0.0121	0.2669	0.2928	7.674e-17	0.88568	0.860694	0.91139	--
8	109518327	rs11993358	T	0.3568	0.0296	0.3138	0.3771	3.832e-39	1.1965	1.1648	1.22906	++
8	109518348	rs11989630	A	0.2883	0.0475	0.2509	0.3485	4.515e-08	0.923209	0.897165	0.950009	--
8	109519594	rs6469194	A	0.6224	0	0.6224	0.6224	4.832e-25	0.842316	0.815351	0.870172	-?
8	109519723	rs10808424	T	0.3913	0	0.3913	0.3913	5.199e-24	1.18258	1.14472	1.22169	+?
8	109520281	rs7002520	A	0.4317	0.0332	0.3842	0.4549	5.769e-36	1.1801	1.14996	1.21103	++
8	109520503	rs7002968	C	0.3571	0.0299	0.3136	0.3776	2.745e-39	1.19662	1.16491	1.22919	++
8	109520732	rs3739245	T	0.5683	0.0332	0.5451	0.6158	5.628e-36	0.847385	0.825743	0.869595	--
8	109520852	rs3739246	T	0.6429	0.0299	0.6224	0.6864	2.725e-39	0.835688	0.813547	0.858432	--
8	109521202	rs1055763	A	0.3571	0.0299	0.3136	0.3776	2.725e-39	1.19662	1.16491	1.22919	++
8	109521317	rs112153973	A	0.3572	0.0299	0.3136	0.3777	4.379e-39	1.19614	1.16445	1.22869	++
8	109521317	rs201711884	A	0.3572	0.0299	0.3136	0.3777	4.379e-39	1.19614	1.16445	1.22869	++
8	109521521	rs11996419	T	0.3571	0.0299	0.3136	0.3776	2.725e-39	1.19662	1.16491	1.22919	++
8	109521943	rs13251279	T	0.3571	0.0299	0.3136	0.3776	2.725e-39	1.19662	1.16491	1.22919	++
8	109522590	rs6985604	A	0.6428	0.0299	0.6223	0.6864	3.086e-39	0.835772	0.813628	0.858518	--
8	109522813	rs7005845	T	0.3571	0.0299	0.3136	0.3776	2.725e-39	1.19662	1.16491	1.22919	++
8	109523482	rs35987039	T	0.2845	0.0122	0.2668	0.2929	7.086e-17	0.885591	0.860608	0.911299	--
8	109524080	rs6995085	A	0.3571	0.0299	0.3136	0.3776	2.642e-39	1.19662	1.16491	1.22919	++
8	109524469	rs899878	A	0.5681	0.0333	0.5448	0.6158	8.714e-36	0.847724	0.826073	0.869943	--
8	109524714	rs899879	T	0.3571	0.0299	0.3136	0.3776	2.741e-39	1.19662	1.16491	1.22919	++
8	109524994	rs11465036	T	0.3571	0.0299	0.3136	0.3776	2.78e-39	1.19662	1.16491	1.22919	++
8	109524994	rs398112861	T	0.3571	0.0299	0.3136	0.3776	2.78e-39	1.19662	1.16491	1.22919	++
8	109525191	rs7831111	C	0.6429	0.0299	0.6224	0.6864	2.741e-39	0.835688	0.813547	0.858432	--
8	109525343	rs13280036	T	0.6429	0.0299	0.6224	0.6864	2.741e-39	0.835688	0.813547	0.858432	--
8	109525517	rs13280425	T	0.6429	0.0299	0.6224	0.6864	2.657e-39	0.835688	0.813547	0.858432	--
8	109526015	rs11984989	A	0.3571	0.0299	0.3136	0.3776	2.726e-39	1.19662	1.16491	1.22919	++
8	109526076	rs34732340	CAAA	0.5715	0	0.5715	0.5715	3.095e-23	0.849591	0.822716	0.877344	-?
8	109526717	rs7007095	T	0.6429	0.0299	0.6224	0.6864	2.726e-39	0.835688	0.813547	0.858432	--
8	109526728	rs1789964	A	0.1504	0.0061	0.1458	0.1586	8.02e-21	1.18851	1.14619	1.2324	++
8	109526827	rs2127736	A	0.6429	0.0299	0.6224	0.6864	2.726e-39	0.835688	0.813547	0.858432	--
8	109527068	rs2170220	T	0.4318	0.0332	0.3842	0.455	6.085e-36	1.17998	1.14985	1.21091	++
8	109527300	rs7011600	A	0.3571	0.0299	0.3136	0.3776	2.733e-39	1.19662	1.16491	1.22919	++
8	109527839	rs12156150	T	0.5683	0.0332	0.5451	0.6158	7.175e-36	0.847555	0.825908	0.869769	--
8	109528478	rs10097052	A	0.6428	0.0299	0.6223	0.6864	3.184e-39	0.835855	0.813709	0.858604	--
8	109528530	rs12335319	T	0.3573	0.0299	0.3136	0.3778	9.524e-39	1.19494	1.16329	1.22747	++
8	109529194	rs2219904	C	0.2883	0.0474	0.251	0.3485	4.63e-08	0.923301	0.897254	0.950104	--
8	109529957	rs9297413	T	0.6427	0.0298	0.6222	0.6861	3.606e-39	0.835939	0.813791	0.858689	--
8	109530711	rs6651201	T	0.3572	0.0299	0.3136	0.3777	3.182e-39	1.19638	1.16468	1.22894	++
8	109530859	rs10107901	A	0.3572	0.0299	0.3136	0.3777	3.086e-39	1.1965	1.1648	1.22906	++
8	109531922	rs1116406	A	0.6428	0.0299	0.6223	0.6864	3.244e-39	0.835855	0.813709	0.858604	--
8	109532019	rs1116407	T	0.3572	0.0299	0.3136	0.3777	3.182e-39	1.19638	1.16468	1.22894	++
8	109532238	rs1580347	A	0.6375	0.0337	0.6143	0.6863	3.489e-38	0.837277	0.815094	0.860064	--
8	109532242	rs1580348	A	0.6427	0.0299	0.6222	0.6863	2.528e-39	0.835688	0.813547	0.858432	--
8	109532622	rs1600592	T	0.3572	0.0299	0.3136	0.3777	3.086e-39	1.1965	1.1648	1.22906	++
8	109533567	rs9632803	T	0.3572	0.0299	0.3136	0.3777	3.035e-39	1.1965	1.1648	1.22906	++
8	109533891	rs11787476	T	0.7116	0.0474	0.6515	0.749	3.347e-08	1.08405	1.05346	1.11551	++
8	109534114	rs9632817	C	0.6427	0.0297	0.6223	0.686	3.917e-39	0.836022	0.813872	0.858775	--
8	109534628	rs6983374	A	0.3571	0.0299	0.3135	0.3776	3.521e-39	1.19638	1.16468	1.22894	++
8	109536300	rs5893923	A	0.4064	0	0.4064	0.4064	4.786e-24	1.18046	1.14311	1.21902	+?
8	109536396	rs979010	T	0.5682	0.0332	0.5451	0.6158	5.729e-36	0.847385	0.825743	0.869595	--
8	109538021	rs11984683	A	0.5683	0.0332	0.5451	0.6158	5.912e-36	0.847385	0.825743	0.869595	--
8	109538188	rs2061966	A	0.3567	0.0296	0.3136	0.377	5.6e-39	1.19578	1.1641	1.22833	++
8	109538524	rs12234988	A	0.707	0	0.707	0.707	5.182e-11	1.123	1.0847	1.16264	+?
8	109538823	rs398009307	T	0.6433	0.0295	0.623	0.6863	8.684e-39	0.836608	0.814442	0.859377	--
8	109539789	rs12114121	A	0.6434	0.0297	0.623	0.6866	7.534e-39	0.836524	0.814361	0.859291	--
8	109539847	rs1679666	A	0.1909	0.0154	0.1792	0.2111	7.06e-23	1.17928	1.1413	1.21851	++
8	109539956	rs7014876	T	0.6433	0.0296	0.623	0.6864	5.598e-39	0.836273	0.814116	0.859033	--
8	109540753	rs7016200	A	0.6229	0	0.6229	0.6229	9.657e-25	0.843243	0.816249	0.87113	-?
8	109540932	rs13279563	A	0.6619	0	0.6619	0.6619	4.802e-14	1.13963	1.10163	1.17893	+?
8	109541058	rs11777094	C	0.6433	0.0296	0.623	0.6864	5.598e-39	0.836273	0.814116	0.859033	--
8	109541384	rs4604406	A	0.3568	0.0296	0.3136	0.3771	5.442e-39	1.19578	1.1641	1.22833	++
8	109541504	rs62537503	T	0.0557	0.0144	0.0257	0.0626	4.102e-08	0.845185	0.795828	0.897602	--
8	109541711	rs9773032	T	0.6864	0	0.6864	0.6864	4.512e-16	0.821519	0.783463	0.861424	?-
8	109542154	rs113618939	A	0.041	0.0015	0.0399	0.0429	2.342e-08	0.828366	0.775419	0.884929	--
8	109543503	rs11397930	T	0.3789	0	0.3789	0.3789	5.986e-25	1.18708	1.14908	1.22634	+?
8	109543812	rs10086484	A	0.3567	0.0296	0.3136	0.377	5.657e-39	1.19578	1.1641	1.22833	++
8	109543968	rs12677143	T	0.3567	0.0296	0.3136	0.377	6.015e-39	1.19566	1.16398	1.2282	++
8	109543978	rs7007611	A	0.4317	0.0332	0.3842	0.4549	5.897e-36	1.1801	1.14996	1.21103	++
8	109544874	rs2348950	A	0.6432	0.0295	0.623	0.6863	5.32e-39	0.83619	0.814035	0.858947	--
8	109545035	rs6995280	T	0.3566	0.0295	0.3136	0.3769	5.699e-39	1.1959	1.16422	1.22845	++
8	109545134	rs7013250	A	0.3567	0.0296	0.3136	0.377	4.407e-39	1.19614	1.16445	1.22869	++
8	109545370	rs142339120	G	0.3585	0.0302	0.3146	0.3793	1.15e-38	1.19506	1.1634	1.22759	++
8	109545747	rs9297414	A	0.6434	0.0297	0.623	0.6866	3.867e-39	0.835939	0.813791	0.858689	--
8	109546289	rs1480558	T	0.6432	0.0296	0.6229	0.6864	3.567e-39	0.835855	0.813709	0.858604	--
8	109546555	rs1351400	A	0.8526	0.03	0.8356	0.9057	4.099e-09	0.895118	0.862735	0.928716	--
8	109546785	rs7813717	A	0.5683	0.0331	0.5452	0.6157	4.646e-36	0.847131	0.825495	0.869334	--
8	109546877	rs16878049	T	0.2846	0.0122	0.2669	0.293	4.095e-17	0.884794	0.859834	0.910479	--
8	109547319	rs6986531	C	0.6433	0.0296	0.6229	0.6864	3.627e-39	0.835855	0.813709	0.858604	--
8	109548837	rs979745	A	0.5683	0.0332	0.5451	0.6158	4.414e-36	0.847131	0.825495	0.869334	--
8	109549693	rs796170601	T	0.4638	0	0.4638	0.4638	7.734e-14	0.88135	0.852635	0.911033	-?
8	109549737	rs5893926	T	0.5522	0	0.5522	0.5522	2.111e-21	0.857186	0.830396	0.88484	-?
8	109549830	rs4734179	A	0.7154	0.0122	0.7071	0.7331	4.371e-17	1.13009	1.09821	1.1629	++
8	109550093	rs4734180	A	0.3567	0.0296	0.3136	0.3771	3.516e-39	1.19638	1.16468	1.22894	++
8	109550287	rs10113639	T	0.5683	0.0332	0.5451	0.6158	3.271e-36	0.846877	0.825247	0.869073	--
8	109550288	rs10113560	A	0.3567	0.0296	0.3136	0.3771	3.516e-39	1.19638	1.16468	1.22894	++
8	109550299	rs1679668	A	0.8086	0.015	0.7889	0.82	3.23e-23	0.846962	0.819688	0.875143	--
8	109552146	rs10505124	A	0.7154	0.0121	0.7071	0.733	4.394e-17	1.13009	1.09821	1.1629	++
8	109553011	rs9643038	C	0.4317	0.0332	0.3842	0.4549	3.593e-36	1.18069	1.15054	1.21164	++
8	109553146	rs9643039	A	0.6432	0.0296	0.6229	0.6863	3.742e-39	0.835855	0.813709	0.858604	--
8	109554328	rs13269702	A	0.4317	0.0332	0.3842	0.4549	3.556e-36	1.18069	1.15054	1.21164	++
8	109554576	rs13270332	A	0.7154	0.0121	0.7071	0.733	4.838e-17	1.12998	1.0981	1.16278	++
8	109554923	rs13278208	A	0.7154	0.0122	0.707	0.7331	4.728e-17	1.13009	1.09821	1.1629	++
8	109555219	rs11991269	A	0.6433	0.0297	0.6229	0.6865	3.629e-39	0.835855	0.813709	0.858604	--
8	109556576	rs6988786	T	0.3568	0.0296	0.3136	0.3771	3.576e-39	1.19638	1.16468	1.22894	++
8	109557167	rs34176486	T	0.7155	0.0121	0.7071	0.7331	5.877e-17	1.12964	1.09777	1.16243	++
8	109557229	rs10955491	T	0.3568	0.0296	0.3136	0.3771	3.628e-39	1.19638	1.16468	1.22894	++
8	109557405	rs4735069	T	0.6434	0.0296	0.6231	0.6864	3.278e-39	0.835772	0.813628	0.858518	--
8	109557966	rs1383352	T	0.2846	0.0121	0.2669	0.2929	4.549e-17	0.884883	0.85992	0.91057	--
8	109558278	rs7016948	T	0.6432	0.0296	0.6229	0.6864	3.639e-39	0.835855	0.813709	0.858604	--
8	109558610	rs6999625	T	0.3568	0.0296	0.3136	0.3771	3.637e-39	1.19638	1.16468	1.22894	++
8	109559106	rs13249024	A	0.6433	0.0296	0.623	0.6864	3.242e-39	0.835772	0.813628	0.858518	--
8	109560026	rs997642	A	0.5683	0.0332	0.5451	0.6158	3.725e-36	0.846877	0.825247	0.869073	--
8	109560911	rs1021050	T	0.3567	0.0297	0.3136	0.3771	3.006e-39	1.19686	1.16515	1.22943	++
8	109560930	rs4734181	T	0.7155	0.0121	0.7072	0.7331	4.677e-17	1.13021	1.09832	1.16302	++
8	109561418	rs60672066	G	0.3564	0.0296	0.3136	0.3768	1.157e-38	1.19578	1.1641	1.22833	++
8	109562961	rs71896884	A	0.6437	0.0296	0.6231	0.6864	1.442e-38	0.836106	0.813794	0.85903	--
8	109563097	rs976816	A	0.4055	0.0303	0.3622	0.4267	5.81e-37	1.18554	1.15481	1.21709	++
8	109563317	rs17345505	A	0.5685	0.0332	0.5451	0.6158	5.805e-36	0.846877	0.825086	0.869243	--
8	109565358	rs7837696	T	0.3564	0.0296	0.3136	0.3768	5.42e-39	1.19674	1.16503	1.22931	++
8	109566225	rs10955492	A	0.6435	0.0295	0.6231	0.6864	1.1e-38	0.835855	0.81355	0.858772	--
8	109567140	rs10110856	A	0.3575	0.0291	0.3152	0.3775	2.245e-38	1.19566	1.16376	1.22844	++
8	109567224	rs33942566	T	0.3572	0.0291	0.3152	0.3773	4.204e-38	1.19554	1.16364	1.22832	++
8	109567224	rs869036962	T	0.3572	0.0291	0.3152	0.3773	4.204e-38	1.19554	1.16364	1.22832	++
8	109568589	rs1383354	T	0.6163	0.032	0.5941	0.6626	8.283e-37	0.841727	0.819586	0.864465	--
8	109571076	rs1480559	T	0.6426	0.0293	0.6224	0.6851	1.903e-38	0.836106	0.813794	0.85903	--
8	109571545	rs1871686	A	0.432	0.0326	0.3858	0.455	5.353e-35	1.17869	1.14836	1.20982	++
8	109571660	rs1871687	A	0.6425	0.0291	0.6224	0.6847	2.758e-38	0.836273	0.813957	0.859201	--
8	109571973	rs4735070	T	0.6166	0.0319	0.5945	0.6626	2.049e-36	0.842316	0.82016	0.865071	--
8	109572322	rs10096869	T	0.8207	0	0.8207	0.8207	5.916e-17	0.835354	0.800883	0.871308	-?
8	109572560	rs9297415	T	0.6426	0.0292	0.6224	0.6848	2.421e-38	0.83619	0.813875	0.859115	--
8	109572851	rs1480560	A	0.3832	0.0317	0.3374	0.4052	2.076e-36	1.18708	1.15586	1.21915	++
8	109573770	rs16782	T	0.3832	0.0317	0.3374	0.4052	1.954e-36	1.1872	1.15597	1.21927	++
8	109575049	rs6995121	T	0.3832	0.0317	0.3374	0.4052	1.949e-36	1.1872	1.15597	1.21927	++
8	109575599	rs1480565	A	0.7161	0.0123	0.7076	0.7339	1.63e-16	1.12874	1.09668	1.16173	++
8	109575835	rs4735071	A	0.432	0.0326	0.3858	0.455	4.779e-35	1.17892	1.14859	1.21006	++
8	109575891	rs957715	A	0.3832	0.0318	0.3373	0.4053	1.569e-36	1.18744	1.15621	1.21952	++
8	109576060	rs957716	C	0.3832	0.0318	0.3374	0.4053	1.748e-36	1.18732	1.15609	1.2194	++
8	109576276	rs7812567	C	0.3832	0.0318	0.3374	0.4053	1.745e-36	1.18732	1.15609	1.2194	++
8	109576387	rs7831079	T	0.3832	0.0318	0.3373	0.4053	1.745e-36	1.18732	1.15609	1.2194	++
8	109576431	rs7812742	A	0.3574	0.0292	0.3151	0.3776	1.925e-38	1.19614	1.16422	1.22894	++
8	109577547	rs7817783	A	0.3574	0.0292	0.3152	0.3776	2.479e-38	1.1959	1.16399	1.22869	++
8	109577887	rs13261211	T	0.2839	0.0123	0.2661	0.2924	1.562e-16	0.885857	0.860698	0.911751	--
8	109578030	rs13263854	T	0.7161	0.0123	0.7076	0.7339	1.562e-16	1.12885	1.09679	1.16185	++
8	109578706	rs1480564	A	0.6168	0.0318	0.5947	0.6626	1.761e-36	0.842232	0.820078	0.864984	--
8	109578941	rs1480563	A	0.3832	0.0318	0.3374	0.4053	1.761e-36	1.18732	1.15609	1.2194	++
8	109579214	rs10109461	A	0.3832	0.0318	0.3373	0.4053	1.736e-36	1.18732	1.15609	1.2194	++
8	109580059	rs1480562	A	0.3574	0.0292	0.3152	0.3776	2.186e-38	1.19602	1.1641	1.22881	++
8	109580458	rs12678529	T	0.568	0.0326	0.545	0.6142	4.702e-35	0.848233	0.826407	0.870635	--
8	109580680	rs10100996	A	0.6426	0.0292	0.6224	0.6848	2.202e-38	0.836106	0.813794	0.85903	--
8	109580903	rs756730709	A	0.5692	0.0321	0.5463	0.6142	1.495e-34	0.848487	0.826493	0.871067	--
8	109581008	rs10104125	A	0.6426	0.0292	0.6224	0.6848	2.243e-38	0.836106	0.813794	0.85903	--
8	109583083	rs772938794	A	0.6637	0.0205	0.6493	0.6929	4.814e-36	0.838031	0.815188	0.861514	--
8	109584147	rs13257259	A	0.2839	0.0123	0.2661	0.2924	2.418e-16	0.886477	0.8613	0.91239	--
8	109584272	rs7836314	T	0.6177	0.0332	0.5948	0.6658	1.961e-36	0.842063	0.819914	0.864811	--
8	109585514	rs13268145	T	0.4552	0	0.4552	0.4552	2.717e-20	1.16393	1.12711	1.20195	+?
8	109585517	rs34835769	T	0.407	0	0.407	0.407	2.556e-22	1.17657	1.13868	1.21571	+?
8	109586239	rs59917883	T	0.4297	0.0364	0.3778	0.4552	6.992e-35	1.17916	1.14859	1.21054	++
8	109586273	rs7846070	C	0.619	0.0356	0.5945	0.6707	1.941e-36	0.841727	0.819425	0.864635	--
8	109586756	rs4364608	T	0.3559	0.0315	0.3103	0.3776	2.712e-38	1.19626	1.16411	1.2293	++
8	109587144	rs7816073	A	0.3559	0.0314	0.3103	0.3776	2.745e-38	1.19626	1.16411	1.2293	++
8	109587552	rs34516160	A	0.2853	0.01	0.271	0.2923	1.999e-16	0.886211	0.861042	0.912116	--
8	109587652	rs16878162	T	0.2855	0.01	0.2711	0.2925	1.731e-16	0.885945	0.860784	0.911843	--
8	109587774	rs1480561	A	0.3559	0.0315	0.3103	0.3776	2.574e-38	1.1965	1.16434	1.22954	++
8	109587930	rs16878164	T	0.2855	0.0101	0.271	0.2925	1.553e-16	0.88568	0.860526	0.911569	--
8	109588240	rs6990000	A	0.6561	0.001	0.6547	0.6569	5.197e-15	1.11583	1.08563	1.14687	++
8	109588327	rs1904828	A	0.3815	0.0345	0.3317	0.4054	1.116e-35	1.18649	1.15506	1.21878	++
8	109595712	rs1979443	A	0.6713	0.0062	0.6668	0.68	1.15e-11	0.909191	0.884582	0.934485	--
8	109599969	rs10089785	T	0.6319	0.0183	0.619	0.658	6.605e-12	0.910465	0.886342	0.935244	--
8	109603416	rs1842446	T	0.3253	0.0319	0.2782	0.3469	1.365e-08	0.922655	0.89733	0.948695	--
8	109609660	rs1552087	T	0.783	0.0057	0.779	0.7912	8.001e-14	0.887453	0.860054	0.915724	--
8	109611086	rs2928824	A	0.783	0.0057	0.779	0.7912	7.392e-14	0.887364	0.859968	0.915633	--
8	109611220	rs2928825	A	0.3274	0.0058	0.3192	0.3315	1.407e-11	1.09944	1.06968	1.13003	++
8	109613412	rs142734363	T	0.779	0	0.779	0.779	3.614e-08	0.897269	0.863284	0.932592	-?
8	109614094	rs2928826	T	0.217	0.0057	0.2088	0.221	7.394e-14	1.12693	1.09214	1.16283	++
8	109614947	rs3019403	T	0.783	0.0057	0.779	0.7912	7.476e-14	0.887364	0.859968	0.915633	--
8	109615614	rs2928827	A	0.783	0.0057	0.779	0.7912	7.387e-14	0.887364	0.859968	0.915633	--
8	109616923	rs2928828	T	0.217	0.0057	0.2088	0.221	7.384e-14	1.12693	1.09214	1.16283	++
8	109617334	rs3019410	T	0.7826	0.0057	0.7786	0.7907	3.66e-14	0.885591	0.85825	0.913803	--
8	109617425	rs3019411	T	0.783	0.0057	0.779	0.7912	7.404e-14	0.887364	0.859968	0.915633	--
8	109617773	rs3019412	T	0.783	0.0057	0.779	0.7912	7.384e-14	0.887364	0.859968	0.915633	--
8	109617866	rs3019414	T	0.783	0.0057	0.779	0.7911	6.622e-14	0.887098	0.85971	0.915358	--
8	109618495	rs2928829	A	0.217	0.0057	0.2088	0.221	7.387e-14	1.12693	1.09214	1.16283	++
8	109618842	rs736590	A	0.217	0.0057	0.2089	0.221	7.492e-14	1.12693	1.09214	1.16283	++
8	109619525	rs2928830	A	0.783	0.0057	0.779	0.7912	7.387e-14	0.887364	0.859968	0.915633	--
8	109619596	rs2928831	T	0.217	0.0057	0.2088	0.221	7.384e-14	1.12693	1.09214	1.16283	++
8	109621281	rs2935784	T	0.783	0.0057	0.779	0.7912	7.223e-14	0.887275	0.859882	0.915541	--
8	109621548	rs367559967	T	0.7835	0.0056	0.7795	0.7913	3.522e-14	0.885325	0.857824	0.913708	--
8	109621548	rs71305904	T	0.7835	0.0056	0.7795	0.7913	3.522e-14	0.885325	0.857824	0.913708	--
8	109621561	rs2928832	T	0.2172	0.0059	0.2088	0.2214	3.622e-14	1.12919	1.09433	1.16516	++
8	109621561	rs374570617	T	0.2172	0.0059	0.2088	0.2214	3.622e-14	1.12919	1.09433	1.16516	++
8	109622068	rs2928833	A	0.217	0.0057	0.2088	0.221	7.295e-14	1.12705	1.09225	1.16295	++
8	109622086	rs2928834	A	0.217	0.0057	0.2088	0.221	7.261e-14	1.12705	1.09225	1.16295	++
8	109622398	rs2928835	T	0.2171	0.0055	0.2092	0.221	8.142e-14	1.12671	1.09192	1.1626	++
8	109625412	rs2935783	A	0.783	0.0057	0.779	0.7912	6.973e-14	0.887187	0.859796	0.91545	--
8	109626062	rs2935782	A	0.7831	0.0057	0.779	0.7912	7.237e-14	0.887364	0.859968	0.915633	--
8	109626090	rs2935781	T	0.2169	0.0057	0.2088	0.221	7.227e-14	1.12693	1.09214	1.16283	++
8	109626567	rs2935780	A	0.783	0.0057	0.779	0.7912	7.388e-14	0.887453	0.860054	0.915724	--
8	109626882	rs2935779	A	0.217	0.0057	0.2088	0.221	7.244e-14	1.12693	1.09214	1.16283	++
8	109627416	rs2935778	T	0.2169	0.0057	0.2088	0.2209	7.989e-14	1.12671	1.09192	1.1626	++
8	109629394	rs1391204	A	0.2174	0.0061	0.2086	0.2217	1.044e-13	1.12524	1.09072	1.16086	++
8	109629577	rs1391205	C	0.7829	0.0059	0.7788	0.7914	7.914e-14	0.888163	0.860911	0.916278	--
8	109629726	rs2935777	A	0.3273	0.0058	0.3191	0.3315	7.814e-12	1.10021	1.07043	1.13082	++
8	109629903	rs2935776	A	0.7829	0.006	0.7788	0.7915	7.29e-14	0.888074	0.860825	0.916186	--
8	109630097	rs3019377	T	0.2172	0.006	0.2086	0.2213	9.609e-14	1.12536	1.09083	1.16098	++
8	109630976	rs3019378	T	0.783	0.0059	0.7789	0.7914	1.067e-13	0.888785	0.861514	0.916919	--
8	109631264	rs1497637	A	0.2171	0.0059	0.2086	0.2212	8.284e-14	1.12581	1.09126	1.16144	++
8	109631472	rs1497638	A	0.783	0.0059	0.7789	0.7914	1.071e-13	0.888785	0.861514	0.916919	--
8	109632287	rs871996	A	0.2171	0.0059	0.2086	0.2212	8.315e-14	1.12569	1.09115	1.16133	++
8	109632324	rs871997	T	0.2171	0.0059	0.2086	0.2212	8.235e-14	1.12581	1.09126	1.16144	++
8	109632571	rs3019379	T	0.7829	0.0059	0.7788	0.7914	8.315e-14	0.888341	0.861083	0.916461	--
8	109633092	rs904176	A	0.783	0.0059	0.7789	0.7914	1.065e-13	0.888785	0.861514	0.916919	--
8	109633255	rs3019380	T	0.2171	0.0059	0.2086	0.2212	8.709e-14	1.12569	1.09115	1.16133	++
8	109633256	rs3019381	A	0.7829	0.0059	0.7788	0.7914	8.702e-14	0.888341	0.861083	0.916461	--
8	109633588	rs3019382	A	0.7829	0.0059	0.7788	0.7914	8.469e-14	0.888341	0.861083	0.916461	--
8	109633624	rs3019383	T	0.217	0.0059	0.2086	0.2211	1.091e-13	1.12513	1.09061	1.16075	++
8	109637251	rs3019384	T	0.3274	0.0059	0.319	0.3316	1.133e-11	1.09933	1.06957	1.12991	++
8	109637481	rs958655	A	0.7829	0.0059	0.7788	0.7914	7.624e-14	0.888163	0.860911	0.916278	--
8	109637984	rs949603	A	0.2171	0.0059	0.2086	0.2213	7.804e-14	1.12592	1.09137	1.16156	++
8	109639307	rs2935775	A	0.2171	0.0059	0.2086	0.2212	8.5e-14	1.12569	1.09115	1.16133	++
8	109639362	rs1497639	A	0.3681	0.0184	0.3419	0.381	3.969e-12	1.09889	1.06998	1.12858	++
8	109640134	rs3019385	A	0.7829	0.0059	0.7788	0.7914	8.486e-14	0.888341	0.861083	0.916461	--
8	109640936	rs2935774	T	0.2171	0.0059	0.2086	0.2212	8.489e-14	1.12569	1.09115	1.16133	++
8	109641852	rs2201741	A	0.3274	0.0059	0.319	0.3316	1.166e-11	1.09933	1.06957	1.12991	++
8	109642549	rs143646050	T	0.7925	0.0008	0.7914	0.7931	1.805e-14	0.882409	0.854663	0.911055	--
8	109642549	rs386728703	T	0.7925	0.0008	0.7914	0.7931	1.805e-14	0.882409	0.854663	0.911055	--
8	109642553	rs60196578	A	0.217	0.0058	0.2086	0.221	1.119e-13	1.12513	1.09061	1.16075	++
8	109643132	rs3019386	A	0.217	0.0059	0.2086	0.2211	9.868e-14	1.12536	1.09083	1.16098	++
8	109644103	rs3019387	A	0.783	0.0059	0.7789	0.7914	9.868e-14	0.888607	0.861342	0.916736	--
8	109644177	rs3019388	A	0.783	0.0059	0.7789	0.7914	9.868e-14	0.888607	0.861342	0.916736	--
8	109644428	rs2935772	C	0.2171	0.0059	0.2086	0.2212	7.608e-14	1.12592	1.09137	1.16156	++
8	109646121	rs1497641	T	0.7829	0.0059	0.7787	0.7914	8.48e-14	0.888341	0.861083	0.916461	--
8	109647336	rs3019390	T	0.2171	0.0059	0.2086	0.2212	8.473e-14	1.12569	1.09115	1.16133	++
8	109647952	rs3019391	T	0.2171	0.0059	0.2086	0.2212	9.407e-14	1.12547	1.09094	1.1611	++
8	109648770	rs871620	T	0.6727	0.0061	0.6684	0.6814	1.01e-11	0.909373	0.884759	0.934672	--
8	109649711	rs2012356	A	0.3273	0.0061	0.3186	0.3316	9.822e-12	1.09966	1.06989	1.13025	++
8	109649768	rs2132936	T	0.217	0.0058	0.2086	0.2211	1.293e-13	1.12479	1.09028	1.1604	++
8	109650543	rs56677575	G	0.2171	0.0059	0.2086	0.2211	8.898e-14	1.12569	1.09115	1.16133	++
8	109651834	rs2935771	T	0.217	0.0059	0.2086	0.2212	8.611e-14	1.12558	1.09105	1.16121	++
8	109652492	rs3019394	A	0.2169	0.0058	0.2086	0.2209	8.634e-14	1.12569	1.09115	1.16133	++
8	109652869	rs3019395	A	0.2168	0.0057	0.2086	0.2208	1.107e-13	1.12513	1.09061	1.16075	++
8	109654019	rs3019396	C	0.7831	0.0058	0.7791	0.7914	8.669e-14	0.888341	0.861083	0.916461	--
8	109654027	rs3019397	T	0.7832	0.0057	0.7792	0.7914	1.119e-13	0.888785	0.861514	0.916919	--
8	109654332	rs77002944	A	0.2174	0.0062	0.2085	0.2217	6.807e-14	1.12626	1.0917	1.16191	++
8	109654456	rs3019398	T	0.7832	0.0058	0.7791	0.7915	1.209e-13	0.888963	0.861686	0.917103	--
8	109654638	rs3019399	A	0.326	0	0.326	0.326	7.93e-10	1.11171	1.07486	1.14983	+?
8	109654818	rs3019400	A	0.217	0.0055	0.2091	0.2209	8.658e-14	1.12581	1.09126	1.16144	++
8	109654847	rs3019401	T	0.783	0.0056	0.7791	0.7909	1.046e-13	0.888607	0.861342	0.916736	--
8	109654878	rs2935770	A	0.7829	0.0055	0.779	0.7908	6.863e-14	0.887897	0.860653	0.916003	--
8	109655737	rs2935769	T	0.1988	0.0007	0.1978	0.1993	8.62e-12	1.11818	1.08281	1.1547	++
8	109656278	rs3019402	A	0.1884	0.0023	0.1868	0.1916	8.656e-11	1.11427	1.07839	1.15135	++
8	109656448	rs2935768	T	0.1885	0.0022	0.1869	0.1916	9.205e-11	1.11405	1.07817	1.15112	++
8	109656869	rs760647716	T	0.1889	0.002	0.1874	0.1917	8.691e-11	1.11427	1.07839	1.15135	++
8	109657690	rs2935767	T	0.8113	0.0021	0.8084	0.8128	9.774e-11	0.897807	0.868896	0.92768	--
8	109657849	rs2935766	T	0.8116	0.0022	0.8085	0.8132	9.977e-11	0.897807	0.868896	0.92768	--
8	109657916	rs1909023	T	0.1885	0.0023	0.1868	0.1917	1.023e-10	1.11371	1.07785	1.15077	++
8	109657992	rs1909024	A	0.8115	0.0023	0.8084	0.8132	1.051e-10	0.897897	0.868983	0.927773	--
8	109658476	rs2935765	A	0.8115	0.0023	0.8084	0.8132	1.053e-10	0.897897	0.868983	0.927773	--
8	109660082	rs2935763	A	0.6978	0.0006	0.697	0.6982	3.94e-08	0.924687	0.89913	0.950971	--
8	109660089	rs2935762	A	0.6977	0.0006	0.6969	0.6982	4.058e-08	0.924687	0.89913	0.950971	--
8	109660178	rs1497623	T	0.1885	0.0023	0.1868	0.1916	9.698e-11	1.11394	1.07807	1.151	++
8	109660210	rs1497624	C	0.1885	0.0023	0.1868	0.1916	9.729e-11	1.11394	1.07807	1.151	++
8	109660975	rs3019404	T	0.8116	0.0023	0.8084	0.8133	1.335e-10	0.898436	0.869504	0.92833	--
8	109661239	rs2935761	A	0.8116	0.0023	0.8084	0.8133	1.312e-10	0.898346	0.869417	0.928237	--
8	109661669	rs2935760	T	0.1882	0.0025	0.1864	0.1916	1.37e-10	1.11305	1.0772	1.15008	++
8	109661847	rs2935759	T	0.1882	0.0024	0.1865	0.1916	1.445e-10	1.11293	1.0771	1.14997	++
8	109662047	rs2935758	C	0.8118	0.0024	0.8084	0.8135	1.469e-10	0.898616	0.869678	0.928516	--
8	109662550	rs1497625	A	0.1884	0.0023	0.1868	0.1916	1.076e-10	1.11371	1.07785	1.15077	++
8	109663093	rs2935756	T	0.1882	0.0024	0.1865	0.1916	2.032e-10	1.11227	1.07645	1.14928	++
8	109663799	rs1497626	A	0.8119	0.0025	0.8084	0.8138	4.222e-10	0.900685	0.87151	0.930836	--
8	109664146	rs2935754	T	0.1857	0.0017	0.1844	0.1881	4.127e-09	1.10407	1.0683	1.14103	++
8	109664283	rs2935753	A	0.7807	0.0165	0.7587	0.7931	2.588e-08	0.915486	0.887396	0.944466	--
8	109664334	rs71564015	A	0.781	0.0177	0.7577	0.7944	1.103e-08	0.912926	0.884915	0.941825	--
8	109664334	rs942004232	A	0.781	0.0177	0.7577	0.7944	1.103e-08	0.912926	0.884915	0.941825	--
8	109666603	rs11996786	C	0.7405	0.0002	0.7403	0.7407	7.496e-09	0.917227	0.890653	0.944594	--
8	109670266	rs62512410	A	0.0491	0.0129	0.0196	0.0548	3.094e-08	0.83527	0.783723	0.890208	--
8	141647291	rs11996715	A	0.4938	0.0285	0.4537	0.5141	2.273e-08	1.07605	1.04878	1.10404	++
8	141649080	rs4498521	A	0.5053	0.0285	0.485	0.5454	2.044e-08	0.929136	0.905583	0.953302	--
8	141649708	rs35482318	CA	0.5079	0.0272	0.4885	0.546	1.171e-08	0.927929	0.904407	0.952063	--
8	141651733	rs9657466	A	0.5043	0.0283	0.4841	0.5439	8.28e-09	0.927187	0.903684	0.951302	--
8	141652804	rs56329404	A	0.5264	0.0354	0.5012	0.5763	1.775e-09	0.923948	0.900526	0.947978	--
8	141653777	rs13253821	T	0.467	0.0281	0.4275	0.487	1.683e-08	1.07702	1.04951	1.10525	++
8	141653947	rs13269944	T	0.5308	0.0339	0.5069	0.5787	2.188e-09	0.924225	0.90062	0.948448	--
8	141654658	rs13264524	A	0.5275	0.034	0.5033	0.5754	8.681e-10	0.922563	0.899176	0.946557	--
8	141655238	rs13254707	C	0.5292	0.033	0.5058	0.5757	1.067e-09	0.922932	0.899536	0.946936	--
8	141656155	rs11166986	A	0.4676	0.0314	0.4235	0.49	4.075e-10	1.08578	1.05805	1.11424	++
8	141656396	rs11775532	T	0.4686	0.0319	0.4237	0.4912	1.065e-09	1.0835	1.05604	1.11168	++
8	141656755	rs13266116	T	0.4706	0.033	0.4241	0.494	7.758e-10	1.08415	1.05667	1.11235	++
8	141661716	rs11166989	T	0.4708	0.0329	0.4245	0.4942	5.718e-10	1.08491	1.05741	1.11313	++
8	141663972	rs11166990	A	0.4709	0.0333	0.4241	0.4946	6.275e-10	1.0847	1.0572	1.11291	++
8	141665172	rs62530034	A	0.287	0.0022	0.2839	0.2886	1.28e-08	0.920904	0.8951	0.947451	--
8	141665197	rs13274713	A	0.471	0.0334	0.4242	0.4948	1.137e-09	1.0835	1.05583	1.1119	++
8	141665372	rs13267705	A	0.5286	0.033	0.5051	0.5751	7.645e-10	0.922286	0.898907	0.946273	--
8	141666010	rs11784281	T	0.5285	0.0335	0.5047	0.5755	1.129e-09	0.922839	0.89927	0.947027	--
8	141666413	rs11166991	T	0.4734	0.0295	0.4319	0.4944	4.504e-10	1.08546	1.05794	1.11369	++
8	141667224	rs796294899	CA	0.6883	0.0036	0.6833	0.6909	5.825e-09	1.08611	1.0563	1.11676	++
8	141667378	rs11774042	A	0.4705	0.0328	0.4245	0.494	9.571e-10	1.08394	1.05625	1.11235	++
8	141667378	rs376402063	A	0.4705	0.0328	0.4245	0.494	9.571e-10	1.08394	1.05625	1.11235	++
8	141667379	rs11781059	C	0.532	0.0311	0.5097	0.5755	2.091e-09	0.923855	0.90026	0.948069	--
8	141667476	rs11774060	A	0.4708	0.0331	0.4242	0.4943	5.579e-10	1.08491	1.05741	1.11313	++
8	141668860	rs7460	A	0.5293	0.0332	0.5058	0.576	5.015e-10	0.921548	0.898188	0.945516	--
8	141670266	rs10088475	T	0.5288	0.0332	0.5053	0.5755	6.073e-10	0.921825	0.898457	0.9458	--
8	141671534	rs10282830	A	0.529	0.0333	0.5054	0.5759	6.187e-10	0.921917	0.898547	0.945895	--
8	141671629	rs10283164	A	0.471	0.0333	0.4241	0.4946	6.141e-10	1.0847	1.0572	1.11291	++
8	141672565	rs10107434	T	0.4709	0.0332	0.4241	0.4945	5.883e-10	1.0848	1.05731	1.11302	++
8	141673356	rs34308086	G	0.5284	0.0336	0.5046	0.5759	8.976e-10	0.922839	0.899446	0.946841	--
8	141673416	rs13275969	C	0.5292	0.0332	0.5056	0.5759	5.83e-10	0.921825	0.898457	0.9458	--
8	141674370	rs1850436	T	0.5289	0.0331	0.5054	0.5755	6.367e-10	0.921917	0.898547	0.945895	--
8	141675931	rs13273096	T	0.4709	0.0333	0.4241	0.4946	6.794e-10	1.08448	1.05699	1.11268	++
8	141676309	rs4961229	T	0.6879	0.0034	0.6832	0.6903	4.225e-09	1.08665	1.05703	1.1171	++
8	141677470	rs11166992	T	0.4709	0.0332	0.4241	0.4945	5.929e-10	1.0848	1.05731	1.11302	++
8	141679817	rs10283368	T	0.5291	0.0329	0.5057	0.5755	6.08e-10	0.921825	0.898457	0.9458	--
8	141684170	rs3639	T	0.688	0.0032	0.6836	0.6903	4.866e-09	1.08622	1.05661	1.11665	++
8	141685506	rs13249806	T	0.5291	0.0329	0.5057	0.5755	5.356e-10	0.921641	0.898278	0.945611	--
8	141686336	rs7011626	A	0.3121	0.0031	0.3098	0.3164	4.104e-09	0.920259	0.895175	0.946046	--
8	141687200	rs13268718	T	0.5259	0.03	0.5046	0.5682	9.444e-10	0.922747	0.899356	0.946746	--
8	141687894	rs13262271	T	0.4697	0.0324	0.4241	0.4928	5.17e-10	1.08513	1.05762	1.11335	++
8	141688097	rs750431446	A	0.47	0.0328	0.4241	0.4934	8.362e-10	1.08426	1.05657	1.11268	++
8	141688972	rs4413752	T	0.4703	0.0324	0.4246	0.4933	6.305e-10	1.0847	1.0572	1.11291	++
8	141689414	rs11780289	A	0.4698	0.032	0.4247	0.4925	4.2e-10	1.08556	1.05805	1.1138	++
8	141690051	rs4961284	T	0.6831	0.0028	0.6792	0.6852	3.736e-09	1.08654	1.05693	1.11699	++
8	141690643	rs10103745	A	0.5288	0.0332	0.5053	0.5755	9.727e-10	0.922747	0.899356	0.946746	--
8	141692004	rs9324533	T	0.4693	0.0321	0.4241	0.4922	5.579e-10	1.08502	1.05731	1.11346	++
8	141692020	rs9324534	A	0.5145	0.0334	0.4907	0.5613	4.272e-10	0.921272	0.897918	0.945233	--
8	141692461	rs10097013	T	0.4696	0.0323	0.4241	0.4926	4.528e-10	1.08546	1.05794	1.11369	++
8	141692461	rs1046568030	T	0.4696	0.0323	0.4241	0.4926	4.528e-10	1.08546	1.05794	1.11369	++
8	141692635	rs796796118	CT	0.5297	0.0329	0.5062	0.5758	1.189e-09	0.922932	0.89936	0.947121	--
8	141692794	rs9644447	T	0.4728	0.0292	0.4318	0.4936	5.587e-10	1.08491	1.05741	1.11313	++
8	141693089	rs11995049	A	0.4695	0.0322	0.4241	0.4924	3.68e-10	1.08589	1.05836	1.11413	++
8	141693261	rs11995103	C	0.4694	0.0322	0.4241	0.4923	4.234e-10	1.08556	1.05805	1.1138	++
8	141694071	rs10104479	T	0.4694	0.0322	0.4241	0.4923	3.75e-10	1.08589	1.05836	1.11413	++
8	141695996	rs10090373	A	0.4695	0.0322	0.4241	0.4924	3.388e-10	1.08611	1.05858	1.11436	++
8	141698451	rs10089107	T	0.5304	0.0321	0.5077	0.5756	4.304e-10	0.92118	0.897829	0.945138	--
8	141698565	rs796216393	CT	0.5328	0.0318	0.5102	0.5774	8.439e-10	0.922286	0.898731	0.946459	--
8	141700117	rs13266066	T	0.467	0.0316	0.4225	0.4895	5.025e-10	1.08524	1.05773	1.11346	++
8	141701476	rs7820179	T	0.4701	0.0283	0.4302	0.4902	6.342e-10	1.0847	1.0572	1.11291	++
8	141702572	rs62530052	T	0.3294	0.0122	0.3205	0.346	1.555e-09	0.919155	0.894277	0.944726	--
8	141704232	rs4073554	T	0.4943	0.0255	0.4759	0.5296	4.857e-10	0.921364	0.897832	0.945513	--
8	141704241	rs7003762	A	0.3357	0.0115	0.3273	0.3514	8.649e-09	0.922932	0.898127	0.948422	--
8	141706117	rs13281634	T	0.5117	0.0277	0.4919	0.5506	2.209e-09	0.924502	0.901067	0.948547	--
8	141709868	rs10112148	T	0.4859	0.0449	0.4538	0.5486	2.041e-12	0.911649	0.888366	0.935543	--
8	141711343	rs78974440	A	0.2907	0.0109	0.2827	0.3056	2.545e-11	0.908192	0.882917	0.934189	--
8	141711951	rs11986785	T	0.4857	0.045	0.4535	0.5486	2.176e-12	0.91174	0.888454	0.935637	--
8	141718314	rs10108814	C	0.5317	0.0404	0.5032	0.5889	1.568e-08	0.9283	0.904591	0.952631	--
8	141718701	rs11776239	A	0.5208	0.0406	0.4921	0.5782	7.551e-09	0.926816	0.903145	0.951108	--
8	141719094	rs11787221	C	0.5211	0.0406	0.4924	0.5785	7.192e-09	0.926724	0.903055	0.951013	--
8	141719251	rs11166995	A	0.4859	0.045	0.4537	0.5488	2.461e-12	0.912014	0.888895	0.935734	--
8	141719499	rs12550681	T	0.3469	0.0129	0.3375	0.3646	1.536e-08	0.925057	0.900371	0.950419	--
8	141721788	rs7461251	T	0.4808	0.0457	0.4481	0.5446	4.687e-13	0.909191	0.88597	0.933021	--
8	141722084	rs4961230	A	0.3116	0.017	0.2991	0.3346	1.279e-12	0.904476	0.879649	0.930003	--
8	141722660	rs11166996	A	0.4807	0.0457	0.448	0.5446	4.681e-13	0.909191	0.88597	0.933021	--
8	141725834	rs4543590	T	0.4807	0.0458	0.4479	0.5446	5.234e-13	0.909373	0.886147	0.933207	--
8	141727310	rs13280245	T	0.4807	0.0458	0.448	0.5447	5.071e-13	0.909373	0.886147	0.933207	--
8	141728474	rs7839832	T	0.3117	0.0171	0.299	0.3348	9.306e-13	0.903933	0.879294	0.929263	--
8	141729463	rs13257090	T	0.467	0.0336	0.4193	0.4907	7.679e-09	1.07885	1.05151	1.10691	++
8	141730727	rs13276301	T	0.4807	0.0458	0.4479	0.5446	5.533e-13	0.909464	0.886236	0.933301	--
8	141730890	rs13276886	T	0.5329	0.0337	0.5091	0.5807	8.365e-09	0.927002	0.903503	0.951111	--
8	141731000	rs11783573	A	0.4807	0.0458	0.4479	0.5447	5.026e-13	0.909282	0.886059	0.933114	--
8	141732244	rs4562374	A	0.484	0.0413	0.4258	0.5133	1.844e-09	1.0821	1.05467	1.11024	++
8	141732752	rs4563941	A	0.4838	0.0412	0.4258	0.513	1.777e-09	1.0822	1.05477	1.11035	++
8	141734386	rs7834669	T	0.4841	0.0414	0.4257	0.5134	2.349e-09	1.08156	1.05414	1.10968	++
8	141734885	rs13273943	A	0.5061	0.0413	0.4768	0.5643	1.177e-09	0.923209	0.899806	0.94722	--
8	141735794	rs11783270	T	0.4807	0.0458	0.4479	0.5447	5.445e-13	0.909464	0.886236	0.933301	--
8	141738587	rs11997161	T	0.5125	0.0428	0.4821	0.5729	1.168e-09	0.923116	0.899716	0.947125	--
8	141740264	rs111559620	T	0.4837	0.0412	0.4257	0.5129	1.848e-09	1.0822	1.05477	1.11035	++
8	141740264	rs55701414	T	0.4837	0.0412	0.4257	0.5129	1.848e-09	1.0822	1.05477	1.11035	++
8	141740266	rs56352956	A	0.516	0.0414	0.4866	0.5743	1.619e-09	0.923763	0.900346	0.947788	--
8	141740868	rs6994744	A	0.4838	0.0412	0.4257	0.513	2.178e-09	1.08177	1.05435	1.10991	++
8	141741468	rs4961288	A	0.4808	0.0458	0.448	0.5447	4.83e-13	0.909282	0.886059	0.933114	--
8	141744917	rs45613837	A	0.4749	0.0441	0.4431	0.5362	1.241e-12	0.910829	0.88774	0.934518	--
8	141746324	rs4355822	A	0.5277	0.0365	0.5019	0.5795	1.306e-08	0.928022	0.904497	0.952158	--
8	141746995	rs57416159	T	0.5224	0.0427	0.4629	0.5531	3.547e-13	1.10021	1.07232	1.12882	++
8	141748265	rs4961289	T	0.4792	0.0468	0.4455	0.5444	1.859e-12	0.911649	0.88854	0.93536	--
8	141749052	rs11464275	A	0.5224	0.0428	0.4629	0.5532	2.923e-13	1.10054	1.07264	1.12916	++
8	141749052	rs397702873	A	0.5224	0.0428	0.4629	0.5532	2.923e-13	1.10054	1.07264	1.12916	++
8	141750673	rs4445273	T	0.4807	0.0459	0.4478	0.5447	4.201e-13	0.909282	0.886232	0.932931	--
8	141751712	rs4961290	A	0.4807	0.0459	0.4477	0.5447	4.205e-13	0.909282	0.886232	0.932931	--
8	141753962	rs62524099	T	0.3463	0.0132	0.3367	0.3644	1.592e-08	0.925242	0.900728	0.950423	--
8	141754451	rs3923115	A	0.4808	0.0459	0.4478	0.5447	5.615e-13	0.909737	0.886676	0.933398	--
8	141755184	rs56235000	T	0.4808	0.0459	0.4478	0.5447	5.421e-13	0.909646	0.886587	0.933304	--
8	141755310	rs35426024	A	0.4807	0.0459	0.4478	0.5447	5.445e-13	0.909737	0.886676	0.933398	--
8	141755859	rs4510908	A	0.5192	0.0459	0.4553	0.5522	5.145e-13	1.09944	1.07157	1.12803	++
8	141756328	rs12234950	A	0.4847	0.0418	0.4257	0.5143	1.964e-09	1.08199	1.05456	1.11013	++
8	141761145	rs56208422	A	0.3143	0.02	0.2995	0.3413	2.995e-12	0.906196	0.881495	0.931589	--
8	141762558	rs6578132	A	0.4807	0.046	0.4477	0.5447	3.712e-13	0.9091	0.886055	0.932744	--
8	141762659	rs6993266	A	0.5319	0.0345	0.5076	0.5808	6.754e-09	0.926631	0.903142	0.950731	--
8	141763600	rs62524102	T	0.3115	0.0172	0.2987	0.3348	1.151e-12	0.904385	0.879734	0.929727	--
8	141766916	rs62524103	A	0.5178	0.047	0.452	0.5514	4.567e-13	1.09977	1.07189	1.12837	++
8	141769882	rs4961232	T	0.3119	0.0172	0.2992	0.3352	1.414e-12	0.904747	0.880086	0.930099	--
8	141773101	rs62524104	A	0.2863	0.0112	0.278	0.3016	3.798e-12	0.904295	0.878956	0.930363	--
8	141773852	rs6578133	A	0.4806	0.0456	0.448	0.5444	4.629e-13	0.909282	0.886232	0.932931	--
8	141774282	rs7840381	A	0.5472	0.0368	0.4962	0.5737	2.418e-12	1.09669	1.06868	1.12544	++
8	141774576	rs4378011	A	0.5193	0.0455	0.4557	0.5518	3.165e-13	1.10054	1.07264	1.12916	++
8	141775168	rs4246123	A	0.4806	0.0456	0.4479	0.5444	4.008e-13	0.909009	0.885967	0.932651	--
8	141775337	rs4246124	T	0.4806	0.0457	0.4478	0.5443	3.891e-13	0.9091	0.886055	0.932744	--
8	141777548	rs796219115	G	0.4806	0.0456	0.448	0.5444	4.972e-13	0.909373	0.886321	0.933024	--
8	141777775	rs4961291	A	0.5191	0.0456	0.4556	0.5518	3.264e-13	1.10032	1.07243	1.12894	++
8	141778649	rs6578135	A	0.4826	0.0457	0.4499	0.5465	1.578e-12	0.911285	0.888184	0.934986	--
8	141778693	rs4554515	T	0.5173	0.0457	0.4534	0.55	1.608e-12	1.09735	1.06954	1.12589	++
8	141779288	rs12547161	A	0.3115	0.0171	0.2988	0.3347	9.812e-13	0.904114	0.87947	0.929448	--
8	141779826	rs10875458	A	0.4805	0.0457	0.4479	0.5444	4.954e-13	0.909373	0.886321	0.933024	--
8	141788529	rs4246125	T	0.4621	0.0474	0.4278	0.5276	2.045e-10	0.919523	0.896038	0.943624	--
8	141790481	rs7843014	A	0.5193	0.046	0.4549	0.5522	4.46e-13	1.09988	1.07179	1.12871	++
8	141790892	rs4246126	A	0.4803	0.0458	0.4476	0.5443	4.111e-13	0.9091	0.886055	0.932744	--
8	141796344	rs4507813	T	0.4555	0.0476	0.4209	0.5209	1.983e-10	0.919247	0.89577	0.94334	--
8	141801188	rs6985838	C	0.3123	0.0174	0.2994	0.3359	3.309e-12	0.906286	0.881583	0.931682	--
8	141807236	rs771631205	G	0.5348	0	0.5348	0.5348	7.569e-09	0.878095	0.840213	0.917686	?-
8	141807240	rs57872448	T	0.5281	0.0453	0.4652	0.5607	3.299e-13	1.10043	1.07253	1.12905	++
8	141807241	rs200159515	T	0.4735	0.0442	0.4416	0.5348	3.594e-13	0.908827	0.885616	0.932647	--
8	141807241	rs555722500	T	0.4735	0.0442	0.4416	0.5348	3.594e-13	0.908827	0.885616	0.932647	--
8	141807467	rs62524109	A	0.5313	0.0421	0.4728	0.5617	3.53e-13	1.10032	1.07222	1.12916	++
8	141808948	rs4961233	C	0.5196	0.0455	0.4559	0.5521	4.478e-13	1.09988	1.072	1.12848	++
8	141812374	rs4961293	T	0.4805	0.0457	0.4477	0.5442	5.024e-13	0.909555	0.886498	0.933211	--
8	141814665	rs7839697	A	0.5192	0.0457	0.4556	0.5521	4.477e-13	1.09966	1.07178	1.12826	++
8	141815234	rs4961294	A	0.7135	0.0112	0.6982	0.7218	4.3e-12	1.1055	1.07453	1.13737	++
8	141817351	rs55825308	A	0.3118	0.0169	0.2994	0.3347	1.242e-12	0.904476	0.879822	0.92982	--
8	141822013	rs4425800	T	0.6915	0.0164	0.6692	0.7036	9.123e-13	1.10661	1.07623	1.13784	++
8	141822261	rs4406451	A	0.6913	0.0163	0.6692	0.7034	7.355e-13	1.10705	1.07666	1.1383	++
8	141823839	rs760662207	CAACCCCAAACTAGAAG	0.5203	0.0461	0.4559	0.5533	7.621e-13	1.09889	1.07082	1.12769	++
8	141823930	rs34805555	T	0.5194	0.0459	0.4556	0.5524	5.2e-13	1.09944	1.07157	1.12803	++
8	141823930	rs397726066	T	0.5194	0.0459	0.4556	0.5524	5.2e-13	1.09944	1.07157	1.12803	++
8	141824906	rs4531098	A	0.4804	0.046	0.4474	0.5444	6.909e-13	0.91001	0.886942	0.933678	--
8	141824936	rs4404962	A	0.5194	0.0458	0.4556	0.5524	5.099e-13	1.09944	1.07157	1.12803	++
8	141824972	rs4604495	C	0.4804	0.046	0.4474	0.5444	6.906e-13	0.91001	0.886942	0.933678	--
8	141825269	rs4480166	T	0.4804	0.046	0.4474	0.5444	6.822e-13	0.91001	0.886942	0.933678	--
8	141825581	rs4961296	C	0.4806	0.0458	0.4477	0.5444	5.785e-13	0.909737	0.886676	0.933398	--
8	141826138	rs4291312	T	0.5194	0.0459	0.4556	0.5524	6.989e-13	1.09878	1.07093	1.12736	++
8	141826739	rs10090774	T	0.4805	0.0459	0.4475	0.5444	6.555e-13	0.909919	0.886853	0.933584	--
8	141829810	rs11166999	A	0.4804	0.0459	0.4474	0.5443	7.207e-13	0.910101	0.88703	0.933771	--
8	141830437	rs7001489	A	0.5195	0.0459	0.4556	0.5525	7.204e-13	1.09878	1.07093	1.12736	++
8	141831241	rs7010459	T	0.5195	0.0459	0.4556	0.5525	6.954e-13	1.09889	1.07103	1.12747	++
8	141831989	rs9650572	T	0.4805	0.0458	0.4476	0.5443	6.519e-13	0.909919	0.886853	0.933584	--
8	141833530	rs6578139	A	0.4805	0.0459	0.4476	0.5444	7.364e-13	0.910101	0.88703	0.933771	--
8	141833566	rs759296108	CTT	0.5195	0.0459	0.4556	0.5525	6.38e-13	1.099	1.07114	1.12758	++
8	141833938	rs12542138	A	0.4756	0.0428	0.4448	0.5351	2.261e-12	0.911923	0.888806	0.93564	--
8	141834000	rs7001591	A	0.4805	0.0459	0.4475	0.5443	8.667e-13	0.910374	0.887297	0.934051	--
8	141834110	rs6578140	A	0.4805	0.0459	0.4475	0.5444	7.581e-13	0.910192	0.887119	0.933864	--
8	141838226	rs10088621	T	0.4806	0.0457	0.4478	0.5443	5.653e-13	0.909737	0.886676	0.933398	--
8	141838412	rs7826800	T	0.4806	0.0457	0.4478	0.5443	5.294e-13	0.909646	0.886587	0.933304	--
8	141839234	rs4961297	A	0.4806	0.0457	0.4478	0.5442	5.718e-13	0.909737	0.886676	0.933398	--
8	141839387	rs753034519	T	0.4806	0.0457	0.4478	0.5442	5.236e-13	0.909555	0.886498	0.933211	--
8	141840168	rs4434666	A	0.5193	0.0457	0.4557	0.5521	5.904e-13	1.09911	1.07125	1.1277	++
8	141840645	rs4246127	A	0.4806	0.0457	0.4478	0.5443	6.072e-13	0.909828	0.886764	0.933491	--
8	141840739	rs4246128	A	0.4806	0.0457	0.4478	0.5443	6.085e-13	0.909828	0.886764	0.933491	--
8	141840881	rs4961234	T	0.5223	0.0424	0.4633	0.5528	5.752e-13	1.09922	1.07135	1.12781	++
8	141841577	rs13251663	A	0.4806	0.0456	0.4479	0.5442	6.752e-13	0.91001	0.886942	0.933678	--
8	141841942	rs13438888	A	0.4674	0.0331	0.4204	0.4908	1.133e-08	1.07788	1.05056	1.10592	++
8	141847249	rs7831543	T	0.6884	0.0164	0.6662	0.7005	1.698e-12	1.10484	1.07472	1.1358	++
8	141847666	rs10090297	A	0.4792	0.0461	0.4461	0.5433	2.248e-13	0.908192	0.88517	0.931812	--
8	141848241	rs6982216	A	0.5206	0.0459	0.4567	0.5536	1.897e-13	1.10142	1.0735	1.13007	++
8	141848648	rs7814508	A	0.3112	0.0166	0.2989	0.3337	1.831e-12	0.905199	0.880526	0.930564	--
8	141849322	rs12676612	A	0.3115	0.0165	0.2994	0.3339	1.628e-12	0.905018	0.88035	0.930378	--
8	141853518	rs12156014	T	0.7126	0.0116	0.6968	0.7211	3.941e-12	1.10572	1.07474	1.1376	++
8	141854402	rs11167001	T	0.4805	0.0451	0.448	0.5433	5.523e-13	0.909646	0.886587	0.933304	--
8	141854509	rs11167002	C	0.5196	0.0453	0.4566	0.5522	6.088e-13	1.09911	1.07125	1.1277	++
8	141854531	rs146710564	T	0.4808	0.045	0.4484	0.5434	4.423e-13	0.909282	0.886232	0.932931	--
8	141854531	rs71308990	T	0.4808	0.045	0.4484	0.5434	4.423e-13	0.909282	0.886232	0.932931	--
8	141854956	rs13256088	T	0.4811	0.0448	0.4489	0.5434	6.009e-13	0.909737	0.886676	0.933398	--
8	141854964	rs13256101	T	0.4812	0.0447	0.4491	0.5434	6.195e-13	0.909828	0.886764	0.933491	--
8	141855093	rs11787521	T	0.5196	0.0453	0.4566	0.5522	6.006e-13	1.09911	1.07125	1.1277	++
8	141855656	rs7815191	C	0.5225	0.0425	0.4634	0.5531	5.741e-13	1.09922	1.07135	1.12781	++
8	141857154	rs10094003	T	0.5192	0.0456	0.4557	0.5519	4.758e-13	1.09955	1.07168	1.12815	++
8	141857322	rs4327896	A	0.5225	0.0425	0.4633	0.553	6.52e-13	1.099	1.07114	1.12758	++
8	141858620	rs10087782	T	0.4761	0.0466	0.4425	0.5409	2.753e-13	0.908464	0.885435	0.932092	--
8	141860132	rs62521878	T	0.3075	0.0185	0.2938	0.3324	6.239e-13	0.902939	0.878155	0.928423	--
8	141860197	rs553715690	CA	0.3071	0.0189	0.293	0.3325	5.359e-13	0.902578	0.877804	0.928052	--
8	141860895	rs10105905	C	0.5235	0.0471	0.458	0.5574	2.453e-13	1.10098	1.07307	1.12961	++
8	141861738	rs11997647	A	0.5239	0.0467	0.4589	0.5575	2.481e-13	1.10098	1.07307	1.12961	++
8	141862562	rs11785111	T	0.4762	0.0467	0.4426	0.5411	2.312e-13	0.908192	0.88517	0.931812	--
8	141862791	rs13282141	A	0.5236	0.047	0.4583	0.5574	2e-13	1.10131	1.07339	1.12995	++
8	141864096	rs11786116	A	0.4762	0.0467	0.4426	0.5411	2.343e-13	0.908192	0.88517	0.931812	--
8	141865465	rs4961298	T	0.3068	0.0183	0.2932	0.3314	4.549e-13	0.902398	0.877628	0.927866	--
8	141865895	rs4961236	T	0.5229	0.0421	0.4643	0.5532	5.949e-13	1.09922	1.07135	1.12781	++
8	141867516	rs13253993	A	0.5239	0.0466	0.4591	0.5574	2.483e-13	1.10098	1.07307	1.12961	++
8	141873688	rs13271554	A	0.4763	0.0466	0.4427	0.5411	2.107e-13	0.90801	0.884993	0.931626	--
8	141873724	rs58081397	T	0.718	0.0122	0.7015	0.727	1.008e-12	1.10927	1.07797	1.14147	++
8	141874677	rs62521881	T	0.3069	0.0182	0.2933	0.3314	4.692e-13	0.902398	0.877628	0.927866	--
8	141875162	rs13265942	T	0.4762	0.0467	0.4426	0.5411	1.877e-13	0.907828	0.884816	0.93144	--
8	141875230	rs62521882	A	0.2821	0.0123	0.273	0.2988	1.034e-12	0.901496	0.876064	0.927666	--
8	141876541	rs7815898	C	0.5513	0.0385	0.4982	0.5792	1.49e-12	1.09779	1.06975	1.12656	++
8	141877028	rs7008498	A	0.4764	0.0471	0.4425	0.5419	1.984e-13	0.907919	0.884904	0.931533	--
8	141878414	rs9324536	T	0.4759	0.0475	0.4418	0.5419	2.534e-13	0.908282	0.885258	0.931905	--
8	141879067	rs62521883	A	0.3075	0.0185	0.2937	0.3324	5.303e-13	0.902668	0.877892	0.928144	--
8	141883156	rs11167005	T	0.5231	0.0473	0.4574	0.5572	2.231e-13	1.1012	1.07328	1.12984	++
8	141883233	rs11775840	A	0.4768	0.0474	0.4427	0.5426	2.456e-13	0.908282	0.885258	0.931905	--
8	141883529	rs4074812	A	0.5231	0.0473	0.4574	0.5571	2.206e-13	1.1012	1.07328	1.12984	++
8	141883751	rs4074813	A	0.519	0.0459	0.4551	0.5519	4.839e-13	1.09955	1.07168	1.12815	++
8	141887269	rs11777688	T	0.519	0.0459	0.4551	0.552	6.128e-13	1.09911	1.07125	1.1277	++
8	141890008	rs62521898	T	0.6901	0.0163	0.6681	0.7021	2.757e-12	1.10396	1.07386	1.13489	++
8	141890513	rs13258028	T	0.4764	0.0473	0.4424	0.5421	3.429e-13	0.908827	0.885789	0.932465	--
8	141891821	rs13261338	A	0.4763	0.0471	0.4425	0.5418	3.647e-13	0.908918	0.885878	0.932558	--
8	141894741	rs7830394	A	0.4764	0.047	0.4425	0.5418	3.679e-13	0.908918	0.885878	0.932558	--
8	141895497	rs11167006	A	0.4764	0.0471	0.4425	0.5418	3.741e-13	0.908918	0.885878	0.932558	--
8	141895696	rs11998619	C	0.4806	0.0457	0.4477	0.5442	7.2e-13	0.910101	0.88703	0.933771	--
8	141896254	rs1868280	A	0.5192	0.0459	0.4553	0.5522	6.147e-13	1.09911	1.07125	1.1277	++
8	141896624	rs62521899	A	0.306	0.0176	0.293	0.3297	1.16e-12	0.903843	0.879034	0.929352	--
8	141898518	rs11991796	T	0.4763	0.0471	0.4424	0.5418	3.921e-13	0.909009	0.885967	0.932651	--
8	141898872	rs778527833	CT	0.4809	0.0459	0.448	0.5448	5.588e-13	0.909646	0.886587	0.933304	--
8	141899030	rs13250888	A	0.4765	0.047	0.4427	0.5418	2.894e-13	0.908555	0.885524	0.932185	--
8	141902493	rs4961237	A	0.31	0.0162	0.2981	0.3319	3.429e-12	0.906286	0.881583	0.931682	--
8	141904388	rs1448226	A	0.4803	0.0458	0.4474	0.5441	8.153e-13	0.910283	0.887208	0.933958	--
8	141905612	rs13258420	A	0.5236	0.0469	0.4584	0.5574	4.96e-13	1.09955	1.07168	1.12815	++
8	141907217	rs11783743	A	0.4781	0.0461	0.4449	0.5422	3.096e-13	0.908646	0.885612	0.932278	--
8	141910640	rs2369410	A	0.4705	0.0414	0.4407	0.528	4.914e-13	0.909373	0.886321	0.933024	--
8	141910867	rs4961300	A	0.5296	0.0414	0.4721	0.5594	5.768e-13	1.09933	1.07146	1.12792	++
8	141910996	rs555061582	G	0.7278	0	0.7278	0.7278	1.788e-08	1.10749	1.06889	1.14749	+?
8	141911445	rs13255947	T	0.4762	0.0468	0.4425	0.5412	4.969e-13	0.909464	0.88641	0.933118	--
8	141911621	rs6992780	A	0.5295	0.0413	0.4722	0.5593	6.665e-13	1.09911	1.07125	1.1277	++
8	141911774	rs62521902	T	0.5308	0.0423	0.4722	0.5613	2.891e-13	1.10087	1.07275	1.12972	++
8	141915071	rs13277099	T	0.4758	0.0469	0.4423	0.5413	5.736e-13	0.909555	0.886325	0.933394	--
8	141915664	rs13270279	T	0.5241	0.0468	0.4587	0.5576	5.414e-13	1.09955	1.07147	1.12837	++
8	141916188	rs71308995	CA	0.5243	0.0471	0.4585	0.558	6.461e-13	1.09922	1.07114	1.12803	++
8	141916932	rs13250787	T	0.5236	0.0467	0.4584	0.557	5.946e-13	1.09933	1.07125	1.12814	++
8	141917894	rs11777839	T	0.5236	0.0466	0.4585	0.557	6.076e-13	1.09933	1.07125	1.12814	++
8	141918030	rs34237996	T	0.5243	0.0472	0.4585	0.5581	4.229e-13	1.1001	1.072	1.12893	++
8	141918181	rs11167007	C	0.5236	0.0466	0.4585	0.557	6.217e-13	1.09933	1.07125	1.12814	++
8	141918720	rs13264974	A	0.5236	0.0466	0.4585	0.557	6.22e-13	1.09933	1.07125	1.12814	++
8	141918880	rs11778798	A	0.5236	0.0466	0.4585	0.557	5.644e-13	1.09944	1.07136	1.12825	++
8	141919468	rs62521903	C	0.7513	0.0052	0.7476	0.7586	1.838e-08	1.08904	1.05708	1.12198	++
8	141920837	rs9886378	T	0.5241	0.0468	0.4587	0.5577	5.337e-13	1.09955	1.07147	1.12837	++
8	141921613	rs10089610	T	0.5241	0.0467	0.4589	0.5575	6.164e-13	1.09933	1.07125	1.12814	++
8	141921751	rs62521905	A	0.5295	0.0414	0.472	0.5593	5.094e-13	1.09955	1.07168	1.12815	++
8	141921835	rs144110268	A	0.4772	0.0459	0.4443	0.5413	4.128e-13	0.908918	0.885704	0.932741	--
8	141921835	rs59466579	A	0.4772	0.0459	0.4443	0.5413	4.128e-13	0.908918	0.885704	0.932741	--
8	141922847	rs4357336	T	0.524	0.0468	0.4587	0.5575	5.512e-13	1.09955	1.07147	1.12837	++
8	141925310	rs13254151	T	0.476	0.0468	0.4425	0.5413	5.355e-13	0.909464	0.886236	0.933301	--
8	141925808	rs12156427	A	0.3056	0.0171	0.293	0.3288	1.239e-12	0.903933	0.879122	0.929445	--
8	141926938	rs13273095	A	0.5241	0.0466	0.459	0.5575	5.291e-13	1.09955	1.07147	1.12837	++
8	141927659	rs6987946	T	0.5296	0.0415	0.472	0.5595	5.369e-13	1.09944	1.07157	1.12803	++
8	141928350	rs10111363	A	0.4757	0.0467	0.4423	0.541	5.691e-13	0.909555	0.886325	0.933394	--
8	141930146	rs11778436	C	0.476	0.0467	0.4426	0.5413	5.296e-13	0.909464	0.886236	0.933301	--
8	141932130	rs200844227	CA	0.5311	0.0338	0.5073	0.5791	1.258e-08	0.927929	0.904407	0.952063	--
8	141932130	rs774344497	CA	0.5311	0.0338	0.5073	0.5791	1.258e-08	0.927929	0.904407	0.952063	--
8	141932462	rs13253989	T	0.4789	0.0457	0.4462	0.5427	6.334e-13	0.909737	0.886502	0.933581	--
8	141933513	rs11785722	T	0.479	0.0458	0.4462	0.543	9.322e-13	0.910374	0.887123	0.934234	--
8	141933729	rs11781505	A	0.521	0.0458	0.457	0.5538	9.193e-13	1.09845	1.0704	1.12724	++
8	141934938	rs10103265	T	0.5241	0.0466	0.459	0.5575	5.519e-13	1.09955	1.07147	1.12837	++
8	141937206	rs13250232	T	0.4758	0.0467	0.4424	0.5411	5.534e-13	0.909464	0.886236	0.933301	--
8	141937541	rs10111852	T	0.4714	0.0343	0.4228	0.4955	1.283e-08	1.07767	1.05035	1.1057	++
8	141939266	rs13262831	A	0.4758	0.0466	0.4425	0.541	5.562e-13	0.909555	0.886325	0.933394	--
8	141939570	rs11786423	T	0.4759	0.0468	0.4424	0.5413	4.418e-13	0.9091	0.885882	0.932927	--
8	141939856	rs35397973	CT	0.5219	0.0437	0.4611	0.5533	1.187e-12	1.09823	1.07018	1.12701	++
8	141939856	rs397694792	CT	0.5219	0.0437	0.4611	0.5533	1.187e-12	1.09823	1.07018	1.12701	++
8	141941507	rs11784127	T	0.5241	0.0468	0.4586	0.5576	4.457e-13	1.09988	1.07179	1.12871	++
8	141941532	rs11774672	T	0.4759	0.0468	0.4424	0.5414	4.46e-13	0.909191	0.88597	0.933021	--
8	141942354	rs61307926	C	0.4759	0.0468	0.4424	0.5413	4.432e-13	0.9091	0.885882	0.932927	--
8	141943029	rs11167008	T	0.476	0.0469	0.4424	0.5416	4.851e-13	0.909282	0.886059	0.933114	--
8	141943073	rs11167009	C	0.4761	0.0469	0.4425	0.5416	4.897e-13	0.909282	0.886059	0.933114	--
8	141943746	rs12544802	A	0.3059	0.0174	0.2931	0.3295	1.324e-12	0.904114	0.879297	0.929631	--
8	141944082	rs1349081	T	0.476	0.0468	0.4424	0.5414	4.517e-13	0.909191	0.88597	0.933021	--
8	141944401	rs56200899	A	0.3057	0.0174	0.2929	0.3292	1.35e-12	0.904114	0.879297	0.929631	--
8	141945517	rs12550497	T	0.5296	0.0414	0.4721	0.5594	4.707e-13	1.09966	1.07178	1.12826	++
8	141946474	rs13279233	T	0.524	0.0468	0.4586	0.5576	4.4e-13	1.09999	1.07189	1.12882	++
8	141946962	rs34420883	CT	0.523	0.0462	0.4586	0.5561	1.045e-12	1.09834	1.07029	1.12713	++
8	141946962	rs952127867	CT	0.523	0.0462	0.4586	0.5561	1.045e-12	1.09834	1.07029	1.12713	++
8	141947285	rs9644449	T	0.4759	0.047	0.4423	0.5415	4.123e-13	0.909009	0.885793	0.932834	--
8	141948448	rs11775547	A	0.476	0.0468	0.4424	0.5414	4.415e-13	0.9091	0.885882	0.932927	--
8	141950320	rs4961303	A	0.3058	0.0171	0.2932	0.329	2.153e-12	0.904928	0.880089	0.930468	--
8	141950375	rs11777476	A	0.4759	0.0468	0.4424	0.5414	4.46e-13	0.909191	0.88597	0.933021	--
8	141950534	rs11774024	T	0.5241	0.0468	0.4587	0.5576	4.294e-13	1.09999	1.07189	1.12882	++
8	141950841	rs1992889	T	0.476	0.0469	0.4424	0.5415	4.216e-13	0.9091	0.885882	0.932927	--
8	141954210	rs11167010	A	0.524	0.0469	0.4584	0.5576	5.029e-13	1.09966	1.07157	1.12848	++
8	141954426	rs55967138	A	0.4705	0.0415	0.4407	0.5281	4.29e-13	0.909191	0.886144	0.932838	--
8	141955691	rs145524972	CA	0.4682	0.033	0.4444	0.514	1.123e-11	0.91448	0.891124	0.938448	--
8	141956904	rs12677559	T	0.5296	0.0416	0.4718	0.5595	4.411e-13	1.09988	1.072	1.12848	++
8	141957504	rs10093049	C	0.4761	0.0469	0.4425	0.5416	4.918e-13	0.909282	0.886059	0.933114	--
8	141958190	rs34496768	A	0.4706	0.0416	0.4407	0.5284	4.982e-13	0.909464	0.88641	0.933118	--
8	141958692	rs562099491	CTT	0.5296	0.0415	0.472	0.5595	1.87e-13	1.10164	1.07371	1.13029	++
8	141960578	rs2166869	T	0.476	0.0468	0.4425	0.5414	4.366e-13	0.9091	0.885882	0.932927	--
8	141961177	rs13269453	T	0.5239	0.0468	0.4586	0.5574	4.6e-13	1.09988	1.07179	1.12871	++
8	141961179	rs13270490	A	0.4765	0.0465	0.4432	0.5414	4.881e-13	0.909282	0.886059	0.933114	--
8	141962642	rs7843337	T	0.476	0.0468	0.4426	0.5414	4.435e-13	0.9091	0.885882	0.932927	--
8	141963690	rs10088980	C	0.476	0.0468	0.4425	0.5414	4.355e-13	0.9091	0.885882	0.932927	--
8	141964183	rs11782313	T	0.524	0.0467	0.4587	0.5575	4.081e-13	1.1001	1.072	1.12893	++
8	141965154	rs10092810	T	0.476	0.0468	0.4425	0.5414	4.305e-13	0.9091	0.885882	0.932927	--
8	141965397	rs11992645	A	0.476	0.0468	0.4425	0.5414	4.568e-13	0.909191	0.88597	0.933021	--
8	141965781	rs1375062	T	0.524	0.0467	0.4587	0.5575	4.441e-13	1.09999	1.07189	1.12882	++
8	141965867	rs6578146	A	0.4705	0.0414	0.4407	0.5281	4.651e-13	0.909282	0.886232	0.932931	--
8	141965868	rs6578147	C	0.5296	0.0415	0.4719	0.5594	4.551e-13	1.09977	1.07189	1.12837	++
8	141965888	rs13259836	A	0.476	0.0468	0.4425	0.5414	4.553e-13	0.909191	0.88597	0.933021	--
8	141966929	rs55778432	T	0.5295	0.0417	0.4716	0.5595	5.303e-13	1.09944	1.07157	1.12803	++
8	141967272	rs12548549	T	0.5294	0.0417	0.4714	0.5594	5.061e-13	1.09955	1.07168	1.12815	++
8	141967351	rs11997937	A	0.5239	0.0471	0.4581	0.5576	5.201e-13	1.09966	1.07157	1.12848	++
8	141969272	rs55827446	A	0.4761	0.047	0.4425	0.5418	4.62e-13	0.909191	0.88597	0.933021	--
8	141969273	rs750953325	A	0.5236	0.0469	0.4581	0.5572	4.22e-13	1.1001	1.072	1.12893	++
8	141969345	rs11775023	C	0.5238	0.047	0.4582	0.5574	5.528e-13	1.09955	1.07147	1.12837	++
8	141969994	rs11775885	A	0.5238	0.047	0.4581	0.5575	5.673e-13	1.09944	1.07136	1.12825	++
8	141971740	rs13280609	A	0.5238	0.047	0.4582	0.5575	5.189e-13	1.09966	1.07157	1.12848	++
8	141972190	rs10103124	T	0.5239	0.047	0.4582	0.5575	5.584e-13	1.09944	1.07136	1.12825	++
8	141972242	rs10092613	T	0.4762	0.0471	0.4425	0.5419	5.313e-13	0.909464	0.886236	0.933301	--
8	141972542	rs10089966	A	0.4761	0.047	0.4425	0.5418	5.415e-13	0.909464	0.886236	0.933301	--
8	141973152	rs13265704	T	0.5239	0.047	0.4582	0.5575	5.48e-13	1.09955	1.07147	1.12837	++
8	141973524	rs62521937	T	0.5295	0.0417	0.4715	0.5595	5.056e-13	1.09955	1.07168	1.12815	++
8	141974134	rs9324537	C	0.4762	0.047	0.4425	0.5418	5.074e-13	0.909373	0.886147	0.933207	--
8	141975188	rs727944	A	0.5241	0.0469	0.4587	0.5577	5.239e-13	1.09966	1.07157	1.12848	++
8	141975457	rs4440675	T	0.4758	0.0469	0.4422	0.5413	5.399e-13	0.909464	0.886236	0.933301	--
8	141976150	rs5895652	G	0.4761	0.047	0.4424	0.5418	4.134e-13	0.909009	0.885793	0.932834	--
8	141976738	rs9324538	A	0.4761	0.047	0.4425	0.5418	5.458e-13	0.909464	0.886236	0.933301	--
8	141976997	rs9324539	T	0.5239	0.047	0.4582	0.5575	5.457e-13	1.09955	1.07147	1.12837	++
8	141977920	rs11990900	T	0.5239	0.047	0.4582	0.5575	5.442e-13	1.09955	1.07147	1.12837	++
8	141978460	rs10104187	T	0.4761	0.0471	0.4423	0.5418	5.766e-13	0.909464	0.886236	0.933301	--
8	141978830	rs10087115	T	0.5239	0.047	0.4582	0.5576	5.318e-13	1.09955	1.07147	1.12837	++
8	141980942	rs71310808	T	0.5448	0.039	0.491	0.5731	6.132e-12	1.09516	1.06719	1.12386	++
8	141981197	rs11774305	T	0.4522	0.0411	0.4225	0.5091	3.998e-12	0.912653	0.889343	0.936573	--
8	141981754	rs13253978	T	0.4521	0.041	0.4225	0.5088	4.027e-12	0.912653	0.889343	0.936573	--
8	141981929	rs13278775	A	0.5239	0.047	0.4582	0.5576	5.805e-13	1.09944	1.07136	1.12825	++
8	141982481	rs8180999	A	0.5239	0.0471	0.4581	0.5576	5.925e-13	1.09933	1.07125	1.12814	++
8	141982653	rs8180948	T	0.4521	0.041	0.4225	0.5088	3.998e-12	0.912653	0.889343	0.936573	--
8	141982959	rs149311571	T	0.5541	0.036	0.5044	0.5802	3.562e-12	1.09615	1.06815	1.12488	++
8	141982959	rs201193646	T	0.5541	0.036	0.5044	0.5802	3.562e-12	1.09615	1.06815	1.12488	++
8	141983699	rs7005909	A	0.5295	0.0418	0.4714	0.5595	5.35e-13	1.09944	1.07157	1.12803	++
8	141983912	rs11167013	C	0.281	0.0114	0.2726	0.2965	4.424e-12	0.904023	0.878521	0.930267	--
8	141984881	rs11786859	T	0.5238	0.047	0.4582	0.5574	5.591e-13	1.09955	1.07147	1.12837	++
8	141985905	rs1031262	T	0.4521	0.041	0.4225	0.5088	4.116e-12	0.912653	0.889343	0.936573	--
8	141986395	rs61661433	T	0.4463	0.0356	0.4205	0.4955	3.753e-12	0.91247	0.889165	0.936386	--
8	141988000	rs13268565	A	0.524	0.0471	0.4582	0.5577	5.56e-13	1.09955	1.07147	1.12837	++
8	141988922	rs28858118	A	0.4909	0.0241	0.4582	0.5087	6.952e-13	1.10109	1.07255	1.13039	++
8	141988944	rs62521953	A	0.4968	0.0188	0.4714	0.5107	3.478e-13	1.1023	1.07373	1.13164	++
8	141989870	rs2369409	A	0.5295	0.0417	0.4715	0.5595	5.944e-13	1.09922	1.07135	1.12781	++
8	141990421	rs9324540	T	0.4762	0.0471	0.4425	0.5419	5.634e-13	0.909464	0.886236	0.933301	--
8	141990510	rs10099696	A	0.4761	0.047	0.4424	0.5418	5.634e-13	0.909464	0.886236	0.933301	--
8	141991081	rs996213217	G	0.5238	0.047	0.4582	0.5574	6.876e-13	1.09911	1.07104	1.12792	++
8	141991440	rs11167015	A	0.5241	0.0471	0.4584	0.5578	7.018e-13	1.09911	1.07104	1.12792	++
8	141992778	rs11780023	T	0.5279	0.0353	0.503	0.5779	1.004e-08	0.927465	0.903955	0.951587	--
8	141993216	rs11780777	T	0.4761	0.0471	0.4424	0.5418	5.756e-13	0.909464	0.886236	0.933301	--
8	141993381	rs10111386	A	0.476	0.0471	0.4422	0.5418	6.069e-13	0.909555	0.886325	0.933394	--
8	141993696	rs13276704	T	0.5238	0.0471	0.4581	0.5576	6.036e-13	1.09944	1.07136	1.12825	++
8	141994240	rs13258775	T	0.4761	0.0471	0.4424	0.5418	5.804e-13	0.909464	0.886236	0.933301	--
8	141994393	rs11781807	T	0.476	0.0472	0.4422	0.5418	6.488e-13	0.909646	0.886413	0.933487	--
8	141994803	rs12680723	A	0.4705	0.0418	0.4405	0.5285	5.432e-13	0.909464	0.886236	0.933301	--
8	141995180	rs11167016	A	0.476	0.0471	0.4422	0.5418	6.583e-13	0.909646	0.886413	0.933487	--
8	141997391	rs12334399	T	0.5239	0.0471	0.4582	0.5576	5.974e-13	1.09944	1.07136	1.12825	++
8	141998014	rs11990541	A	0.4761	0.0471	0.4424	0.5418	6.025e-13	0.909555	0.886325	0.933394	--
8	141998765	rs12334478	C	0.528	0.0352	0.5031	0.5779	1.005e-08	0.927465	0.903955	0.951587	--
8	141999108	rs34982618	CA	0.5237	0.0468	0.4585	0.5573	6.106e-13	1.09944	1.07136	1.12825	++
8	141999108	rs398113113	CA	0.5237	0.0468	0.4585	0.5573	6.106e-13	1.09944	1.07136	1.12825	++
8	142000071	rs11167017	T	0.5239	0.0471	0.4582	0.5576	5.028e-13	1.09977	1.07168	1.12859	++
8	142000187	rs7831770	A	0.5239	0.0471	0.4582	0.5576	5.72e-13	1.09955	1.07147	1.12837	++
8	142000331	rs1472427099	A	0.5365	0.0582	0.4577	0.5795	2.527e-12	1.09856	1.07008	1.12779	++
8	142001948	rs11786709	A	0.5239	0.0471	0.4582	0.5576	5.861e-13	1.09944	1.07136	1.12825	++
8	142002107	rs11780104	T	0.524	0.0471	0.4582	0.5577	6.389e-13	1.09933	1.07125	1.12814	++
8	142002390	rs34880880	CG	0.6962	0	0.6962	0.6962	4.274e-08	1.10153	1.06418	1.14019	+?
8	142002518	rs10110937	A	0.5238	0.0472	0.458	0.5576	5.638e-13	1.09955	1.07147	1.12837	++
8	142002897	rs1397381	A	0.4522	0.0409	0.4226	0.5088	4.436e-12	0.912744	0.889432	0.936666	--
8	142003054	rs1397380	T	0.4761	0.047	0.4424	0.5417	5.991e-13	0.909555	0.886325	0.933394	--
8	142003311	rs11167018	T	0.4761	0.0471	0.4424	0.5418	5.064e-13	0.909282	0.886059	0.933114	--
8	142004114	rs7816620	T	0.4761	0.047	0.4424	0.5417	5.172e-13	0.909282	0.886059	0.933114	--
8	142004193	rs7813058	A	0.4761	0.0471	0.4424	0.5418	4.866e-13	0.909191	0.88597	0.933021	--
8	142004673	rs10109378	T	0.4521	0.041	0.4224	0.5088	3.612e-12	0.912379	0.889076	0.936292	--
8	142004909	rs10106750	A	0.4761	0.0471	0.4424	0.5418	5.745e-13	0.909464	0.886236	0.933301	--
8	142005245	rs306960	T	0.4459	0.036	0.4198	0.4956	4.455e-12	0.912653	0.889343	0.936573	--
8	142005671	rs11782305	T	0.4761	0.0471	0.4424	0.5418	5.801e-13	0.909464	0.886236	0.933301	--
8	142005742	rs11781597	A	0.4522	0.0412	0.4224	0.509	3.888e-12	0.91247	0.889165	0.936386	--
8	142005913	rs2665883	T	0.5294	0.0418	0.4714	0.5595	7.06e-13	1.099	1.07093	1.1278	++
8	142007743	rs11780030	C	0.4761	0.0471	0.4423	0.5418	6.346e-13	0.909555	0.886325	0.933394	--
8	142009527	rs11785430	A	0.4761	0.0472	0.4422	0.5418	8.482e-13	0.91001	0.886768	0.933861	--
8	142009592	rs306957	T	0.5295	0.0417	0.4714	0.5594	7.894e-13	1.099	1.07093	1.1278	++
8	142010684	rs10093977	A	0.5237	0.0472	0.458	0.5577	8.005e-13	1.099	1.07093	1.1278	++
8	142011053	rs10098028	C	0.4752	0.0461	0.4421	0.5393	1.711e-12	0.911102	0.887833	0.934982	--
8	142012959	rs306954	T	0.4771	0.0508	0.4405	0.5476	1.326e-12	0.910647	0.887389	0.934515	--
8	142013472	rs170068	A	0.4771	0.0507	0.4406	0.5474	1.585e-12	0.910829	0.887566	0.934702	--
8	142014531	rs1806949	T	0.4739	0.057	0.4329	0.5532	1.137e-11	0.913931	0.890415	0.938069	--
8	142015119	rs74404023	A	0.7448	0.0077	0.7394	0.7558	6.492e-09	1.09166	1.05983	1.12445	++
8	142015648	rs306951	T	0.5261	0.0528	0.4527	0.564	1.108e-11	1.09417	1.06623	1.12285	++
8	142015850	rs306950	C	0.4532	0.0446	0.4208	0.5147	1.674e-11	0.914571	0.891038	0.938726	--
8	142016384	rs306948	A	0.526	0.0527	0.4527	0.5639	7.224e-12	1.09505	1.06687	1.12397	++
8	142016909	rs7824374	A	0.5193	0.0493	0.4507	0.5548	6.144e-12	1.09538	1.0674	1.12409	++
8	142017877	rs10088133	A	0.4848	0.0538	0.4461	0.5595	4.24e-11	0.915944	0.892376	0.940135	--
8	142018135	rs7829671	A	0.5162	0.0529	0.4426	0.5543	3.053e-11	1.09253	1.06442	1.12139	++
8	145311200	rs868980924	C	0.4032	0.0356	0.3553	0.4297	8.24e-09	1.08632	1.05609	1.11742	++
8	145502004	rs67876041	T	0.5006	0.0181	0.4755	0.5137	1.16e-10	1.08948	1.06145	1.11825	++
8	145502276	rs148663116	G	0.498	0.0171	0.4739	0.5101	3.545e-11	1.09079	1.06314	1.11916	++
8	145502276	rs58097203	G	0.498	0.0171	0.4739	0.5101	3.545e-11	1.09079	1.06314	1.11916	++
8	145502303	rs58626562	A	0.502	0.0172	0.4899	0.5263	6.329e-11	0.91787	0.894602	0.941742	--
8	145502926	rs55771710	T	0.4984	0.0176	0.4739	0.5111	2.233e-11	1.09286	1.06474	1.12173	++
8	145503413	rs782422798	A	0.5026	0.0166	0.4908	0.5259	3.279e-11	0.916585	0.893351	0.940424	--
8	145503871	rs59710341	A	0.5016	0.0177	0.4889	0.5261	1.186e-11	0.913931	0.890415	0.938069	--
8	145504690	rs7816361	A	0.4982	0.0175	0.4738	0.5108	2.194e-11	1.09286	1.06474	1.12173	++
8	145506363	rs6599533	C	0.709	0.0405	0.6825	0.771	8.112e-12	0.902849	0.876863	0.929605	--
8	145507304	rs4977213	T	0.6505	0.0495	0.6185	0.7269	1.147e-12	0.906105	0.881752	0.93113	--
8	145507509	rs4977214	T	0.3497	0.0497	0.2731	0.3819	1.097e-12	1.10374	1.07407	1.13422	++
8	145508000	rs4265220	A	0.3495	0.0495	0.2731	0.3816	1.257e-12	1.10351	1.07386	1.13399	++
8	145508113	rs4557742	T	0.4932	0.0351	0.4437	0.5181	1.228e-12	1.09768	1.06986	1.12623	++
8	145508691	rs4977199	C	0.4932	0.0351	0.4437	0.5181	1.251e-12	1.09768	1.06986	1.12623	++
8	145509128	rs7828303	T	0.3494	0.0496	0.2729	0.3815	1.574e-12	1.10296	1.07332	1.13342	++
8	145509617	rs7818047	A	0.5067	0.0352	0.4817	0.5563	1.263e-12	0.911011	0.887918	0.934705	--
8	145510507	rs4977200	A	0.3531	0.0511	0.2751	0.3866	1.06e-10	1.0945	1.06488	1.12495	++
8	145510513	rs4977201	T	0.4984	0.0381	0.471	0.5514	3.781e-11	0.916127	0.892729	0.940139	--
8	145510756	rs4977217	A	0.3227	0.0453	0.2528	0.352	1.662e-11	1.10032	1.07012	1.13137	++
8	145511201	rs4977218	A	0.6502	0.0497	0.618	0.727	1.29e-12	0.906286	0.881929	0.931317	--
8	145511737	rs11248220	A	0.5091	0.0344	0.4847	0.5577	8.693e-13	0.910374	0.887297	0.934051	--
8	145513697	rs4977202	T	0.5116	0.0343	0.4873	0.5599	1.911e-12	0.911649	0.88854	0.93536	--
8	145513753	rs4977203	T	0.4884	0.0343	0.4401	0.5127	1.743e-12	1.09713	1.06932	1.12567	++
8	145514420	rs11998675	A	0.5114	0.0339	0.4874	0.5591	2.427e-12	0.912014	0.888895	0.935734	--
8	145516593	rs4246834	A	0.4884	0.0342	0.4403	0.5126	2.141e-12	1.0968	1.069	1.12533	++
8	145516635	rs1471593975	T	0.5083	0.0369	0.4818	0.5597	1.033e-12	0.91001	0.886768	0.933861	--
8	145516698	rs4977219	A	0.5116	0.0342	0.4873	0.5597	2.096e-12	0.91174	0.888454	0.935637	--
8	145517495	rs4570203	A	0.5115	0.034	0.4873	0.5593	2.638e-12	0.912105	0.88881	0.936011	--
8	145517883	rs4977204	A	0.5115	0.0342	0.4873	0.5596	2.522e-12	0.912014	0.888721	0.935917	--
8	145518415	rs6989371	A	0.4882	0.034	0.4404	0.5124	2.505e-12	1.09647	1.06847	1.12521	++
8	145518842	rs34404564	A	0.4887	0.0344	0.4405	0.5133	2.167e-12	1.09669	1.06889	1.12522	++
8	145519034	rs35253356	A	0.5119	0.0341	0.4875	0.5596	2.509e-12	0.912105	0.888984	0.935828	--
8	145519687	rs34471511	T	0.5117	0.0343	0.4872	0.5597	2.267e-12	0.911923	0.888806	0.93564	--
8	145520004	rs34845521	A	0.5113	0.0344	0.4867	0.5594	2.204e-12	0.911832	0.888717	0.935547	--
8	145520159	rs35576789	T	0.4881	0.0341	0.4404	0.5124	2.753e-12	1.09626	1.06847	1.12477	++
8	145520609	rs112681190	T	0.4917	0.0368	0.4407	0.5183	3.747e-12	1.09615	1.06815	1.12488	++
8	145520609	rs1463181758	T	0.4917	0.0368	0.4407	0.5183	3.747e-12	1.09615	1.06815	1.12488	++
8	145522219	rs7010550	A	0.4882	0.0341	0.4405	0.5125	2.377e-12	1.09658	1.06879	1.1251	++
8	145522378	rs62532312	T	0.5112	0.0342	0.4867	0.559	2.43e-12	0.911923	0.888632	0.935824	--
8	145522738	rs62532314	C	0.488	0.0341	0.4404	0.5124	3.267e-12	1.09593	1.06815	1.12443	++
8	145524492	rs4588894	C	0.5131	0.0333	0.4893	0.5596	1.115e-12	0.910647	0.887389	0.934515	--
8	145524858	rs7388382	T	0.513	0.0333	0.4891	0.5595	1.266e-12	0.910829	0.887566	0.934702	--
8	145524995	rs34345429	A	0.5136	0.0329	0.4901	0.5596	2.346e-12	0.911923	0.888632	0.935824	--
8	145525238	rs7386615	T	0.487	0.0329	0.441	0.5106	1.331e-12	1.09779	1.06975	1.12656	++
8	145525277	rs13268508	T	0.3476	0.0485	0.2734	0.3793	1.81e-12	1.10285	1.07321	1.13331	++
8	145525404	rs7388446	T	0.5078	0.0349	0.4828	0.5564	3.935e-12	0.912561	0.889254	0.936479	--
8	145525742	rs35337667	A	0.5119	0.0339	0.4876	0.5592	1.488e-12	0.911102	0.887833	0.934982	--
8	145527823	rs782749458	T	0.5133	0.0329	0.4898	0.5592	1.051e-12	0.910192	0.886945	0.934047	--
8	145529576	rs6986110	A	0.487	0.0328	0.4409	0.5104	2.571e-12	1.09658	1.06858	1.12533	++
8	145529714	rs62530364	A	0.5123	0.0329	0.4888	0.5584	2.852e-12	0.912105	0.88881	0.936011	--
8	145531605	rs4279640	T	0.487	0.0328	0.441	0.5104	2.298e-12	1.09691	1.0689	1.12566	++
8	145533974	rs3757977	T	0.4874	0.0331	0.4411	0.511	4.509e-12	1.09549	1.06751	1.1242	++
8	145536056	rs62530366	A	0.639	0.0364	0.6145	0.6929	1.244e-12	0.906921	0.882719	0.931786	--
8	145536593	rs7008457	A	0.5201	0.0326	0.4969	0.5659	2.9e-12	0.911923	0.888632	0.935824	--
8	145536753	rs3757976	A	0.4825	0.0323	0.4374	0.5056	5.076e-10	1.08589	1.05795	1.11457	++
8	145537328	rs62530368	T	0.4874	0	0.4874	0.4874	1.329e-08	1.10076	1.06489	1.13783	+?
8	145538917	rs7817003	T	0.5185	0.0325	0.4953	0.5642	1.337e-11	0.91448	0.891124	0.938448	--
8	145544720	rs3890400	A	0.3515	0.0441	0.2842	0.3804	2.164e-12	1.10186	1.07246	1.13207	++
8	145545546	rs3757974	A	0.6483	0.0442	0.6193	0.7158	2.254e-12	0.907647	0.883426	0.932532	--
8	145545749	rs3757973	A	0.3517	0.0442	0.2842	0.3806	2.373e-12	1.10164	1.07224	1.13184	++
8	145545920	rs3757972	T	0.3513	0.044	0.2842	0.3801	1.998e-12	1.10197	1.07256	1.13218	++
8	145545949	rs3757971	T	0.6486	0.0441	0.6197	0.7158	2.388e-12	0.907738	0.883514	0.932625	--
8	145546036	rs3757970	A	0.6487	0.044	0.6199	0.7158	1.945e-12	0.907375	0.883161	0.932252	--
8	145551199	rs3757969	C	0.6526	0.0421	0.6246	0.716	2.151e-12	0.906468	0.881932	0.931685	--
8	145551200	rs3757968	C	0.6525	0.0421	0.6245	0.716	2.066e-12	0.906377	0.881844	0.931592	--
9	1179358	rs116940583	A	0.0315	0.0021	0.0299	0.0342	2.522e-08	1.23232	1.14499	1.32631	++
9	1180010	rs112150459	A	0.0315	0.002	0.0299	0.0341	2.659e-08	1.23171	1.14442	1.32565	++
9	1180146	rs117346894	T	0.9685	0.002	0.9659	0.97	3.053e-08	0.812695	0.755252	0.874506	--
9	1181555	rs117773765	T	0.9683	0.0018	0.9659	0.9697	4.11e-08	0.815136	0.75767	0.876962	--
9	1197632	rs10809638	T	0.5543	0.0124	0.5375	0.5635	2.788e-14	1.1086	1.07944	1.13855	++
9	1198020	rs796284589	A	0.191	0.01	0.1766	0.1979	1.493e-39	1.24857	1.20789	1.29062	++
9	1198044	rs6474677	A	0.5771	0.0001	0.5769	0.5772	1.384e-20	1.13258	1.10322	1.16272	++
9	1198130	rs7034196	T	0.1909	0.01	0.1765	0.1978	5.676e-40	1.2497	1.20922	1.29153	++
9	1198422	rs7034617	T	0.205	0.0157	0.1818	0.2157	1.129e-38	1.23751	1.19836	1.27793	++
9	1198518	rs34726507	T	0.7945	0.016	0.7836	0.8182	1.272e-38	0.808318	0.782748	0.834722	--
9	1198563	rs7020628	A	0.7948	0.0158	0.7841	0.8182	1.733e-38	0.80856	0.782983	0.834973	--
9	1198680	rs10809639	A	0.205	0.0157	0.1818	0.2157	1.16e-38	1.23738	1.19824	1.27781	++
9	1198973	rs10809640	T	0.797	0.0146	0.787	0.8184	8.989e-39	0.807187	0.781653	0.833555	--
9	1199221	rs10809641	A	0.2029	0.0145	0.1816	0.2128	8.912e-39	1.23899	1.19957	1.27972	++
9	1199339	rs4741185	C	0.6912	0.0487	0.6287	0.7291	1.431e-18	1.13474	1.10316	1.16722	++
9	1199448	rs10809642	T	0.2035	0.0148	0.1817	0.2136	7.828e-39	1.23912	1.19969	1.27985	++
9	1199457	rs10809643	T	0.2034	0.0149	0.1816	0.2135	7.148e-39	1.23937	1.19993	1.2801	++
9	1199471	rs10809644	A	0.2035	0.0149	0.1816	0.2137	7.213e-39	1.23924	1.20004	1.27972	++
9	1199529	rs10809646	A	0.2039	0.0152	0.1816	0.2142	8.777e-39	1.23862	1.19944	1.27908	++
9	1199951	rs7853458	A	0.8096	0.009	0.8034	0.8225	1.625e-40	0.798676	0.772654	0.825574	--
9	1200011	rs7863802	A	0.7957	0.0148	0.7856	0.8174	1.77e-39	0.805896	0.780404	0.832222	--
9	1200045	rs7863819	A	0.8097	0.009	0.8035	0.8226	1.34e-40	0.798436	0.772422	0.825327	--
9	1200108	rs10960360	A	0.9259	0.0164	0.917	0.9561	5.754e-11	0.844256	0.802467	0.88822	--
9	1200391	rs7864211	A	0.81	0.0093	0.8036	0.8234	9.242e-41	0.797798	0.771804	0.824667	--
9	1200400	rs7867335	T	0.8101	0.0093	0.8036	0.8234	1.078e-40	0.797957	0.771959	0.824832	--
9	1200477	rs7867369	T	0.8068	0.0105	0.7996	0.822	1.369e-39	0.801396	0.775437	0.828224	--
9	1200491	rs7864344	A	0.8084	0.0095	0.8017	0.822	2.736e-38	0.803563	0.777382	0.830626	--
9	1200494	rs7849307	C	0.8079	0.0099	0.801	0.822	8.419e-40	0.800355	0.774278	0.82731	--
9	1200508	rs7867480	T	0.8078	0.0099	0.8009	0.822	1.501e-39	0.800995	0.774898	0.827972	--
9	1200703	rs10960363	T	0.8264	0.023	0.798	0.845	9.975e-34	0.807268	0.779742	0.835765	--
9	1200771	rs12336853	A	0.9025	0.0207	0.8906	0.9386	9.601e-14	0.843327	0.806312	0.882042	--
9	1200771	rs1354256503	A	0.9025	0.0207	0.8906	0.9386	9.601e-14	0.843327	0.806312	0.882042	--
9	1200784	rs868085	A	0.3007	0.0509	0.2608	0.3656	8.919e-17	0.8863	0.861466	0.91185	--
9	1200946	rs12341136	A	0.0709	0.0151	0.0438	0.0793	2.095e-10	1.18199	1.12261	1.24452	++
9	1201091	rs867579	T	0.7938	0.0044	0.7907	0.7999	2.554e-36	0.813833	0.788089	0.840418	--
9	1201156	rs12342106	A	0.248	0.0134	0.2288	0.2573	2.808e-45	1.2416	1.20492	1.2794	++
9	1201248	rs10960372	A	0.8788	0.0086	0.8676	0.8854	1.978e-27	0.802519	0.771215	0.835093	--
9	1201248	rs1457368152	A	0.8788	0.0086	0.8676	0.8854	1.978e-27	0.802519	0.771215	0.835093	--
9	1201921	rs7025147	A	0.1004	0.0225	0.0593	0.1127	2.84e-09	1.14214	1.09308	1.1934	++
9	1202151	rs7048569	T	0.7517	0.0134	0.7423	0.771	5.282e-45	0.806138	0.782323	0.830679	--
9	1202371	rs10809650	A	0.6895	0.0492	0.6262	0.7278	1.162e-18	1.13451	1.10315	1.16676	++
9	1202523	rs62530430	T	0.1211	0.0089	0.1143	0.1326	4.348e-26	1.23837	1.1903	1.28839	++
9	1202545	rs59561587	A	0.2482	0.0135	0.2288	0.2576	4.61e-45	1.24061	1.20396	1.27837	++
9	1202797	rs12353046	T	0.2475	0.0137	0.2278	0.257	1.449e-44	1.23937	1.20275	1.2771	++
9	1202824	rs12353067	T	0.2151	0.0166	0.1906	0.2264	1.165e-36	1.22569	1.18761	1.26498	++
9	1202854	rs12353071	T	0.0961	0.0208	0.0593	0.1079	1.051e-08	1.14031	1.09026	1.19266	++
9	1202855	rs12340528	A	0.2478	0.0132	0.2288	0.257	2.257e-45	1.24197	1.20528	1.27978	++
9	1203843	rs10960391	A	0.3092	0.049	0.2709	0.3721	1.198e-18	0.88135	0.856991	0.906402	--
9	1203848	rs10960392	C	0.3092	0.049	0.271	0.3721	1.112e-18	0.881262	0.856905	0.906312	--
9	1204264	rs10809653	C	0.249	0.0149	0.2276	0.2593	2.804e-43	1.23454	1.19807	1.27212	++
9	1204989	rs10960398	C	0.879	0.0087	0.8677	0.8857	2.903e-27	0.803	0.771678	0.835594	--
9	1205638	rs12338613	A	0.1008	0.0222	0.0606	0.113	4.079e-09	1.14008	1.09132	1.19102	++
9	1205747	rs2184943	A	0.307	0.0476	0.2701	0.3683	1.171e-18	0.881174	0.85682	0.906221	--
9	1205999	rs73642709	C	0.8993	0.0226	0.887	0.9406	7.583e-09	0.878886	0.841299	0.918152	--
9	1206215	rs62533473	A	0.9281	0.0147	0.9197	0.954	8.874e-10	0.853167	0.810938	0.897595	--
9	1206835	rs10960408	A	0.3975	0.0097	0.3905	0.4109	3.782e-19	0.887275	0.864275	0.910887	--
9	1206863	rs10960409	T	0.0942	0.0139	0.0828	0.1112	1.113e-20	1.23689	1.18283	1.29342	++
9	1207261	rs10809657	A	0.75	0.0165	0.7386	0.774	1.422e-43	0.809612	0.785694	0.834258	--
9	1207380	rs12552414	C	0.6954	0.0524	0.6286	0.7365	8.475e-17	1.12772	1.09634	1.16	++
9	1207469	rs10960412	T	0.0913	0.0121	0.0816	0.1063	8.812e-21	1.24085	1.18593	1.29833	++
9	1209190	rs12343642	T	0.1312	0.028	0.0817	0.147	3.301e-12	1.14786	1.10417	1.19328	++
9	1209265	rs10809665	A	0.793	0.027	0.7755	0.8346	2.847e-26	0.840969	0.814527	0.86827	--
9	1209532	rs10809667	A	0.2067	0.0274	0.1643	0.2245	7.222e-26	1.18756	1.15022	1.22611	++
9	1209585	rs2095677	A	0.6724	0.0423	0.617	0.7048	3.239e-17	1.12614	1.09545	1.1577	++
9	1209659	rs12348505	A	0.7933	0.0272	0.7756	0.8352	4.732e-26	0.84139	0.814774	0.868875	--
9	1210806	rs71507937	T	0.3245	0.0454	0.2895	0.3834	2.97e-17	0.887187	0.862835	0.912226	--
9	1211931	rs62533474	A	0.14	0.0294	0.0886	0.1568	9.4e-12	1.13974	1.09765	1.18345	++
9	1212533	rs4740512	A	0.3139	0.0444	0.2796	0.3713	2.173e-16	0.889585	0.864998	0.914871	--
9	1212691	rs55672873	A	0.8202	0.0258	0.8039	0.861	4.874e-18	0.861914	0.833341	0.891466	--
9	1213481	rs10960451	C	0.6836	0.0472	0.6225	0.7201	6.664e-16	1.12187	1.09108	1.15354	++
9	1213583	rs10960452	T	0.6836	0.0472	0.6225	0.72	7.881e-16	1.12154	1.09075	1.15319	++
9	1214563	rs1890126	A	0.3141	0.045	0.2793	0.3723	1.869e-16	0.889318	0.864739	0.914597	--
9	1214742	rs78328258	T	0.1406	0.0296	0.0887	0.1575	1.956e-12	1.14442	1.10216	1.18831	++
9	1215432	rs62533477	A	0.8568	0.0294	0.8399	0.9079	2.325e-11	0.880734	0.848538	0.914151	--
9	1215568	rs62533478	T	0.8518	0.0264	0.8359	0.8958	5.046e-11	0.884971	0.85329	0.917829	--
9	1215908	rs62533479	A	0.1417	0.0293	0.0905	0.1585	1.876e-10	1.1293	1.08781	1.17238	++
9	1216007	rs12236917	A	0.6833	0.0468	0.6227	0.7194	3.69e-16	1.12288	1.09206	1.15457	++
9	1217413	rs36010273	A	0.6841	0.045	0.6257	0.7188	1.247e-15	1.12053	1.08977	1.15215	++
9	1219329	rs10960480	T	0.5769	0.032	0.5327	0.6002	1.314e-13	1.10362	1.07523	1.13277	++
9	1221968	rs12348212	A	0.0903	0.0059	0.0817	0.0943	3.254e-10	1.15442	1.10397	1.20718	++
9	4362624	rs10758611	A	0.1372	0.0225	0.1187	0.1647	1.165e-15	1.16742	1.12409	1.21243	++
9	4363948	rs10733511	A	0.8965	0.0224	0.8703	0.9157	1.94e-12	0.857015	0.821007	0.894602	--
9	4366058	rs10739052	A	0.8989	0.0225	0.8728	0.9183	1.818e-12	0.855046	0.818639	0.893072	--
9	4366129	rs10758613	A	0.1005	0.0221	0.0815	0.1261	2.812e-12	1.16824	1.11828	1.22044	++
9	4366497	rs74573085	A	0.8564	0.0242	0.827	0.8763	1.04e-14	0.86338	0.831819	0.896139	--
9	4367185	rs115736071	T	0.1008	0.0223	0.0816	0.1267	2.86e-12	1.16824	1.11828	1.22044	++
9	4367237	rs4740773	A	0.8987	0.0225	0.8727	0.9181	5.617e-12	0.858044	0.821509	0.896203	--
9	117800057	rs2001356	T	0.7695	0.018	0.7574	0.7963	2.502e-08	0.916952	0.88934	0.945422	--
9	117800105	rs2009023	T	0.2339	0.0145	0.2125	0.2438	2.692e-08	1.08981	1.0572	1.12342	++
9	117803882	rs1411456	A	0.2533	0.0256	0.2146	0.2703	1.616e-08	1.08883	1.05707	1.12153	++
9	117805294	rs10759753	A	0.7467	0.0256	0.7298	0.7854	1.441e-08	0.918145	0.89137	0.945724	--
9	117811315	rs1537017	C	0.7468	0.0257	0.7298	0.7856	1.332e-08	0.917961	0.891191	0.945535	--
9	117812400	rs1547691	A	0.2566	0.0224	0.2232	0.2716	1.226e-08	1.08904	1.05749	1.12154	++
9	117814302	rs5900118	T	0.2583	0.0236	0.2231	0.2741	4.721e-09	1.09177	1.06014	1.12434	++
9	117815613	rs7030164	T	0.7494	0.0262	0.7322	0.7891	1.092e-08	0.917136	0.89039	0.944685	--
9	117817326	rs4460459	A	0.2533	0.0257	0.2144	0.2703	1.085e-08	1.08992	1.05813	1.12265	++
9	117823775	rs944223	A	0.2557	0.0225	0.222	0.2708	2.037e-08	1.08774	1.05622	1.12019	++
9	117824073	rs944226	T	0.2524	0.0258	0.2134	0.2694	2.298e-08	1.08785	1.05612	1.12052	++
9	117824308	rs1411461	T	0.7476	0.0259	0.7305	0.7867	2.591e-08	0.919523	0.892708	0.947144	--
9	117832663	rs7027148	A	0.2527	0.02	0.223	0.2661	8.954e-09	1.09057	1.05877	1.12333	++
9	117833106	rs955450	A	0.7466	0.0191	0.7338	0.7749	1.279e-08	0.917961	0.891191	0.945535	--
9	117834070	rs7032224	T	0.7466	0.0191	0.7338	0.7749	1.273e-08	0.91787	0.891102	0.945441	--
9	117835214	rs3789873	C	0.2568	0.0157	0.2338	0.2676	1.387e-08	1.08872	1.05717	1.1212	++
9	117835222	rs3789872	T	0.2568	0.0158	0.2338	0.2676	1.411e-08	1.08861	1.05707	1.12109	++
9	117835276	rs3789870	A	0.2534	0.0191	0.2251	0.2664	1.308e-08	1.08937	1.0576	1.12209	++
9	117836188	rs2210108	A	0.2534	0.0192	0.225	0.2663	1.345e-08	1.08937	1.0576	1.12209	++
9	117879414	rs10118040	A	0.5946	0.0016	0.5935	0.5968	3.392e-10	0.919615	0.895952	0.943903	--
9	117880792	rs2071520	A	0.6485	0.0168	0.6256	0.6609	1.613e-12	0.907647	0.883599	0.932349	--
9	117882387	rs1537016	T	0.3512	0.0167	0.3389	0.3739	8.991e-13	1.10296	1.07374	1.13298	++
9	117883471	rs1537015	A	0.6383	0.0143	0.6186	0.6487	1.683e-12	0.908101	0.884041	0.932815	--
9	117884015	rs1335332	T	0.3511	0.0167	0.3388	0.3739	8.986e-13	1.10296	1.07374	1.13298	++
9	117885855	rs945257	T	0.3596	0.0137	0.3496	0.3784	1.105e-12	1.10208	1.07288	1.13207	++
9	117886024	rs945256	A	0.3506	0.0166	0.3385	0.3733	8.436e-13	1.10318	1.07395	1.13321	++
9	117886416	rs10125663	T	0.3598	0.0136	0.3498	0.3785	1.087e-12	1.10208	1.07288	1.13207	++
9	117887892	rs4979496	A	0.6396	0.014	0.6204	0.6498	1.84e-12	0.908282	0.884218	0.933002	--
9	117889206	rs10817713	A	0.3504	0.0166	0.3382	0.3731	8.771e-13	1.10307	1.07385	1.13309	++
9	117893470	rs7853883	T	0.6362	0.0159	0.6145	0.6478	1.882e-12	0.908555	0.884656	0.933099	--
9	117894092	rs884290	C	0.3634	0.0159	0.3519	0.3852	1.139e-12	1.10164	1.07266	1.1314	++
9	117897543	rs1537720	T	0.6318	0.0143	0.6121	0.6423	5.986e-13	0.90683	0.882977	0.931328	--
9	117898821	rs10982553	A	0.3632	0.0159	0.3516	0.3851	1.388e-12	1.1012	1.07223	1.13095	++
9	117905653	rs1414137	T	0.6321	0.0143	0.6124	0.6425	3.568e-13	0.906014	0.882183	0.93049	--
9	117909576	rs4978621	A	0.7107	0.0257	0.6933	0.7487	1.599e-12	0.902849	0.877551	0.928876	--
9	117909607	rs7033521	T	0.2893	0.0257	0.2513	0.3067	1.6e-12	1.1076	1.07657	1.13953	++
9	117910022	rs7034038	T	0.2894	0.0258	0.2513	0.3068	1.606e-12	1.10749	1.07646	1.13942	++
9	117910513	rs4979505	A	0.7107	0.0257	0.6933	0.7487	1.554e-12	0.902849	0.877551	0.928876	--
9	117910517	rs6478133	A	0.7122	0.0248	0.6953	0.7487	1.123e-12	0.901947	0.876674	0.927948	--
9	117910705	rs6478134	T	0.7107	0.0257	0.6933	0.7487	1.521e-12	0.902759	0.877463	0.928783	--
9	117910969	rs60632414	A	0.7106	0.0258	0.6932	0.7487	1.626e-12	0.902939	0.877639	0.928969	--
9	117910994	rs57341375	CA	0.2891	0.0257	0.2513	0.3066	2.123e-12	1.10716	1.07614	1.13908	++
9	117911504	rs1335333	T	0.2891	0.0256	0.2513	0.3065	1.722e-12	1.10738	1.07635	1.13931	++
9	117915090	rs12337198	A	0.2777	0	0.2777	0.2777	1.858e-08	1.10816	1.06912	1.14863	+?
9	117915294	rs10982567	T	0.2799	0.0228	0.2463	0.2953	1.378e-12	1.10905	1.07776	1.14124	++
9	117915586	rs79364110	T	0.7213	0.0221	0.7062	0.7536	4.671e-13	0.899335	0.873793	0.925623	--
9	117915589	rs142524390	T	0.7194	0.0232	0.7037	0.7536	5.491e-13	0.899964	0.874576	0.92609	--
9	117915589	rs368273582	T	0.7194	0.0232	0.7037	0.7536	5.491e-13	0.899964	0.874576	0.92609	--
9	117915590	rs115533089	T	0.7196	0.0231	0.7039	0.7536	4.906e-13	0.899784	0.874401	0.925905	--
9	117915590	rs373237155	T	0.7196	0.0231	0.7039	0.7536	4.906e-13	0.899784	0.874401	0.925905	--
9	117928419	rs7866181	T	0.2721	0.0129	0.2534	0.281	3.177e-11	1.10252	1.07121	1.13475	++
9	117928592	rs6478145	C	0.7278	0.012	0.7195	0.745	4.86e-11	0.907919	0.882133	0.934459	--
9	117930567	rs7860900	T	0.7283	0.012	0.72	0.7456	4.038e-11	0.907465	0.881692	0.933991	--
9	117943297	rs10982595	A	0.2719	0.0122	0.2543	0.2803	2.828e-11	1.10274	1.07142	1.13498	++
9	117947613	rs6478149	T	0.2718	0.0121	0.2543	0.2802	2.966e-11	1.10252	1.07121	1.13475	++
9	117953882	rs12682693	A	0.2801	0.0135	0.2605	0.2894	1.749e-09	1.09155	1.06097	1.12302	++
9	117954830	rs77904368	A	0.7215	0.0125	0.7128	0.7395	1.414e-09	0.915578	0.889749	0.942156	--
9	117954831	rs74518000	T	0.2785	0.0126	0.2605	0.2873	1.486e-09	1.0921	1.06129	1.1238	++
9	117955841	rs1888672	A	0.2802	0.0137	0.2605	0.2897	1.705e-09	1.09144	1.06086	1.12291	++
9	117957657	rs17244791	A	0.7199	0.0134	0.7106	0.7393	1.651e-09	0.916127	0.890457	0.942537	--
9	117957723	rs34541555	C	0.72	0.0135	0.7106	0.7395	1.555e-09	0.916036	0.890368	0.942443	--
9	117959748	rs1110169	A	0.72	0.0135	0.7107	0.7395	1.382e-09	0.915761	0.890101	0.94216	--
9	117961773	rs10982604	C	0.72	0.0135	0.7106	0.7395	1.488e-09	0.915944	0.890279	0.942349	--
9	117964656	rs4978628	A	0.7199	0.0135	0.7106	0.7394	1.291e-09	0.915669	0.890012	0.942066	--
9	117965194	rs12379021	A	0.7199	0.0136	0.7105	0.7395	1.434e-09	0.915852	0.89019	0.942254	--
9	117970918	rs10982606	T	0.7324	0.0244	0.7161	0.769	5.774e-09	0.917319	0.891092	0.944318	--
9	117972516	rs4147052	A	0.2678	0.0245	0.231	0.2841	5.052e-09	1.09046	1.05928	1.12256	++
9	117973753	rs10982609	T	0.2678	0.0245	0.231	0.2841	5.025e-09	1.09046	1.05928	1.12256	++
9	117977063	rs13292941	T	0.2678	0.0245	0.231	0.2841	5.119e-09	1.09046	1.05928	1.12256	++
9	117978576	rs1537732	A	0.7315	0.0249	0.7149	0.7689	4.07e-09	0.916494	0.89029	0.943469	--
9	117978813	rs7871382	T	0.4908	0.025	0.4729	0.5257	4.885e-08	0.93081	0.907215	0.955019	--
9	117978829	rs2183702	T	0.7289	0.0259	0.7117	0.7678	1.696e-09	0.914663	0.888511	0.941584	--
9	117981057	rs10982614	T	0.226	0.0227	0.1915	0.2409	4.348e-08	1.09013	1.05689	1.12442	++
9	117985994	rs10759763	A	0.2816	0.0249	0.2444	0.2983	2.749e-08	1.0847	1.0541	1.11618	++
X	75270431	rs190008882	T	0.8469	0.0056	0.8429	0.8547	4.698e-08	0.926816	0.901907	0.952413	--
X	75279018	rs5938347	A	0.1534	0.0051	0.1463	0.1571	3.614e-08	1.07972	1.0507	1.10954	++
X	75282727	rs5938350	C	0.153	0.0058	0.1448	0.1571	4.758e-08	1.07907	1.05007	1.10887	++
X	75314784	rs111316126	A	0.1532	0.0055	0.1455	0.1572	4.922e-08	1.07885	1.04986	1.10865	++
X	75320113	rs5938370	T	0.8468	0.0055	0.8428	0.8545	4.794e-08	0.926816	0.901907	0.952413	--
X	75324727	rs5937485	T	0.1518	0.0048	0.1451	0.1553	4.992e-08	1.07907	1.04986	1.10909	++
X	75324970	rs55789167	T	0.1519	0.0049	0.1451	0.1554	3.924e-08	1.07972	1.05049	1.10976	++
X	75328799	rs925235483	A	0.1518	0.0048	0.1452	0.1553	4.702e-08	1.07929	1.05007	1.10931	++
X	75329446	rs5981996	A	0.2407	0.004	0.2351	0.2436	2.781e-08	1.06791	1.04349	1.09289	++
X	75343728	rs5937495	T	0.1518	0.0048	0.1451	0.1553	4.661e-08	1.07929	1.05007	1.10931	++
X	75379265	rs6647217	C	0.8489	0.0049	0.8454	0.8557	3.65e-08	0.925797	0.900739	0.951553	--
X	75379628	rs5937502	C	0.8485	0.0046	0.8452	0.8549	4.04e-08	0.926168	0.901099	0.951934	--
X	75379663	rs5937503	T	0.8485	0.0046	0.8452	0.8549	4.093e-08	0.926168	0.901099	0.951934	--
X	75381176	rs5938401	A	0.1516	0.0044	0.1455	0.1548	4.906e-08	1.07929	1.05007	1.10931	++
X	75381389	rs7066206	C	0.1515	0.0045	0.1452	0.1548	4.216e-08	1.07961	1.05039	1.10964	++
X	75381768	rs5938402	A	0.1515	0.0045	0.1453	0.1548	4.539e-08	1.0795	1.05028	1.10953	++
X	75382331	rs56057633	CA	0.8487	0.0042	0.8457	0.8545	3.772e-08	0.925797	0.900739	0.951553	--
X	75383938	rs796722817	CA	0.8487	0.0043	0.8455	0.8547	3.812e-08	0.92589	0.900829	0.951648	--
X	75385777	rs16992144	A	0.1515	0.0045	0.1453	0.1547	4.648e-08	1.07939	1.05018	1.10942	++
X	75388051	rs138780341	CT	0.8488	0.0044	0.8456	0.8549	4.616e-08	0.926168	0.901099	0.951934	--
X	75388671	rs112779193	A	0.1514	0.0044	0.1453	0.1546	4.478e-08	1.07961	1.05039	1.10964	++
X	75402964	rs55755260	C	0.8494	0.0046	0.8461	0.8558	3.081e-08	0.925242	0.900198	0.950982	--
X	75404503	rs2367715	C	0.1504	0.0049	0.1435	0.1539	2.649e-08	1.08134	1.05186	1.11164	++
X	75412036	rs146039942	CT	0.1505	0.0045	0.1442	0.1537	2.18e-08	1.08188	1.05239	1.1122	++
X	75412036	rs368429620	CT	0.1505	0.0045	0.1442	0.1537	2.18e-08	1.08188	1.05239	1.1122	++
X	75413630	rs5982007	A	0.1506	0.0047	0.1441	0.1539	2.862e-08	1.08101	1.05175	1.11109	++
X	75415125	rs66716651	C	0.1506	0.0046	0.1442	0.1539	3.342e-08	1.08058	1.05133	1.11064	++
X	75416437	rs5937506	A	0.8494	0.0046	0.8461	0.8558	2.968e-08	0.925149	0.900108	0.950887	--
X	75417473	rs73225935	T	0.1506	0.0046	0.1443	0.1539	3.649e-08	1.08037	1.05112	1.11042	++
X	75422398	rs66462905	A	0.1504	0.0045	0.1441	0.1537	3.386e-08	1.08058	1.05133	1.11064	++
X	75422850	rs5938414	A	0.8474	0.0048	0.8439	0.8541	1.04e-08	0.923209	0.89822	0.948892	--
X	75424233	rs73225938	T	0.1563	0.0046	0.1499	0.1597	1.087e-08	1.0822	1.05333	1.11188	++
X	75427694	rs67312324	A	0.1563	0.0046	0.1499	0.1596	7.502e-09	1.08318	1.05427	1.11288	++
X	75430484	rs141252337	A	0.1563	0.0046	0.1499	0.1595	6.416e-09	1.08361	1.0547	1.11332	++
X	75431146	rs146426528	A	0.1561	0.0048	0.1495	0.1596	7.724e-09	1.08307	1.05417	1.11277	++
X	75435587	rs58734079	A	0.1561	0.0048	0.1495	0.1595	7.943e-09	1.08307	1.05417	1.11277	++
X	75440207	rs111530523	T	0.1564	0.0049	0.1496	0.1599	8.099e-09	1.08296	1.05406	1.11265	++
X	75446566	rs68061235	A	0.8436	0.0048	0.8402	0.8503	7.525e-09	0.923209	0.898572	0.94852	--
X	75450826	rs5938423	A	0.1564	0.0048	0.1497	0.1598	7.643e-09	1.08307	1.05417	1.11277	++
X	75453123	rs28883667	A	0.8436	0.0048	0.8402	0.8503	7.199e-09	0.923116	0.898483	0.948426	--
X	75454007	rs59626381	A	0.1563	0.005	0.1493	0.1598	5.95e-09	1.08372	1.0548	1.11343	++
X	75458421	rs56273361	T	0.8436	0.0048	0.8402	0.8503	7.748e-09	0.923301	0.898662	0.948615	--
X	75458421	rs879976687	T	0.8436	0.0048	0.8402	0.8503	7.748e-09	0.923301	0.898662	0.948615	--
X	75463639	rs5938437	A	0.8436	0.0048	0.8402	0.8504	8.71e-09	0.923578	0.898932	0.9489	--
X	75463719	rs5938438	A	0.1563	0.0049	0.1495	0.1598	7.093e-09	1.08329	1.05438	1.11299	++
X	75464971	rs5938440	A	0.8437	0.0049	0.8402	0.8505	6.787e-09	0.923024	0.898393	0.948331	--
X	75466899	rs201045501	CT	0.8649	0.0018	0.8636	0.8674	2.637e-08	0.921641	0.895465	0.948581	--
X	75466899	rs140152181	CT	0.8649	0.0018	0.8636	0.8674	2.637e-08	0.921641	0.895465	0.948581	--
X	75476523	rs12400541	A	0.1563	0.0048	0.1496	0.1598	8.246e-09	1.08285	1.05396	1.11254	++
X	75476604	rs149969863	T	0.8437	0.0048	0.8402	0.8504	7.449e-09	0.923209	0.898572	0.94852	--
X	75476799	rs12400595	T	0.8437	0.0049	0.8402	0.8506	7.337e-09	0.923209	0.898572	0.94852	--
X	75477418	rs6655646	A	0.1564	0.0048	0.1497	0.1598	7.892e-09	1.08307	1.05417	1.11277	++
X	75478420	rs144731425	T	0.1564	0.0049	0.1496	0.1599	7.543e-09	1.08318	1.05427	1.11288	++
X	75480330	rs5938444	A	0.8438	0.0051	0.8402	0.8509	7.893e-09	0.923301	0.898662	0.948615	--
X	75481366	rs7890263	T	0.1562	0.005	0.1492	0.1598	6.566e-09	1.0835	1.05459	1.11321	++
X	75483301	rs189664493	A	0.8437	0.0048	0.8402	0.8504	7.451e-09	0.923209	0.898572	0.94852	--
X	75486307	rs5938453	A	0.8439	0.0051	0.8402	0.851	6.566e-09	0.922932	0.898303	0.948236	--
X	75490413	rs5938460	A	0.8442	0.0044	0.841	0.8504	7.574e-09	0.923116	0.898483	0.948426	--
X	75491130	rs11093649	A	0.1563	0.0048	0.1497	0.1597	6.415e-09	1.0835	1.05459	1.11321	++
X	75493225	rs11093652	T	0.8437	0.0048	0.8402	0.8504	7.661e-09	0.923301	0.898662	0.948615	--
X	75493536	rs145075104	A	0.1562	0.0049	0.1494	0.1597	6.704e-09	1.0834	1.05448	1.1131	++
X	75499678	rs66537303	A	0.8437	0.0047	0.8403	0.8503	7.494e-09	0.923209	0.898572	0.94852	--
X	75508783	rs5938470	A	0.1563	0.0048	0.1496	0.1598	7.447e-09	1.08318	1.05427	1.11288	++
X	75509437	rs58927499	T	0.8438	0.0049	0.8402	0.8506	7.408e-09	0.923209	0.898572	0.94852	--
X	75516023	rs6655647	A	0.8437	0.0048	0.8402	0.8504	9.391e-09	0.923763	0.899112	0.94909	--
X	75517047	rs4415480	C	0.1563	0.0049	0.1495	0.1598	8.739e-09	1.08275	1.05385	1.11243	++
X	75520050	rs67831210	T	0.1563	0.0048	0.1496	0.1597	7.723e-09	1.08307	1.05417	1.11277	++
X	75521218	rs7889884	T	0.1563	0.0048	0.1496	0.1598	7.89e-09	1.08307	1.05417	1.11277	++
X	75534223	rs66997458	T	0.8437	0.0048	0.8402	0.8504	7.813e-09	0.923301	0.898662	0.948615	--
X	75536575	rs185824624	T	0.1555	0.0048	0.1488	0.159	1.066e-08	1.08253	1.05343	1.11243	++
X	75536576	rs191564757	A	0.8445	0.0048	0.841	0.8512	1.067e-08	0.923763	0.898935	0.949276	--
X	75536576	rs5938483	A	0.8445	0.0048	0.841	0.8512	1.067e-08	0.923763	0.898935	0.949276	--
X	75539575	rs68045207	T	0.1563	0.0048	0.1497	0.1598	7.146e-09	1.08329	1.05438	1.11299	++
X	75539714	rs67194719	T	0.1563	0.0048	0.1496	0.1598	7.917e-09	1.08307	1.05417	1.11277	++
X	75539939	rs147110227	G	0.1562	0.0047	0.1496	0.1595	7.366e-09	1.08329	1.05438	1.11299	++
X	75540092	rs66814291	A	0.1563	0.0048	0.1496	0.1598	7.469e-09	1.08318	1.05427	1.11288	++
X	75540364	rs68178710	T	0.8437	0.0048	0.8402	0.8504	8.395e-09	0.923486	0.898842	0.948805	--
X	75541646	rs6655649	A	0.1563	0.0048	0.1496	0.1598	7.919e-09	1.08307	1.05417	1.11277	++
X	75549611	rs5937524	A	0.8437	0.0048	0.8402	0.8504	9.126e-09	0.92367	0.899022	0.948995	--
X	75549665	rs5937525	T	0.1561	0.0047	0.1496	0.1595	8.444e-09	1.08296	1.05406	1.11265	++
X	75553316	rs57303935	A	0.1564	0.0047	0.1499	0.1598	8.697e-09	1.08264	1.05375	1.11232	++
X	75555165	rs5938488	T	0.8437	0.0048	0.8402	0.8504	7.67e-09	0.923301	0.898662	0.948615	--
X	75555352	rs5938489	A	0.1562	0.005	0.1492	0.1598	6.527e-09	1.0835	1.05459	1.11321	++
X	75556121	rs5938491	C	0.8437	0.0048	0.8402	0.8504	7.89e-09	0.923301	0.898662	0.948615	--
X	75558283	rs66660180	A	0.8437	0.0048	0.8402	0.8504	7.773e-09	0.923301	0.898662	0.948615	--
X	75563705	rs5938495	T	0.1563	0.0048	0.1496	0.1598	7.555e-09	1.08318	1.05427	1.11288	++
X	75563989	rs5938496	A	0.1563	0.0048	0.1496	0.1598	9.01e-09	1.08264	1.05375	1.11232	++
X	75564844	rs34674897	A	0.8059	0.015	0.7955	0.8275	3.307e-09	0.92728	0.904306	0.950838	--
X	75567791	rs5938500	T	0.1563	0.0048	0.1496	0.1598	7.672e-09	1.08307	1.05417	1.11277	++
X	75568749	rs5938502	T	0.1563	0.0049	0.1495	0.1598	7.133e-09	1.08329	1.05438	1.11299	++
X	75569644	rs5937530	A	0.1563	0.0048	0.1496	0.1598	7.831e-09	1.08307	1.05417	1.11277	++
X	75570281	rs66870442	A	0.8437	0.0048	0.8402	0.8504	7.781e-09	0.923301	0.898662	0.948615	--
X	75574571	rs200150551	T	0.1562	0.0049	0.1493	0.1597	6.755e-09	1.0834	1.05448	1.1131	++
X	75574571	rs138574341	T	0.1562	0.0049	0.1493	0.1597	6.755e-09	1.0834	1.05448	1.1131	++
X	75575422	rs56157672	A	0.1561	0.0051	0.1491	0.1598	5.947e-09	1.08372	1.0548	1.11343	++
X	75580743	rs73228000	A	0.1563	0.0048	0.1496	0.1598	7.846e-09	1.08307	1.05417	1.11277	++
X	75580810	rs200033669	CT	0.1564	0.0049	0.1496	0.1598	7.414e-09	1.08318	1.05427	1.11288	++
X	75582268	rs67454324	T	0.1563	0.0048	0.1496	0.1598	7.451e-09	1.08318	1.05427	1.11288	++
X	75585511	rs143221083	A	0.1563	0.0048	0.1496	0.1597	6.923e-09	1.0834	1.05448	1.1131	++
X	75588679	rs4391594	A	0.1563	0.0048	0.1496	0.1598	7.799e-09	1.08307	1.05417	1.11277	++
X	75589602	rs137902789	A	0.1556	0.0043	0.1496	0.1587	4.221e-09	1.0848	1.05586	1.11455	++
X	75590476	rs142524312	T	0.8637	0.0012	0.8621	0.8646	3.322e-08	0.922563	0.896537	0.949344	--
X	75590674	rs5938516	A	0.1563	0.0048	0.1496	0.1598	6.936e-09	1.0834	1.05448	1.1131	++
X	75592292	rs5938518	A	0.1562	0.005	0.1493	0.1598	6.828e-09	1.0834	1.05448	1.1131	++
X	75594057	rs149763249	C	0.8447	0.0046	0.8413	0.8511	3.221e-09	0.921272	0.896687	0.946531	--
X	75597028	rs368657093	T	0.1554	0.0045	0.1491	0.1587	3.318e-09	1.08535	1.05638	1.1151	++
X	75597772	rs199649255	A	0.1552	0.0041	0.1496	0.1582	6.899e-09	1.08394	1.05481	1.11387	++
X	75599255	rs6647984	T	0.1563	0.0049	0.1495	0.1599	7.081e-09	1.08329	1.05438	1.11299	++
X	75608941	rs5937540	T	0.8437	0.0048	0.8402	0.8504	7.668e-09	0.923301	0.898662	0.948615	--
X	75611075	rs5938531	A	0.1563	0.0048	0.1496	0.1598	9.132e-09	1.08264	1.05375	1.11232	++
X	75615084	rs188638289	T	0.1528	0.0062	0.1442	0.1572	1.196e-08	1.08307	1.05376	1.1132	++
X	75616499	rs55924651	T	0.1539	0.0048	0.1472	0.1574	1.821e-08	1.08145	1.05238	1.11132	++
X	75621179	rs5938542	T	0.1539	0.0048	0.1472	0.1573	1.754e-08	1.08156	1.05249	1.11143	++
X	75623384	rs68181500	A	0.1541	0.005	0.1472	0.1577	1.59e-08	1.08177	1.0527	1.11165	++
X	75630539	rs5938547	A	0.8433	0.0044	0.8402	0.8494	8.684e-09	0.92367	0.899022	0.948995	--
X	75632590	rs113044463	A	0.1564	0.0049	0.1496	0.1599	1.015e-08	1.08242	1.05354	1.1121	++
X	75635663	rs5938549	A	0.1564	0.0049	0.1496	0.1599	7.261e-09	1.08329	1.05438	1.11299	++
X	75635672	rs5937557	A	0.1564	0.0048	0.1496	0.1598	7.807e-09	1.08307	1.05417	1.11277	++
X	75637055	rs372618205	A	0.1564	0.005	0.1495	0.1601	5.141e-09	1.08437	1.05523	1.11432	++
X	75637465	rs140247147	A	0.8437	0.0048	0.8402	0.8504	8.542e-09	0.923486	0.898842	0.948805	--
X	75639177	rs189198982	A	0.1556	0.0043	0.1496	0.1587	4.144e-09	1.0848	1.05586	1.11455	++
X	75647944	rs67821007	T	0.1563	0.0048	0.1496	0.1598	8.347e-09	1.08285	1.05396	1.11254	++
X	75656920	rs5937558	T	0.1553	0.0052	0.1481	0.159	3.941e-09	1.08513	1.05597	1.1151	++
X	75658056	rs5937559	A	0.8442	0.0046	0.8409	0.8507	4.553e-09	0.922009	0.897405	0.947288	--
X	75664803	rs111834081	A	0.1557	0.0046	0.1493	0.159	3.454e-09	1.08524	1.05607	1.11521	++
X	75665128	rs73229980	A	0.1556	0.0046	0.1492	0.159	3.934e-09	1.08491	1.05596	1.11466	++
X	75666335	rs67807005	T	0.8444	0.0046	0.8411	0.8507	3.132e-09	0.92118	0.896422	0.946621	--
X	75672235	rs6655584	T	0.8444	0.0046	0.841	0.8508	4.066e-09	0.921733	0.89696	0.94719	--
X	75679159	rs73229986	A	0.8636	0.0008	0.8625	0.8642	2.019e-08	0.921272	0.895282	0.948016	--
X	75680907	rs67895271	T	0.1555	0.0046	0.1491	0.1589	1.981e-09	1.08665	1.05765	1.11644	++
X	75682192	rs73229988	A	0.1362	0.0011	0.1354	0.1377	2.112e-08	1.08524	1.05462	1.11674	++
X	75684070	rs7885761	A	0.8444	0.0047	0.8411	0.8509	2.272e-09	0.920627	0.89606	0.945868	--
X	75685149	rs200055365	A	0.1557	0.0047	0.1491	0.159	2.087e-09	1.08643	1.05744	1.11622	++
X	75685344	rs5938554	C	0.1556	0.0047	0.1491	0.1589	2.583e-09	1.08589	1.05691	1.11566	++
X	75690502	rs5982153	T	0.8446	0.0048	0.8412	0.8513	2.028e-09	0.920351	0.895791	0.945585	--
X	75690867	rs73229991	C	0.8636	0.001	0.8623	0.8643	2.458e-08	0.921825	0.89582	0.948585	--
X	75692628	rs67678203	T	0.1556	0.0046	0.1492	0.159	2.228e-09	1.08632	1.05734	1.11611	++
X	75694226	rs113392113	A	0.8444	0.0048	0.841	0.851	2.104e-09	0.920443	0.895881	0.945679	--
X	75696156	rs143788315	T	0.8444	0.0047	0.841	0.8509	2.298e-09	0.920627	0.89606	0.945868	--
X	75696906	rs73229994	A	0.1364	0.001	0.1357	0.1378	2.838e-08	1.08437	1.05378	1.11585	++
X	75697441	rs66565612	A	0.1621	0.0038	0.1569	0.1648	4.306e-09	1.0834	1.0549	1.11266	++
X	75699620	rs139603871	G	0.8443	0.005	0.8407	0.8512	1.468e-09	0.919707	0.895164	0.944923	--
X	75699620	rs372530684	G	0.8443	0.005	0.8407	0.8512	1.468e-09	0.919707	0.895164	0.944923	--
X	75701855	rs139104153	A	0.8444	0.0048	0.841	0.851	2.391e-09	0.920719	0.89615	0.945963	--
X	75702510	rs12400846	T	0.1555	0.0046	0.1491	0.1588	2.16e-09	1.08643	1.05723	1.11644	++
X	75707414	rs112794081	C	0.8443	0.0046	0.841	0.8508	1.802e-09	0.920167	0.895612	0.945395	--
X	75714538	rs5938565	T	0.1556	0.0046	0.1492	0.1589	1.79e-09	1.08687	1.05786	1.11667	++
X	75715616	rs5938566	A	0.8444	0.0047	0.841	0.8509	2.191e-09	0.920535	0.89597	0.945774	--
X	75718629	rs143264372	A	0.1363	0.001	0.1356	0.1376	2.452e-08	1.0848	1.0542	1.1163	++
X	75722371	rs5937564	A	0.1556	0.0047	0.1491	0.159	2.037e-09	1.08654	1.05755	1.11633	++
X	75725655	rs111306856	T	0.1556	0.0047	0.1491	0.159	2.398e-09	1.08611	1.05712	1.11589	++
X	75731932	rs201453912	G	0.8443	0.0047	0.841	0.8508	2.124e-09	0.920443	0.895881	0.945679	--
X	75734692	rs112015118	T	0.8444	0.0047	0.841	0.8509	2.263e-09	0.920627	0.89606	0.945868	--
X	75735347	rs5937565	T	0.8443	0.0047	0.841	0.8508	2.079e-09	0.920443	0.895881	0.945679	--
X	75737758	rs5938569	T	0.1554	0.005	0.1484	0.159	2.063e-09	1.08665	1.05745	1.11666	++
X	75738381	rs7882914	T	0.1555	0.0048	0.1488	0.1589	1.899e-09	1.08665	1.05765	1.11644	++
X	75739091	rs66707529	T	0.8443	0.0047	0.841	0.8509	2.568e-09	0.920904	0.896329	0.946152	--
X	75740816	rs73231809	A	0.8443	0.0047	0.8409	0.8508	2.202e-09	0.920535	0.89597	0.945774	--
X	75742811	rs142772246	A	0.1363	0.0009	0.1356	0.1376	2.57e-08	1.0847	1.0541	1.11618	++
X	75743742	rs113184899	A	0.8444	0.0047	0.841	0.851	2.403e-09	0.920719	0.89615	0.945963	--
X	75750375	rs55848240	A	0.1557	0.0047	0.1492	0.159	2.389e-09	1.08611	1.05712	1.11589	++
X	75757669	rs56011836	A	0.1555	0.005	0.1486	0.1591	1.831e-09	1.08687	1.05766	1.11689	++
X	75762221	rs66725433	T	0.8444	0.0047	0.841	0.8509	2.147e-09	0.920535	0.89597	0.945774	--
X	75764282	rs150925284	A	0.1556	0.0047	0.149	0.159	2.38e-09	1.08611	1.05712	1.11589	++
X	75765123	rs138026491	T	0.1556	0.0047	0.149	0.159	2.245e-09	1.08622	1.05723	1.116	++
X	75765481	rs147597879	CTGT	0.8446	0.0049	0.841	0.8514	1.763e-09	0.920075	0.895522	0.945301	--
X	75765696	rs111687154	T	0.8445	0.0049	0.841	0.8513	1.79e-09	0.920075	0.895522	0.945301	--
X	75767887	rs376134935	CT	0.8443	0.0048	0.8408	0.851	1.564e-09	0.919799	0.895254	0.945017	--
X	75771097	rs145528095	A	0.136	0.001	0.1352	0.1373	2.447e-08	1.08502	1.05441	1.11652	++
X	75771252	rs5937570	T	0.1556	0.0047	0.1491	0.159	2.122e-09	1.08643	1.05744	1.11622	++
X	75773563	rs6648042	T	0.8445	0.0049	0.841	0.8513	2.132e-09	0.920351	0.895616	0.94577	--
X	75774182	rs68045327	A	0.1555	0.0049	0.1486	0.159	2.197e-09	1.08643	1.05723	1.11644	++
X	75775101	rs142081786	A	0.1364	0.001	0.1356	0.1377	2.641e-08	1.08459	1.05399	1.11607	++
X	75776488	rs6648045	T	0.1554	0.005	0.1484	0.159	1.752e-09	1.08698	1.05776	1.117	++
X	75777908	rs6648047	T	0.1556	0.0047	0.149	0.159	1.991e-09	1.08654	1.05755	1.11633	++
X	75781680	rs5938584	A	0.1555	0.0048	0.1488	0.159	1.865e-09	1.08676	1.05776	1.11655	++
X	75783013	rs5938585	A	0.8445	0.0048	0.841	0.8511	2.138e-09	0.920443	0.895881	0.945679	--
X	75783461	rs5937571	T	0.1556	0.0047	0.149	0.159	2.105e-09	1.08643	1.05744	1.11622	++
X	75783670	rs140710627	T	0.1556	0.0047	0.149	0.159	2.203e-09	1.08632	1.05734	1.11611	++
X	75785741	rs145906205	A	0.1364	0.001	0.1356	0.1377	3.054e-08	1.08415	1.05357	1.11563	++
X	75785929	rs5938588	A	0.8444	0.0047	0.841	0.851	2.574e-09	0.920904	0.896329	0.946152	--
X	75786959	rs73231828	A	0.8634	0.0008	0.8623	0.864	2.727e-08	0.922101	0.896089	0.94887	--
X	75791389	rs5938589	A	0.8447	0.0051	0.841	0.8518	1.805e-09	0.919983	0.895257	0.945392	--
X	75793900	rs6655585	A	0.1555	0.0048	0.1489	0.159	2.146e-09	1.08632	1.05734	1.11611	++
X	75794293	rs60785560	T	0.1555	0.0048	0.1489	0.159	2.101e-09	1.08643	1.05744	1.11622	++
X	75794440	rs59763846	T	0.1556	0.0047	0.149	0.159	2.384e-09	1.08611	1.05712	1.11589	++
X	75795113	rs141612221	A	0.8636	0.001	0.8623	0.8644	2.73e-08	0.922101	0.896089	0.94887	--
X	75797127	rs11093716	T	0.1557	0.0049	0.1489	0.1593	2.654e-09	1.08589	1.05691	1.11566	++
X	75799232	rs190390219	T	0.1553	0.0053	0.1478	0.1591	1.102e-09	1.08817	1.05893	1.11823	++
X	75799755	rs191791945	A	0.1556	0.0048	0.1489	0.159	2.269e-09	1.08622	1.05723	1.116	++
X	75802984	rs4592189	T	0.845	0.0049	0.8415	0.8518	1.353e-09	0.919247	0.894541	0.944636	--
X	75802985	rs4310365	A	0.155	0.0049	0.1482	0.1585	1.354e-09	1.08785	1.05861	1.11789	++
X	75803549	rs5982190	T	0.1554	0.0051	0.1483	0.159	1.935e-09	1.08676	1.05755	1.11677	++
X	75804204	rs5938596	A	0.1556	0.0047	0.149	0.159	2.3e-09	1.08622	1.05723	1.116	++
X	75806140	rs150824122	A	0.1366	0.0006	0.1361	0.1374	2.51e-08	1.0848	1.0542	1.1163	++
X	75808528	rs73231836	A	0.1367	0.0013	0.1357	0.1384	3.367e-08	1.08394	1.05336	1.1154	++
X	75809480	rs56226216	C	0.1556	0.0047	0.149	0.159	2.299e-09	1.08622	1.05723	1.116	++
X	75810158	rs141077308	CGTT	0.8442	0.0049	0.8407	0.851	1.765e-09	0.920075	0.895522	0.945301	--
X	75814257	rs5937578	A	0.1559	0.0049	0.1491	0.1594	2.837e-09	1.08567	1.0567	1.11544	++
X	75815477	rs5938598	T	0.8444	0.0048	0.841	0.8511	2.035e-09	0.920351	0.895791	0.945585	--
X	75815988	rs67667942	A	0.1556	0.0047	0.149	0.159	2.067e-09	1.08643	1.05744	1.11622	++
X	75820998	rs145345342	T	0.8636	0.001	0.8623	0.8643	2.614e-08	0.922009	0.895999	0.948775	--
X	75821691	rs4548351	A	0.1555	0.0048	0.1488	0.159	1.726e-09	1.08687	1.05786	1.11667	++
X	75821977	rs4509499	T	0.1555	0.0048	0.1488	0.159	1.768e-09	1.08687	1.05786	1.11667	++
X	75823851	rs6655663	A	0.1556	0.0047	0.149	0.159	2.066e-09	1.08643	1.05744	1.11622	++
X	75829502	rs67347538	T	0.1539	0.0045	0.1477	0.1571	2.034e-09	1.08698	1.05776	1.117	++
X	75832711	rs5938607	A	0.8444	0.0047	0.841	0.851	2.037e-09	0.920351	0.895791	0.945585	--
X	75832858	rs67767110	A	0.8444	0.0047	0.841	0.851	2.132e-09	0.920443	0.895881	0.945679	--
X	75834590	rs56199403	A	0.1555	0.0049	0.1487	0.159	2.442e-09	1.08611	1.05712	1.11589	++
X	75836068	rs5937580	T	0.1556	0.0047	0.149	0.159	2.296e-09	1.08622	1.05723	1.116	++
X	75836106	rs5937581	T	0.1555	0.0049	0.1487	0.159	2.439e-09	1.08611	1.05712	1.11589	++
X	75841453	rs138710330	A	0.1532	0.0036	0.1483	0.1558	2.365e-09	1.0873	1.05787	1.11755	++
X	75843169	rs5938610	T	0.8445	0.0048	0.841	0.8512	1.854e-09	0.920167	0.895612	0.945395	--
X	75845579	rs6648096	T	0.1558	0.0045	0.1495	0.159	2.181e-09	1.08632	1.05734	1.11611	++
X	75849119	rs5938613	A	0.8445	0.0048	0.841	0.8512	1.726e-09	0.920075	0.895522	0.945301	--
X	75851763	rs2213798	A	0.1556	0.0047	0.149	0.159	2.381e-09	1.08611	1.05712	1.11589	++
X	75853877	rs5938614	A	0.1561	0.0049	0.1493	0.1596	6.787e-10	1.08904	1.05998	1.1189	++
X	75855670	rs147724254	T	0.1368	0.0008	0.1362	0.1379	9.579e-09	1.08719	1.05652	1.11875	++
X	75860301	rs11522369	A	0.8441	0.0051	0.8404	0.8511	8.428e-10	0.918604	0.894091	0.94379	--
X	75863026	rs66752753	T	0.844	0.0049	0.8404	0.8508	7.921e-10	0.918512	0.894001	0.943695	--
X	75863272	rs5938617	T	0.844	0.0049	0.8404	0.8508	6.887e-10	0.918237	0.893733	0.943412	--
X	75864069	rs5938618	A	0.156	0.0049	0.1492	0.1596	7.107e-10	1.08893	1.05988	1.11879	++
X	75864466	rs7892719	A	0.156	0.0049	0.1492	0.1596	7.162e-10	1.08893	1.05988	1.11879	++
X	75867682	rs67371798	A	0.156	0.0049	0.1492	0.1596	7.402e-10	1.08883	1.05977	1.11868	++
X	75870301	rs148922279	T	0.1368	0.0007	0.1362	0.1378	9.371e-09	1.08741	1.05674	1.11898	++
X	75872348	rs55800033	A	0.156	0.0049	0.1492	0.1596	8.609e-10	1.0885	1.05945	1.11834	++
X	75872425	rs56208948	T	0.1561	0.0049	0.1492	0.1596	7.205e-10	1.08893	1.05988	1.11879	++
X	75872502	rs7062960	T	0.844	0.0049	0.8404	0.8508	7.43e-10	0.91842	0.893912	0.943601	--
X	75874229	rs55803653	A	0.844	0.005	0.8404	0.8509	8.218e-10	0.918604	0.894091	0.94379	--
X	75884540	rs5938625	A	0.1561	0.0049	0.1492	0.1596	7.884e-10	1.08872	1.05966	1.11857	++
X	75885361	rs144008949	T	0.8439	0.0049	0.8404	0.8508	6.298e-10	0.918053	0.893554	0.943224	--
X	75886026	rs5938628	A	0.156	0.005	0.149	0.1596	9.347e-10	1.08828	1.05924	1.11812	++
X	75886059	rs5938629	T	0.1559	0.0051	0.1489	0.1596	8.645e-10	1.0885	1.05945	1.11834	++
X	75886406	rs142055110	T	0.156	0.005	0.1491	0.1596	9.14e-10	1.08839	1.05935	1.11823	++
X	75887392	rs5937589	C	0.8439	0.0049	0.8404	0.8508	8.141e-10	0.918604	0.894091	0.94379	--
X	75887741	rs5937590	A	0.8439	0.0049	0.8404	0.8507	7.885e-10	0.918512	0.894001	0.943695	--
X	75888205	rs6655665	C	0.844	0.005	0.8404	0.851	7.246e-10	0.918329	0.893823	0.943507	--
X	75888776	rs67181718	A	0.1557	0.0054	0.1481	0.1596	8.33e-10	1.08872	1.05966	1.11857	++
X	75889803	rs6655666	C	0.8439	0.0049	0.8404	0.8508	8.931e-10	0.918788	0.89427	0.943978	--
X	75891482	rs6648121	A	0.1561	0.0049	0.1492	0.1596	8.832e-10	1.0885	1.05945	1.11834	++
X	75892118	rs67802164	A	0.156	0.005	0.1491	0.1596	9.253e-10	1.08828	1.05924	1.11812	++
X	75894608	rs149235068	A	0.8635	0.0003	0.8631	0.8638	8.486e-09	0.919339	0.893404	0.946027	--
X	75896154	rs5937593	C	0.844	0.0051	0.8404	0.8511	7.103e-10	0.918329	0.893823	0.943507	--
X	75897389	rs142213767	C	0.1323	0.0027	0.1303	0.1359	1.603e-08	1.08719	1.05611	1.11919	++
X	75905791	rs5938635	C	0.156	0.0049	0.1492	0.1596	7.916e-10	1.08872	1.05966	1.11857	++
X	75906603	rs5938636	T	0.8439	0.0049	0.8404	0.8508	7.919e-10	0.918512	0.894001	0.943695	--
X	75911064	rs757314	A	0.1561	0.0049	0.1492	0.1596	9.834e-10	1.08817	1.05913	1.11801	++
X	75911948	rs5938639	A	0.1559	0.0051	0.1488	0.1596	6.47e-10	1.08915	1.06009	1.11901	++
X	75913502	rs5937596	T	0.156	0.005	0.1491	0.1596	7.322e-10	1.08893	1.05988	1.11879	++
X	75913861	rs5938641	A	0.8439	0.0049	0.8404	0.8508	9.389e-10	0.91888	0.894359	0.944073	--
X	75913867	rs5938642	A	0.8439	0.0049	0.8404	0.8508	9.389e-10	0.91888	0.894359	0.944073	--
X	75914934	rs73215630	A	0.8632	0.0007	0.8622	0.8638	9.414e-09	0.919799	0.893851	0.9465	--
X	75917758	rs5982236	A	0.156	0.0049	0.1492	0.1596	7.673e-10	1.08883	1.05977	1.11868	++
X	75920595	rs5937598	T	0.156	0.0049	0.1492	0.1596	8.046e-10	1.08872	1.05966	1.11857	++
X	75921971	rs7888742	A	0.844	0.005	0.8404	0.8509	7.797e-10	0.918512	0.894001	0.943695	--
X	75923659	rs5937599	C	0.1561	0.0049	0.1492	0.1596	9.834e-10	1.08817	1.05913	1.11801	++
X	75925418	rs61138200	C	0.156	0.0049	0.1492	0.1596	7.792e-10	1.08872	1.05966	1.11857	++
X	75925806	rs61499353	A	0.8439	0.0049	0.8404	0.8507	8.169e-10	0.918604	0.894091	0.94379	--
X	75926673	rs5938644	A	0.156	0.0049	0.1492	0.1596	6.568e-10	1.08915	1.06009	1.11901	++
X	75926706	rs5938645	T	0.1563	0.0046	0.15	0.1596	6.725e-10	1.08915	1.06009	1.11901	++
X	75931548	rs73505739	T	0.842	0.0025	0.8402	0.8454	1.222e-09	0.919799	0.895254	0.945017	--
X	75932113	rs73215634	T	0.137	0.0007	0.1364	0.1379	8.566e-09	1.08752	1.05684	1.11909	++
X	75933465	rs73215636	T	0.8631	0.0008	0.862	0.8638	1.253e-08	0.920443	0.894477	0.947163	--
X	75941883	rs138030057	T	0.8431	0.0042	0.8401	0.8489	9.619e-10	0.918972	0.894448	0.944167	--
X	75942447	rs375711451	A	0.8441	0.0051	0.8405	0.8512	5.78e-10	0.91787	0.893376	0.943035	--
X	75944273	rs149799150	T	0.8443	0.0048	0.8408	0.8509	6.539e-10	0.917961	0.89329	0.943314	--
X	75947211	rs67406797	A	0.8439	0.0049	0.8404	0.8508	8.137e-10	0.918604	0.894091	0.94379	--
X	75948393	rs66718964	T	0.844	0.0051	0.8403	0.8511	9.425e-10	0.91888	0.894359	0.944073	--
X	75951655	rs61343550	T	0.1561	0.0048	0.1494	0.1596	7.648e-10	1.08883	1.05977	1.11868	++
X	75954704	rs2023216	T	0.1561	0.005	0.1492	0.1597	8.308e-10	1.08861	1.05956	1.11845	++
X	75960396	rs67972779	A	0.8439	0.0049	0.8404	0.8508	8.205e-10	0.918604	0.894091	0.94379	--
X	75962406	rs66644788	A	0.1561	0.0049	0.1493	0.1597	6.945e-10	1.08904	1.05998	1.1189	++
X	75964525	rs6648165	A	0.1561	0.0049	0.1493	0.1596	7.69e-10	1.08883	1.05977	1.11868	++
X	75965356	rs5937602	A	0.1561	0.0048	0.1494	0.1596	1.152e-09	1.08785	1.05882	1.11767	++
X	75966747	rs5938657	A	0.1558	0.0053	0.1484	0.1596	7.324e-10	1.08904	1.05998	1.1189	++
X	75969689	rs5938659	A	0.8439	0.0049	0.8404	0.8508	7.266e-10	0.918329	0.893823	0.943507	--
X	75969805	rs5938660	T	0.1561	0.005	0.1492	0.1597	8.237e-10	1.08861	1.05956	1.11845	++
X	75977323	rs5938666	A	0.1559	0.0051	0.1488	0.1596	8.037e-10	1.08883	1.05977	1.11868	++
X	75977392	rs5938667	T	0.156	0.005	0.1491	0.1596	7.269e-10	1.08893	1.05988	1.11879	++
X	75978248	rs5938669	A	0.8439	0.0049	0.8404	0.8508	7.548e-10	0.91842	0.893912	0.943601	--
X	75978725	rs146926972	A	0.8633	0.0001	0.8633	0.8634	8.115e-09	0.919339	0.893404	0.946027	--
X	75980389	rs142951971	A	0.1561	0.0049	0.1492	0.1596	7.431e-10	1.08883	1.05977	1.11868	++
X	75981103	rs12399868	A	0.1562	0.0051	0.1491	0.1598	7.095e-10	1.08893	1.05988	1.11879	++
X	75981458	rs139229756	C	0.1561	0.0049	0.1493	0.1596	7.869e-10	1.08872	1.05966	1.11857	++
X	75985484	rs5938672	A	0.1561	0.0049	0.1492	0.1596	7.448e-10	1.08883	1.05977	1.11868	++
X	75986787	rs73215657	A	0.1373	0.0008	0.1366	0.1384	9.168e-09	1.0873	1.05663	1.11887	++
X	75987494	rs6655670	A	0.8441	0.0048	0.8406	0.8508	7.288e-10	0.918237	0.893733	0.943412	--
X	75990554	rs73215661	A	0.1365	0.0004	0.1363	0.137	8.191e-09	1.08785	1.05716	1.11943	++
X	75990905	rs6655672	T	0.844	0.005	0.8404	0.8509	8.832e-10	0.918696	0.89418	0.943884	--
X	75991036	rs6655673	A	0.844	0.005	0.8404	0.8509	8.832e-10	0.918696	0.89418	0.943884	--
X	75994532	rs5937604	T	0.8441	0.0051	0.8404	0.8511	7.927e-10	0.918512	0.894001	0.943695	--
X	75994960	rs199638077	T	0.844	0.0047	0.8406	0.8505	9.159e-10	0.918696	0.89418	0.943884	--
X	75994960	rs868926111	T	0.844	0.0047	0.8406	0.8505	9.159e-10	0.918696	0.89418	0.943884	--
X	75995720	rs2214478	A	0.844	0.005	0.8404	0.8509	7.047e-10	0.918329	0.893823	0.943507	--
X	75995740	rs2214477	A	0.156	0.005	0.149	0.1596	6.511e-10	1.08915	1.06009	1.11901	++
X	75997609	rs67764405	A	0.8439	0.0049	0.8404	0.8508	7.726e-10	0.918512	0.894001	0.943695	--
X	75997719	rs201083207	CCTT	0.1562	0.0049	0.1494	0.1597	7.876e-10	1.08872	1.05966	1.11857	++
X	75997719	rs868910455	CCTT	0.1562	0.0049	0.1494	0.1597	7.876e-10	1.08872	1.05966	1.11857	++
X	75999124	rs5938674	A	0.1561	0.005	0.1492	0.1597	7.412e-10	1.08883	1.05977	1.11868	++
X	75999871	rs5938675	A	0.844	0.0049	0.8404	0.8508	7.149e-10	0.918329	0.893823	0.943507	--
X	75999876	rs5938676	T	0.8439	0.0049	0.8404	0.8508	7.375e-10	0.91842	0.893912	0.943601	--
X	76001336	rs113635451	A	0.8439	0.0049	0.8404	0.8507	6.185e-10	0.918053	0.893554	0.943224	--
X	76001785	rs5937605	A	0.8439	0.0049	0.8404	0.8508	7.226e-10	0.918329	0.893823	0.943507	--
X	76003085	rs73215666	T	0.1559	0.0051	0.1488	0.1596	7.545e-10	1.08893	1.05988	1.11879	++
X	76003471	rs5938678	A	0.8441	0.0051	0.8404	0.8512	7.588e-10	0.918329	0.893823	0.943507	--
X	76003472	rs5938679	A	0.8441	0.0051	0.8404	0.8512	7.706e-10	0.918329	0.893823	0.943507	--
X	76004074	rs113058129	T	0.156	0.0049	0.1492	0.1596	7.559e-10	1.08883	1.05977	1.11868	++
X	76004138	rs112267174	A	0.1561	0.0049	0.1493	0.1597	7.611e-10	1.08883	1.05977	1.11868	++
X	76004665	rs140130850	C	0.156	0.0049	0.1492	0.1596	7.453e-10	1.08883	1.05977	1.11868	++
X	76005060	rs5937606	T	0.844	0.0049	0.8404	0.8508	7.442e-10	0.91842	0.893912	0.943601	--
X	76005459	rs7473944	A	0.156	0.0049	0.1492	0.1596	7.568e-10	1.08883	1.05977	1.11868	++
X	76005663	rs149854365	A	0.156	0.0049	0.1492	0.1596	7.215e-10	1.08893	1.05988	1.11879	++
X	76006032	rs5938684	A	0.156	0.005	0.149	0.1596	7.919e-10	1.08872	1.05966	1.11857	++
X	76006034	rs5938685	A	0.844	0.005	0.8404	0.851	6.674e-10	0.918145	0.893644	0.943318	--
X	76006372	rs67681805	T	0.1559	0.0052	0.1486	0.1596	7.259e-10	1.08893	1.05988	1.11879	++
X	76006384	rs67417739	C	0.1559	0.0052	0.1486	0.1596	7.335e-10	1.08893	1.05988	1.11879	++
X	76006552	rs67339065	A	0.1562	0.0048	0.1496	0.1597	7.94e-10	1.08872	1.05966	1.11857	++
X	76007191	rs5938686	C	0.156	0.005	0.1491	0.1596	6.892e-10	1.08904	1.05998	1.1189	++
X	76007521	rs67877387	A	0.8439	0.0049	0.8404	0.8508	7.449e-10	0.91842	0.893912	0.943601	--
X	76008853	rs782391356	G	0.1563	0.0051	0.1492	0.1599	6.022e-10	1.08937	1.0603	1.11924	++
X	76010474	rs5938688	A	0.844	0.0049	0.8404	0.8508	7.696e-10	0.91842	0.893912	0.943601	--
X	76010813	rs58122186	T	0.8441	0.0051	0.8404	0.8512	7.946e-10	0.918512	0.894001	0.943695	--
X	76010878	rs59439829	T	0.156	0.005	0.1491	0.1596	8.51e-10	1.0885	1.05945	1.11834	++
X	76011324	rs113549767	A	0.844	0.0051	0.8404	0.8511	6.196e-10	0.918053	0.893554	0.943224	--
X	76012184	rs5938689	T	0.1561	0.0049	0.1492	0.1596	7.357e-10	1.08893	1.05988	1.11879	++
X	76012361	rs5937608	T	0.8439	0.0049	0.8404	0.8508	7.59e-10	0.91842	0.893912	0.943601	--
X	76013612	rs58822547	T	0.844	0.0049	0.8405	0.8508	8.383e-10	0.918604	0.894091	0.94379	--
X	76013696	rs67894093	A	0.1561	0.0049	0.1492	0.1596	1.006e-09	1.08817	1.05913	1.11801	++
X	76014377	rs1109093	A	0.1561	0.0049	0.1492	0.1596	7.975e-10	1.08872	1.05966	1.11857	++
X	76017156	rs5938690	T	0.156	0.005	0.1491	0.1596	6.24e-10	1.08926	1.06019	1.11913	++
X	76017859	rs67417557	A	0.844	0.005	0.8404	0.8509	6.897e-10	0.918237	0.893733	0.943412	--
X	76018724	rs5937609	A	0.1561	0.0049	0.1492	0.1596	7.005e-10	1.08904	1.05998	1.1189	++
X	76019783	rs67628530	A	0.8439	0.0049	0.8404	0.8508	7.347e-10	0.918329	0.893823	0.943507	--
X	76020870	rs66750213	C	0.1561	0.0049	0.1493	0.1596	6.701e-10	1.08915	1.06009	1.11901	++
X	76021772	rs66669887	A	0.8439	0.0049	0.8404	0.8508	7.361e-10	0.91842	0.893912	0.943601	--
X	76021801	rs66581359	A	0.8439	0.0049	0.8404	0.8508	7.248e-10	0.918329	0.893823	0.943507	--
X	76021978	rs73215678	A	0.1368	0.0007	0.1363	0.1378	8.841e-09	1.08752	1.05684	1.11909	++
X	76022310	rs60956073	A	0.1561	0.0049	0.1492	0.1596	7.717e-10	1.08872	1.05966	1.11857	++
X	76023760	rs5938694	A	0.156	0.0049	0.1492	0.1596	7.198e-10	1.08893	1.05988	1.11879	++
X	76023948	rs66552243	T	0.8439	0.0049	0.8404	0.8508	7.247e-10	0.918329	0.893823	0.943507	--
X	76025169	rs5938695	T	0.1559	0.0051	0.1488	0.1596	6.3e-10	1.08926	1.06019	1.11913	++
X	76025854	rs5938696	T	0.844	0.005	0.8404	0.8509	7.025e-10	0.918237	0.893733	0.943412	--
X	76026461	rs73215681	A	0.844	0.005	0.8404	0.851	6.603e-10	0.918145	0.893644	0.943318	--
X	76026753	rs66528437	A	0.8439	0.0049	0.8404	0.8508	7.291e-10	0.918329	0.893823	0.943507	--
X	76027087	rs66961403	A	0.1562	0.005	0.1492	0.1598	7.607e-10	1.08883	1.05977	1.11868	++
X	76027752	rs67599010	A	0.1561	0.0049	0.1492	0.1596	7.363e-10	1.08883	1.05977	1.11868	++
X	76028678	rs200664862	T	0.8444	0.0046	0.8411	0.8508	1.196e-09	0.919155	0.894452	0.944541	--
X	76028678	rs371923326	T	0.8444	0.0046	0.8411	0.8508	1.196e-09	0.919155	0.894452	0.944541	--
X	76029233	rs5938697	A	0.156	0.005	0.1491	0.1596	6.706e-10	1.08915	1.06009	1.11901	++
X	76029546	rs67566739	T	0.156	0.005	0.1491	0.1596	9.006e-10	1.08839	1.05935	1.11823	++
X	76029954	rs67731350	A	0.8441	0.0052	0.8404	0.8514	5.083e-10	0.917502	0.893018	0.942658	--
X	76030770	rs376665298	G	0.1559	0.0048	0.1492	0.1594	6.665e-10	1.08915	1.06009	1.11901	++
X	76031782	rs6648195	A	0.1561	0.0049	0.1492	0.1596	7.249e-10	1.08893	1.05988	1.11879	++
X	76031808	rs6648196	T	0.8439	0.0049	0.8404	0.8508	7.249e-10	0.918329	0.893823	0.943507	--
X	76032411	rs6655676	A	0.1561	0.0049	0.1492	0.1596	6.917e-10	1.08904	1.05998	1.1189	++
X	76037268	rs73215690	T	0.8439	0.0049	0.8404	0.8508	6.91e-10	0.918237	0.893733	0.943412	--
X	76038380	rs150605286	A	0.1559	0.0048	0.1492	0.1594	6.66e-10	1.08915	1.06009	1.11901	++
X	76039385	rs66742095	A	0.844	0.005	0.8404	0.8509	6.794e-10	0.918237	0.893733	0.943412	--
X	76039933	rs67513460	T	0.1559	0.0051	0.1488	0.1596	6.265e-10	1.08926	1.06019	1.11913	++
X	76040321	rs66710497	A	0.8439	0.0049	0.8404	0.8507	7.007e-10	0.918237	0.893733	0.943412	--
X	76041184	rs68060603	A	0.844	0.005	0.8404	0.851	7.228e-10	0.918329	0.893823	0.943507	--
X	76041376	rs66632969	T	0.8439	0.0049	0.8404	0.8508	7.233e-10	0.918329	0.893823	0.943507	--
X	76041751	rs11795507	A	0.156	0.005	0.1491	0.1596	7.456e-10	1.08883	1.05977	1.11868	++
X	76042276	rs68033120	C	0.844	0.005	0.8404	0.851	6.584e-10	0.918145	0.893644	0.943318	--
X	76043175	rs5938699	C	0.844	0.005	0.8404	0.8509	6.581e-10	0.918145	0.893644	0.943318	--
X	76043914	rs67306240	T	0.844	0.005	0.8404	0.8509	6.896e-10	0.918237	0.893733	0.943412	--
X	76044291	rs66679456	T	0.8439	0.0049	0.8404	0.8508	7.225e-10	0.918329	0.893823	0.943507	--
X	76045217	rs5937612	A	0.1558	0.0054	0.1483	0.1596	7.995e-10	1.08883	1.05977	1.11868	++
X	76045780	rs67147350	T	0.1561	0.0049	0.1492	0.1596	5.995e-10	1.08937	1.0603	1.11924	++
X	76046855	rs2107246	A	0.1561	0.0049	0.1493	0.1596	7.286e-10	1.08893	1.05988	1.11879	++
X	76047748	rs5937613	A	0.8439	0.0048	0.8404	0.8506	8.562e-10	0.918696	0.89418	0.943884	--
X	76048638	rs6655677	T	0.1561	0.0049	0.1493	0.1596	7.573e-10	1.08883	1.05977	1.11868	++
X	76048641	rs6655678	A	0.1561	0.0049	0.1492	0.1596	7.116e-10	1.08893	1.05988	1.11879	++
X	76049537	rs5938700	A	0.8443	0.0055	0.8404	0.8519	6.044e-10	0.91787	0.893376	0.943035	--
X	76050246	rs6655679	T	0.8439	0.0049	0.8404	0.8508	6.987e-10	0.918237	0.893733	0.943412	--
X	76050515	rs73215695	A	0.1369	0.0007	0.1364	0.1379	1.076e-08	1.08698	1.05631	1.11853	++
X	76050756	rs5938701	C	0.8439	0.0049	0.8404	0.8508	7.216e-10	0.918329	0.893823	0.943507	--
X	76050950	rs12156876	A	0.1561	0.0049	0.1492	0.1596	6.903e-10	1.08904	1.05998	1.1189	++
X	76051408	rs5937614	A	0.8439	0.0049	0.8404	0.8508	7.831e-10	0.918512	0.894001	0.943695	--
X	76051942	rs5938702	A	0.156	0.005	0.149	0.1596	6.471e-10	1.08915	1.06009	1.11901	++
X	76053239	rs12156916	T	0.844	0.005	0.8404	0.8509	7.34e-10	0.918329	0.893823	0.943507	--
X	76053895	rs67285595	A	0.156	0.005	0.1491	0.1596	6.784e-10	1.08904	1.05998	1.1189	++
X	76054131	rs5938703	T	0.156	0.005	0.1491	0.1596	6.277e-10	1.08926	1.06019	1.11913	++
X	76054813	rs5937615	T	0.8439	0.0049	0.8404	0.8508	7.218e-10	0.918329	0.893823	0.943507	--
X	76055646	rs5938704	A	0.8439	0.0049	0.8404	0.8508	7.219e-10	0.918329	0.893823	0.943507	--
X	76056208	rs4336772	A	0.8442	0.0047	0.8408	0.8508	5.558e-10	0.917686	0.893197	0.942846	--
X	76056536	rs73215700	T	0.8631	0.0007	0.8621	0.8636	9.956e-09	0.919891	0.893941	0.946595	--
X	76058920	rs73493626	A	0.8436	0.0048	0.8401	0.8503	5.994e-10	0.917961	0.893465	0.943129	--
X	76059709	rs5938705	A	0.8436	0.0049	0.8401	0.8504	6.478e-10	0.918145	0.893644	0.943318	--
X	76061387	rs68185620	T	0.1564	0.0049	0.1496	0.1599	5.31e-10	1.08959	1.06051	1.11946	++
X	76061740	rs4289988	A	0.8437	0.0048	0.8402	0.8503	7.248e-10	0.918329	0.893823	0.943507	--
X	76061757	rs140294961	A	0.1563	0.0047	0.1497	0.1597	7.349e-10	1.08893	1.05988	1.11879	++
X	76061808	rs4495606	A	0.8436	0.0048	0.8401	0.8503	5.735e-10	0.91787	0.893376	0.943035	--
X	76061944	rs4490995	A	0.8436	0.0048	0.8402	0.8503	5.697e-10	0.91787	0.893376	0.943035	--
X	76062334	rs5938708	T	0.1563	0.0048	0.1497	0.1598	7.026e-10	1.08893	1.05988	1.11879	++
X	76062444	rs12398705	A	0.1555	0.0042	0.1497	0.1585	5.805e-10	1.08992	1.06062	1.12002	++
X	76062763	rs5937616	A	0.1563	0.0048	0.1496	0.1598	6.654e-10	1.08915	1.06009	1.11901	++
X	76062857	rs5937617	C	0.1563	0.0047	0.1497	0.1597	6.879e-10	1.08904	1.05998	1.1189	++
X	76063202	rs4501749	A	0.8436	0.0048	0.8401	0.8503	5.533e-10	0.91787	0.893376	0.943035	--
X	76063392	rs4413949	C	0.8437	0.0048	0.8403	0.8503	7.24e-10	0.918329	0.893823	0.943507	--
X	76063945	rs141942197	T	0.1374	0.0006	0.1369	0.1382	6.297e-09	1.08828	1.05758	1.11987	++
X	76064503	rs2158313	T	0.1565	0.0047	0.15	0.1599	5.629e-10	1.08948	1.06041	1.11935	++
X	76064568	rs2158314	A	0.8436	0.0048	0.8401	0.8503	5.718e-10	0.91787	0.893376	0.943035	--
X	76064866	rs6648201	A	0.1564	0.0048	0.1497	0.1599	5.402e-10	1.08959	1.06051	1.11946	++
X	76066132	rs5938709	A	0.8436	0.0048	0.8401	0.8503	5.718e-10	0.91787	0.893376	0.943035	--
X	76066316	rs5938711	A	0.1556	0.0043	0.1496	0.1588	1.039e-09	1.08828	1.05903	1.11834	++
X	76066319	rs144425619	A	0.1556	0.0043	0.1496	0.1588	1.039e-09	1.08828	1.05903	1.11834	++
X	76066323	rs5938712	A	0.8444	0.0043	0.8412	0.8504	1.039e-09	0.91888	0.894184	0.944258	--
X	76066688	rs4347133	C	0.8436	0.0049	0.8401	0.8505	6.378e-10	0.918145	0.893644	0.943318	--
X	76066702	rs4433317	T	0.1569	0.0044	0.1508	0.1601	6.307e-10	1.08926	1.06019	1.11913	++
X	76066900	rs4422921	T	0.8437	0.0048	0.8402	0.8504	6.917e-10	0.918237	0.893733	0.943412	--
X	76067659	rs4486365	A	0.1457	0.0033	0.1431	0.1499	3.84e-09	1.08948	1.05874	1.12111	++
X	76068436	rs7057339	T	0.8437	0.0049	0.8401	0.8505	5.135e-10	0.917686	0.893197	0.942846	--
X	76068444	rs7051763	A	0.1565	0.005	0.1495	0.16	6.468e-10	1.08915	1.06009	1.11901	++
X	76068649	rs7052071	A	0.1564	0.0048	0.1497	0.1599	6.086e-10	1.08926	1.06019	1.11913	++
X	76069107	rs191985688	T	0.1556	0.0043	0.1496	0.1587	5.726e-10	1.08981	1.06052	1.11991	++
X	76069112	rs372570931	T	0.8444	0.0043	0.8412	0.8504	5.002e-10	0.917319	0.892665	0.942654	--
X	76069211	rs140076792	A	0.8437	0.0048	0.8402	0.8503	7.361e-10	0.91842	0.893912	0.943601	--
X	76069429	rs148974721	A	0.8437	0.0048	0.8402	0.8504	7.833e-10	0.918512	0.894001	0.943695	--
X	76069743	rs5937619	A	0.1564	0.0049	0.1496	0.1599	5.367e-10	1.08959	1.06051	1.11946	++
X	76069848	rs5938718	A	0.8438	0.0051	0.8401	0.851	4.862e-10	0.917502	0.893018	0.942658	--
X	76071630	rs67225604	A	0.8436	0.0048	0.8401	0.8503	5.542e-10	0.91787	0.893376	0.943035	--
X	76071964	rs66758531	A	0.8436	0.0048	0.8401	0.8503	5.627e-10	0.91787	0.893376	0.943035	--
X	76072590	rs7880712	T	0.1564	0.0048	0.1497	0.1599	5.727e-10	1.08948	1.06041	1.11935	++
X	76074718	rs16992300	T	0.1563	0.005	0.1494	0.1599	5.046e-10	1.0897	1.06062	1.11957	++
X	76074734	rs73217706	A	0.1373	0.0006	0.1369	0.1381	6.097e-09	1.08839	1.05769	1.11999	++
X	76075321	rs6655589	C	0.1564	0.0049	0.1496	0.1599	6.292e-10	1.08926	1.06019	1.11913	++
X	76075387	rs112182226	A	0.8437	0.005	0.8401	0.8507	4.458e-10	0.917411	0.892929	0.942563	--
X	76076742	rs112148878	T	0.1565	0.0048	0.1498	0.1599	5.808e-10	1.08937	1.0603	1.11924	++
X	76077090	rs2311153	T	0.1562	0.0052	0.149	0.1599	4.634e-10	1.09013	1.06104	1.12002	++
X	76079000	rs1461802805	CT	0.8442	0.0044	0.8411	0.8503	9.515e-10	0.918788	0.89427	0.943978	--
X	76080406	rs145300316	T	0.8405	0.0055	0.8333	0.8448	7.62e-10	0.918512	0.894001	0.943695	--
X	76081455	rs6648203	A	0.1562	0.0052	0.1489	0.1599	4.872e-10	1.08992	1.06083	1.1198	++
X	76083035	rs5938719	A	0.1564	0.0048	0.1497	0.1599	5.557e-10	1.08948	1.06041	1.11935	++
X	76084172	rs5937622	A	0.1564	0.0049	0.1495	0.1599	6.085e-10	1.08926	1.06019	1.11913	++
X	76084254	rs5937623	T	0.8438	0.0052	0.8401	0.8511	5.957e-10	0.91787	0.893376	0.943035	--
X	76088837	rs73217711	T	0.8436	0.0049	0.8401	0.8504	6.381e-10	0.918145	0.893644	0.943318	--
X	76089824	rs200226874	CA	0.8437	0.0048	0.8402	0.8504	8.648e-10	0.918696	0.89418	0.943884	--
X	76090543	rs5937624	A	0.1563	0.005	0.1493	0.1599	7.227e-10	1.08893	1.05988	1.11879	++
X	76091500	rs6607846	T	0.8436	0.0049	0.8401	0.8505	6.282e-10	0.918053	0.893554	0.943224	--
X	76091577	rs5938722	A	0.8436	0.0049	0.8401	0.8505	6.089e-10	0.918053	0.893554	0.943224	--
X	76091912	rs5937626	A	0.8436	0.0048	0.8401	0.8503	5.544e-10	0.91787	0.893376	0.943035	--
X	76092257	rs5938723	A	0.8436	0.0048	0.8401	0.8503	5.544e-10	0.91787	0.893376	0.943035	--
X	76092477	rs141591866	T	0.8436	0.0049	0.8401	0.8504	5.374e-10	0.917778	0.893286	0.942941	--
X	76092756	rs141586371	T	0.8457	0.0057	0.8417	0.8537	1.376e-09	0.919247	0.894541	0.944636	--
X	76092930	rs66963967	A	0.8436	0.0048	0.8401	0.8503	5.354e-10	0.917778	0.893286	0.942941	--
X	76093151	rs112153603	A	0.1564	0.0048	0.1497	0.1599	5.612e-10	1.08948	1.06041	1.11935	++
X	76095015	rs73217715	T	0.1564	0.0049	0.1495	0.1599	6.894e-10	1.08904	1.05998	1.1189	++
X	76095411	rs73217716	A	0.1371	0.0009	0.1365	0.1384	5.803e-09	1.0885	1.05779	1.1201	++
X	76095425	rs66495277	T	0.1564	0.0048	0.1497	0.1599	5.439e-10	1.08959	1.06051	1.11946	++
X	76097441	rs113904915	T	0.1564	0.0049	0.1496	0.1599	6.579e-10	1.08915	1.06009	1.11901	++
X	76098224	rs5937628	A	0.8436	0.0048	0.8401	0.8503	5.365e-10	0.917778	0.893286	0.942941	--
X	76099270	rs7067099	T	0.1563	0.0049	0.1495	0.1599	4.976e-10	1.08981	1.06072	1.11969	++
X	76099288	rs7053535	T	0.8436	0.0049	0.8401	0.8505	4.807e-10	0.917502	0.893018	0.942658	--
X	76099297	rs7067119	T	0.1563	0.0049	0.1495	0.1599	4.747e-10	1.08992	1.06083	1.1198	++
X	76100758	rs5938726	A	0.1564	0.0048	0.1497	0.1599	5.45e-10	1.08959	1.06051	1.11946	++
X	76101133	rs66762296	T	0.1562	0.0051	0.149	0.1599	4.85e-10	1.09002	1.06094	1.11991	++
X	76101225	rs142964727	T	0.1559	0.0056	0.148	0.1599	4.628e-10	1.09013	1.06104	1.12002	++
X	76101294	rs67053127	T	0.1564	0.0048	0.1497	0.1599	5.623e-10	1.08948	1.06041	1.11935	++
X	76101726	rs140622597	A	0.1563	0.0048	0.1497	0.1598	6.588e-10	1.08926	1.06019	1.11913	++
X	76102106	rs5937630	A	0.8436	0.0049	0.8401	0.8504	5.365e-10	0.917778	0.893286	0.942941	--
X	76102182	rs5938728	T	0.8436	0.0048	0.8401	0.8503	5.45e-10	0.917778	0.893286	0.942941	--
X	76102557	rs5938729	A	0.1565	0.0049	0.1497	0.1599	5.49e-10	1.08959	1.06051	1.11946	++
X	76102979	rs5937631	A	0.1567	0.0049	0.1499	0.1602	6.862e-10	1.08904	1.05998	1.1189	++
X	76103707	rs6655682	A	0.1562	0.005	0.1493	0.1598	7.478e-10	1.08883	1.05977	1.11868	++
X	76103710	rs56783225	T	0.1543	0.0037	0.1493	0.157	5.306e-10	1.09057	1.06105	1.12091	++
X	76103770	rs6655590	C	0.8436	0.0049	0.84	0.8504	5.097e-10	0.917686	0.893197	0.942846	--
X	76103833	rs6655591	A	0.1565	0.0049	0.1497	0.16	5.185e-10	1.0897	1.06062	1.11957	++
X	76104823	rs6648207	A	0.1563	0.0051	0.1492	0.16	4.099e-10	1.09024	1.06115	1.12013	++
X	76105203	rs4521925	T	0.1564	0.005	0.1495	0.16	4.567e-10	1.09002	1.06094	1.11991	++
X	76105216	rs4316300	A	0.1563	0.0048	0.1496	0.1598	6.606e-10	1.08915	1.06009	1.11901	++
X	76105841	rs147799505	A	0.1564	0.0049	0.1496	0.16	5.188e-10	1.0897	1.06062	1.11957	++
X	76105944	rs9778937	C	0.1563	0.0048	0.1497	0.1598	7.253e-10	1.08893	1.05988	1.11879	++
X	76106042	rs9778923	A	0.1563	0.0048	0.1496	0.1598	6.825e-10	1.08904	1.05998	1.1189	++
X	76106557	rs782457705	CA	0.1557	0.0044	0.1496	0.1589	1.148e-09	1.08806	1.05882	1.11811	++
X	76106606	rs6647329	A	0.1563	0.0048	0.1496	0.1598	6.788e-10	1.08904	1.05998	1.1189	++
X	76107001	rs4265354	T	0.1563	0.0048	0.1496	0.1598	6.504e-10	1.08915	1.06009	1.11901	++
X	76107298	rs55958150	A	0.8435	0.0049	0.84	0.8503	5.178e-10	0.917686	0.893197	0.942846	--
X	76107401	rs9780039	C	0.8435	0.0049	0.84	0.8503	5.178e-10	0.917686	0.893197	0.942846	--
X	76107958	rs9780167	T	0.1564	0.0048	0.1497	0.1598	7.091e-10	1.08893	1.05988	1.11879	++
X	76107959	rs9780208	A	0.1563	0.0048	0.1497	0.1598	7.253e-10	1.08893	1.05988	1.11879	++
X	76108017	rs9780170	T	0.1563	0.0048	0.1497	0.1598	7.145e-10	1.08893	1.05988	1.11879	++
X	76108127	rs55808426	T	0.1563	0.0048	0.1497	0.1598	7.253e-10	1.08893	1.05988	1.11879	++
X	76108616	rs73217723	A	0.1566	0.005	0.1497	0.1601	5.972e-10	1.08937	1.0603	1.11924	++
X	76109068	rs5937634	T	0.1564	0.0049	0.1496	0.16	6.559e-10	1.08915	1.06009	1.11901	++
X	76109772	rs67597450	T	0.1564	0.0049	0.1496	0.16	6.259e-10	1.08926	1.06019	1.11913	++
X	76110086	rs66718456	T	0.8439	0.0054	0.84	0.8514	5.395e-10	0.917686	0.893197	0.942846	--
X	76110469	rs67449710	T	0.1565	0.0049	0.1497	0.16	5.438e-10	1.08959	1.06051	1.11946	++
X	76111030	rs148940688	T	0.8436	0.0049	0.84	0.8504	5.627e-10	0.91787	0.893376	0.943035	--
X	76111143	rs142098715	T	0.1564	0.0049	0.1496	0.1599	4.675e-10	1.08992	1.06083	1.1198	++
X	76111159	rs143319116	C	0.8436	0.005	0.84	0.8506	4.448e-10	0.917411	0.892929	0.942563	--
X	76111372	rs113651075	A	0.1564	0.0049	0.1496	0.16	6.168e-10	1.08926	1.06019	1.11913	++
X	76111616	rs67712812	A	0.1565	0.0049	0.1497	0.16	5.123e-10	1.0897	1.06062	1.11957	++
X	76111705	rs148609814	A	0.1565	0.0049	0.1497	0.16	5.286e-10	1.0897	1.06062	1.11957	++
X	76112059	rs5938732	A	0.8436	0.0051	0.84	0.8507	4.416e-10	0.917411	0.892929	0.942563	--
X	76112061	rs5938733	A	0.1564	0.005	0.1494	0.16	4.31e-10	1.09013	1.06104	1.12002	++
X	76112582	rs111290577	T	0.1564	0.005	0.1494	0.16	4.811e-10	1.08992	1.06083	1.1198	++
X	76112752	rs66791969	A	0.8436	0.0049	0.84	0.8504	4.887e-10	0.917594	0.893108	0.942752	--
X	76113196	rs56697844	A	0.8436	0.005	0.84	0.8505	5.789e-10	0.91787	0.893376	0.943035	--
X	76113440	rs59737073	A	0.1564	0.0049	0.1496	0.16	5.107e-10	1.0897	1.06062	1.11957	++
X	76113466	rs57242778	C	0.8436	0.0049	0.84	0.8504	5.188e-10	0.917686	0.893197	0.942846	--
X	76113570	rs66711634	T	0.8435	0.0049	0.84	0.8503	5.353e-10	0.917778	0.893286	0.942941	--
X	76114578	rs67757370	A	0.8435	0.0049	0.84	0.8503	5.353e-10	0.917778	0.893286	0.942941	--
X	76115461	rs113743725	A	0.1565	0.0049	0.1497	0.16	5.353e-10	1.08959	1.06051	1.11946	++
X	76115513	rs67803388	C	0.1564	0.0049	0.1496	0.16	6.457e-10	1.08915	1.06009	1.11901	++
X	76115997	rs5938734	A	0.8435	0.0049	0.84	0.8504	5.555e-10	0.91787	0.893376	0.943035	--
X	76116266	rs5938735	A	0.1565	0.0049	0.1497	0.16	5.808e-10	1.08937	1.0603	1.11924	++
X	76116378	rs5938736	T	0.1565	0.0049	0.1497	0.16	5.806e-10	1.08937	1.0603	1.11924	++
X	76118465	rs5938741	T	0.8437	0.0049	0.8403	0.8505	8.529e-10	0.918696	0.89418	0.943884	--
X	76118492	rs5937638	A	0.8438	0.0049	0.8403	0.8506	8.38e-10	0.918604	0.894091	0.94379	--
X	76121052	rs5938742	T	0.1565	0.0049	0.1497	0.16	7.172e-10	1.08893	1.05988	1.11879	++
X	76122111	rs66976581	A	0.1564	0.0049	0.1496	0.16	5.043e-10	1.08981	1.06072	1.11969	++
X	76123415	rs7876724	A	0.1565	0.0049	0.1497	0.16	5.435e-10	1.08959	1.06051	1.11946	++
X	76124610	rs61060438	T	0.1563	0.0052	0.149	0.16	4.763e-10	1.09002	1.06094	1.11991	++
X	76125157	rs5938744	T	0.156	0.0055	0.1483	0.16	7.014e-10	1.08915	1.06009	1.11901	++
X	76127135	rs60840992	T	0.1563	0.0049	0.1495	0.1599	4.884e-10	1.08981	1.06072	1.11969	++
X	76128125	rs5938745	T	0.1564	0.0049	0.1496	0.1599	5.264e-10	1.0897	1.06062	1.11957	++
X	76130018	rs67293015	A	0.1537	0.0065	0.1446	0.1583	2.348e-10	1.09264	1.06307	1.12304	++
X	76130784	rs5938748	A	0.8463	0.0065	0.8417	0.8555	2.105e-10	0.915029	0.890262	0.940485	--
X	76132971	rs6648214	A	0.8463	0.0065	0.8417	0.8554	2.66e-10	0.915486	0.890707	0.940955	--
X	76134236	rs5938750	T	0.1539	0.0062	0.1452	0.1583	2.578e-10	1.09243	1.06286	1.12282	++
X	76134594	rs1074838	T	0.8465	0.0067	0.8417	0.856	1.862e-10	0.914663	0.889906	0.940108	--
X	76135272	rs5938752	A	0.1537	0.0065	0.1446	0.1583	2.276e-10	1.09264	1.06307	1.12304	++
X	76136159	rs66565513	A	0.1537	0.0065	0.1446	0.1583	2.106e-10	1.09286	1.06328	1.12327	++
X	76136817	rs5937642	T	0.8461	0.0066	0.8414	0.8554	2.751e-10	0.915578	0.890796	0.941049	--
X	76137442	rs16992328	C	0.8461	0.0065	0.8415	0.8553	3.404e-10	0.916036	0.891241	0.94152	--
X	76138422	rs5938753	A	0.8461	0.0066	0.8414	0.8554	2.708e-10	0.915578	0.890796	0.941049	--
X	76138531	rs67873565	C	0.8462	0.0067	0.8414	0.8556	2.882e-10	0.915669	0.890885	0.941143	--
X	76138778	rs5937643	A	0.1539	0.0066	0.1446	0.1586	2.943e-10	1.09199	1.06243	1.12237	++
X	76138857	rs5937644	T	0.1539	0.0066	0.1446	0.1586	2.769e-10	1.09221	1.06264	1.12259	++
X	76142231	rs5937645	A	0.1537	0.0067	0.1442	0.1584	2.635e-10	1.09243	1.06286	1.12282	++
X	76143972	rs5938755	T	0.8748	0.0158	0.8646	0.899	3.757e-11	0.903843	0.877141	0.931358	--
X	76144107	rs5937646	T	0.1252	0.0157	0.1012	0.1354	4.275e-11	1.10606	1.07338	1.13973	++
X	76144681	rs5982309	A	0.1251	0.0157	0.1011	0.1353	3.817e-11	1.1065	1.07381	1.14018	++
X	76144990	rs68075471	T	0.8748	0.0159	0.8644	0.8992	4.914e-11	0.904385	0.877667	0.931917	--
X	76144991	rs184362116	A	0.1251	0.0158	0.1008	0.1354	4.405e-11	1.10606	1.07338	1.13973	++
X	76145226	rs7892028	A	0.1252	0.0158	0.1008	0.1355	3.694e-11	1.1065	1.07381	1.14018	++
X	76145943	rs7054647	A	0.8749	0.0157	0.8646	0.8989	3.969e-11	0.903933	0.877228	0.931451	--
X	76146283	rs5938758	A	0.8748	0.0158	0.8645	0.899	4.062e-11	0.904023	0.877316	0.931544	--
X	76146632	rs375528611	A	0.8748	0.0158	0.8645	0.8991	4.805e-11	0.904385	0.877667	0.931917	--
X	76147238	rs5937648	A	0.1252	0.0157	0.1011	0.1354	4.934e-11	1.10572	1.07306	1.13938	++
X	76147712	rs5938759	A	0.8748	0.0157	0.8646	0.8988	4.182e-11	0.904023	0.877316	0.931544	--
X	76147750	rs5938760	C	0.1254	0.0162	0.1004	0.1359	5.526e-11	1.10561	1.07295	1.13927	++
X	76148030	rs56215458	A	0.1249	0.0155	0.1011	0.1351	3.735e-11	1.1065	1.07381	1.14018	++
X	76148758	rs1437681198	G	0.125	0.0157	0.1009	0.1352	3.157e-11	1.10683	1.07413	1.14052	++
X	76149564	rs145765109	A	0.125	0.0156	0.1011	0.1352	4.007e-11	1.10628	1.07359	1.13995	++
X	76149736	rs148867095	C	0.1273	0.0168	0.1016	0.1382	2.112e-11	1.10794	1.07521	1.14167	++
X	76149954	rs141097588	A	0.875	0.0156	0.8648	0.8989	3.976e-11	0.903933	0.877228	0.931451	--
X	76150412	rs138525732	A	0.1014	0.0081	0.0897	0.107	5.299e-10	1.10982	1.07387	1.14697	++
X	76150616	rs150312987	T	0.125	0.0157	0.1009	0.1352	4.486e-11	1.10594	1.07327	1.13961	++
X	76150908	rs111233281	A	0.1254	0.0154	0.1018	0.1355	6.73e-11	1.10473	1.07209	1.13836	++
X	76151750	rs5938763	T	0.1252	0.0155	0.1013	0.1353	4.38e-11	1.10606	1.07338	1.13973	++
X	76153161	rs5938764	T	0.125	0.0156	0.101	0.1352	4.739e-11	1.10583	1.07316	1.1395	++
X	76153566	rs5938765	T	0.125	0.0156	0.1011	0.1352	3.949e-11	1.10628	1.07359	1.13995	++
X	76154610	rs5937651	A	0.875	0.0156	0.8648	0.8989	4.328e-11	0.904114	0.877404	0.931637	--
X	76156017	rs5937652	A	0.1385	0.0059	0.1301	0.1427	2.701e-09	1.09068	1.05991	1.12234	++
X	76156093	rs5938766	A	0.875	0.0157	0.8648	0.8991	3.415e-11	0.903662	0.876965	0.931171	--
X	76157702	rs61319970	C	0.125	0.0157	0.1008	0.1352	4.313e-11	1.10617	1.07349	1.13984	++
X	76158121	rs5938768	T	0.125	0.0156	0.1011	0.1352	4.02e-11	1.10617	1.07349	1.13984	++
X	76158293	rs5937653	T	0.8751	0.0157	0.8648	0.8992	5.652e-11	0.904656	0.87793	0.932196	--
X	76159693	rs143795698	T	0.1051	0.0104	0.0897	0.1121	4.829e-10	1.1076	1.07257	1.14379	++
X	76159977	rs144965938	A	0.875	0.0156	0.8648	0.899	3.797e-11	0.903843	0.877141	0.931358	--
X	76160306	rs146347099	T	0.1249	0.0158	0.1007	0.1352	4.565e-11	1.10594	1.07327	1.13961	++
X	76161700	rs5938771	A	0.875	0.0156	0.8648	0.8989	3.965e-11	0.903933	0.877228	0.931451	--
X	76161846	rs147590769	T	0.875	0.0156	0.8648	0.8989	3.883e-11	0.903933	0.877228	0.931451	--
X	76162917	rs2310915	A	0.1248	0.016	0.1002	0.1352	4.58e-11	1.10606	1.07338	1.13973	++
X	76163594	rs7050524	A	0.125	0.0156	0.1011	0.1352	3.969e-11	1.10628	1.07359	1.13995	++
X	76164690	rs7887294	T	0.8752	0.016	0.8648	0.9	4.09e-11	0.903843	0.877141	0.931358	--
X	76165599	rs28853996	T	0.8751	0.0157	0.8648	0.8992	5.289e-11	0.904566	0.877843	0.932103	--
X	76166901	rs148233963	A	0.8752	0.0157	0.865	0.8992	3.292e-11	0.903481	0.87679	0.930985	--
X	76167309	rs142809725	T	0.1245	0.0154	0.101	0.1346	2.275e-11	1.10783	1.0751	1.14155	++
X	76168947	rs5937656	C	0.8752	0.0158	0.8649	0.8996	3.043e-11	0.90321	0.876527	0.930706	--
X	76170354	rs67655219	T	0.1279	0.0151	0.1049	0.1378	2.484e-10	1.10043	1.06834	1.13348	++
X	76174118	rs5938778	A	0.875	0.0156	0.8648	0.899	3.809e-11	0.903843	0.877141	0.931358	--
X	76174790	rs4333773	T	0.875	0.0156	0.8648	0.8989	3.963e-11	0.903933	0.877228	0.931451	--
X	76177958	rs5938779	A	0.875	0.0157	0.8648	0.8991	4.46e-11	0.904204	0.877492	0.93173	--
X	76178051	rs67526948	T	0.125	0.0156	0.101	0.1352	3.763e-11	1.10639	1.0737	1.14007	++
X	76178267	rs66933103	T	0.125	0.0156	0.101	0.1352	3.814e-11	1.10639	1.0737	1.14007	++
X	76178443	rs67250473	T	0.1248	0.016	0.1002	0.1351	3.898e-11	1.10639	1.0737	1.14007	++
X	76178862	rs5938780	A	0.1249	0.0159	0.1004	0.1352	3.162e-11	1.10694	1.07424	1.14064	++
X	76179856	rs5938782	A	0.125	0.0156	0.1011	0.1352	3.965e-11	1.10628	1.07359	1.13995	++
X	76181324	rs73497621	T	0.1249	0.0159	0.1004	0.1352	3.467e-11	1.10672	1.07402	1.14041	++
X	76181329	rs199976736	A	0.8751	0.0159	0.8648	0.8996	3.461e-11	0.903572	0.876877	0.931078	--
X	76181479	rs6655593	T	0.125	0.0156	0.1011	0.1352	3.911e-11	1.10628	1.07359	1.13995	++
X	76183171	rs5938783	T	0.875	0.0156	0.8648	0.899	3.584e-11	0.903752	0.877053	0.931264	--
X	76183492	rs66940172	T	0.875	0.0156	0.8648	0.8989	3.968e-11	0.903933	0.877228	0.931451	--
X	76183610	rs112945746	A	0.125	0.0156	0.101	0.1352	3.762e-11	1.10639	1.0737	1.14007	++
X	76184825	rs5982324	A	0.875	0.0156	0.8648	0.899	3.761e-11	0.903843	0.877141	0.931358	--
X	76185960	rs66854042	T	0.875	0.0156	0.8648	0.899	4.83e-11	0.904385	0.877667	0.931917	--
X	76186296	rs5937660	C	0.125	0.0157	0.1009	0.1352	4.708e-11	1.10583	1.07316	1.1395	++
X	76186557	rs5938785	A	0.8751	0.0156	0.865	0.899	4.908e-11	0.904295	0.877579	0.931823	--
X	76188775	rs5938786	T	0.1249	0.0157	0.1008	0.1351	3.156e-11	1.10683	1.07413	1.14052	++
X	76189020	rs5937662	T	0.875	0.0156	0.8648	0.899	3.815e-11	0.903843	0.877141	0.931358	--
X	76189574	rs67997882	T	0.1249	0.0157	0.1008	0.1351	5.864e-11	1.10528	1.07263	1.13893	++
X	76189595	rs73219823	T	0.1249	0.0156	0.101	0.1351	7.32e-11	1.10473	1.07209	1.13836	++
X	76189750	rs67978852	A	0.875	0.0156	0.8648	0.899	3.928e-11	0.903933	0.877228	0.931451	--
X	76191647	rs66630728	A	0.1248	0.0155	0.101	0.1349	2.817e-11	1.10716	1.07445	1.14087	++
X	76191993	rs67847384	T	0.1248	0.0156	0.1009	0.135	3.075e-11	1.10694	1.07424	1.14064	++
X	76192920	rs6655686	A	0.8751	0.0156	0.865	0.899	3.808e-11	0.903843	0.877141	0.931358	--
X	76193274	rs6655687	A	0.1249	0.0156	0.101	0.135	2.881e-11	1.10716	1.07445	1.14087	++
X	76193395	rs6655688	A	0.1248	0.0157	0.1007	0.135	3.193e-11	1.10694	1.07424	1.14064	++
X	76193721	rs67532820	A	0.1249	0.0155	0.1011	0.135	2.923e-11	1.10705	1.07435	1.14075	++
X	76195893	rs782791379	G	0.1279	0.018	0.1	0.1395	1.934e-11	1.1086	1.07564	1.14257	++
X	76196690	rs5938787	A	0.8752	0.0155	0.8651	0.899	2.803e-11	0.90312	0.876439	0.930613	--
X	76196898	rs5937664	A	0.1248	0.0156	0.1009	0.135	3.77e-11	1.1065	1.07381	1.14018	++
X	76197980	rs5937665	A	0.1247	0.0158	0.1005	0.135	3.282e-11	1.10694	1.07424	1.14064	++
X	76198339	rs5938788	T	0.8753	0.0154	0.8652	0.8989	2.9e-11	0.90321	0.876527	0.930706	--
X	76198952	rs56194173	T	0.8751	0.0157	0.8648	0.8991	3.705e-11	0.903752	0.877053	0.931264	--
X	76199219	rs147979046	T	0.8751	0.0156	0.865	0.899	2.766e-11	0.90312	0.876439	0.930613	--
X	76199556	rs146109215	A	0.125	0.0156	0.101	0.1352	3.597e-11	1.1065	1.07381	1.14018	++
X	76199747	rs140130174	A	0.1249	0.0155	0.1011	0.135	2.938e-11	1.10705	1.07435	1.14075	++
X	76199841	rs10081941	C	0.125	0.0156	0.1011	0.1352	3.288e-11	1.10672	1.07402	1.14041	++
X	76200135	rs5981516	T	0.875	0.0157	0.8648	0.8992	2.623e-11	0.90303	0.876352	0.93052	--
X	76201248	rs148195810	T	0.1248	0.0156	0.101	0.135	2.957e-11	1.10705	1.07435	1.14075	++
X	76201299	rs73219834	T	0.8752	0.0156	0.865	0.899	2.821e-11	0.90321	0.876527	0.930706	--
X	76201492	rs6607870	T	0.8751	0.0157	0.8648	0.8991	3.963e-11	0.903933	0.877228	0.931451	--
X	76201548	rs6648229	T	0.1248	0.0156	0.1009	0.135	3.876e-11	1.10639	1.0737	1.14007	++
X	76201867	rs6648230	T	0.125	0.0156	0.101	0.1352	3.998e-11	1.10628	1.07359	1.13995	++
X	76202230	rs147912620	T	0.125	0.0156	0.1011	0.1352	3.744e-11	1.10639	1.0737	1.14007	++
X	76202545	rs150987671	C	0.125	0.0156	0.101	0.1352	3.598e-11	1.1065	1.07381	1.14018	++
X	76203119	rs5938793	C	0.1251	0.0156	0.1011	0.1353	3.321e-11	1.10672	1.07402	1.14041	++
X	76203594	rs6647337	T	0.8751	0.0155	0.865	0.8989	2.864e-11	0.90321	0.876527	0.930706	--
X	76204855	rs371430155	T	0.8753	0.0156	0.8651	0.8991	3.152e-11	0.903301	0.876614	0.930799	--
X	76205159	rs4281258	C	0.8731	0.0176	0.8617	0.9002	7.816e-11	0.905109	0.878369	0.932662	--
X	76205412	rs4618876	T	0.1248	0.0156	0.101	0.135	2.841e-11	1.10716	1.07445	1.14087	++
X	76216279	rs5938802	T	0.8651	0.0197	0.8526	0.8962	1.298e-09	0.91384	0.887712	0.940737	--
X	76217423	rs5937668	A	0.8652	0.0195	0.8528	0.8959	1.306e-09	0.913931	0.887801	0.940831	--
X	76217618	rs5937669	A	0.1347	0.0197	0.1039	0.1473	1.433e-09	1.09396	1.06268	1.12615	++
X	76218192	rs142868799	C	0.8954	0.0104	0.8884	0.911	2.1e-10	0.900685	0.872023	0.930289	--
X	76220369	rs113048338	A	0.1347	0.0196	0.104	0.1472	1.291e-09	1.09417	1.06289	1.12638	++
X	76220962	rs56041301	A	0.1349	0.0196	0.1042	0.1474	1.353e-09	1.09406	1.06278	1.12627	++
X	76222896	rs4376648	A	0.1348	0.0196	0.1041	0.1472	1.38e-09	1.09406	1.06278	1.12627	++
X	76223034	rs4457488	A	0.1348	0.0195	0.1042	0.1472	1.315e-09	1.09417	1.06289	1.12638	++
X	76223258	rs5937670	A	0.8652	0.0196	0.8528	0.8959	1.351e-09	0.914023	0.887889	0.940925	--
X	76224671	rs7049980	A	0.8651	0.0196	0.8526	0.8959	1.546e-09	0.914388	0.888245	0.941301	--
X	76225030	rs55760619	A	0.1348	0.0196	0.104	0.1472	1.44e-09	1.09396	1.06268	1.12615	++
X	76232470	rs111710584	T	0.1348	0.0196	0.1041	0.1472	1.312e-09	1.09417	1.06289	1.12638	++
X	76233437	rs5937672	T	0.8651	0.0197	0.8526	0.896	1.408e-09	0.914114	0.887978	0.941019	--
X	76234451	rs112633522	C	0.1348	0.0196	0.104	0.1473	1.334e-09	1.09406	1.06278	1.12627	++
X	76236152	rs5938808	A	0.8652	0.0195	0.8528	0.8958	1.696e-09	0.91448	0.888334	0.941395	--
X	76237591	rs147701637	A	0.8952	0.0102	0.8883	0.9103	4.457e-10	0.902668	0.874114	0.932155	--
X	76240054	rs17139518	T	0.8651	0.0196	0.8526	0.8958	1.359e-09	0.914114	0.887978	0.941019	--
X	76240745	rs5982343	T	0.1349	0.0196	0.1041	0.1474	1.561e-09	1.09363	1.06236	1.12582	++
X	76241112	rs5982344	T	0.1349	0.0196	0.1041	0.1474	1.782e-09	1.0933	1.06204	1.12548	++
X	76241744	rs111412896	C	0.1348	0.0197	0.1038	0.1473	1.625e-09	1.09363	1.06236	1.12582	++
X	76241763	rs113228998	T	0.1348	0.0197	0.1038	0.1473	1.55e-09	1.09385	1.06257	1.12604	++
X	76242146	rs5981524	A	0.8651	0.0196	0.8526	0.8959	1.74e-09	0.914571	0.888422	0.94149	--
X	76243488	rs113068651	A	0.1348	0.0196	0.104	0.1473	1.507e-09	1.09374	1.06247	1.12593	++
X	76244946	rs112379874	A	0.1349	0.0196	0.1041	0.1474	1.56e-09	1.09363	1.06236	1.12582	++
X	76246081	rs5938810	T	0.1349	0.0197	0.104	0.1474	1.503e-09	1.09374	1.06247	1.12593	++
X	76246383	rs5938811	A	0.8651	0.0197	0.8526	0.896	1.503e-09	0.914297	0.888156	0.941207	--
X	76247474	rs138479896	T	0.1048	0.0103	0.0895	0.1117	4.542e-10	1.10794	1.07289	1.14413	++
X	76247721	rs5938813	T	0.1349	0.0196	0.1041	0.1474	1.608e-09	1.09352	1.06225	1.1257	++
X	76247824	rs17139523	A	0.8651	0.0197	0.8526	0.8961	1.649e-09	0.914388	0.888245	0.941301	--
X	76251989	rs5938815	T	0.1347	0.0196	0.1039	0.1472	1.346e-09	1.09406	1.06278	1.12627	++
X	76252055	rs5938816	A	0.1357	0.0205	0.1034	0.1487	2.279e-09	1.09253	1.0613	1.12469	++
X	76252753	rs113030667	T	0.1348	0.0195	0.1042	0.1472	1.43e-09	1.09396	1.06268	1.12615	++
X	129246494	rs210022	A	0.5091	0.0028	0.5053	0.5112	1.678e-09	1.06258	1.04175	1.08382	++
X	129247539	rs209986	T	0.51	0.0018	0.5075	0.5113	1.999e-09	1.06226	1.04144	1.0835	++
X	129248903	rs209987	A	0.4834	0.0054	0.4795	0.4909	7.174e-09	0.943367	0.924876	0.962228	--
X	129249132	rs10622586	T	0.5111	0.0039	0.5058	0.5139	1.102e-09	1.06332	1.04248	1.08458	++
X	129249132	rs397810970	T	0.5111	0.0039	0.5058	0.5139	1.102e-09	1.06332	1.04248	1.08458	++
X	129249279	rs209988	A	0.488	0.0037	0.4853	0.493	1.542e-09	0.941011	0.922566	0.959825	--
X	129251524	rs169728	A	0.5793	0.0156	0.5582	0.5909	1.54e-11	1.07154	1.05033	1.09318	++
X	129251559	rs210034	A	0.5909	0	0.5909	0.5909	2.422e-11	1.08883	1.06206	1.11627	+?
X	129253538	rs210033	A	0.5839	0.015	0.5637	0.595	8.524e-11	1.06876	1.04761	1.09034	++
X	129253756	rs210032	A	0.4157	0.0145	0.405	0.4353	6.55e-11	0.935289	0.916776	0.954175	--
X	129256335	rs210031	A	0.4158	0.0144	0.4051	0.4352	6.112e-11	0.935195	0.916684	0.95408	--
X	129256405	rs210030	A	0.4161	0.0143	0.4055	0.4355	6.279e-11	0.935289	0.916776	0.954175	--
X	129257098	rs210029	T	0.5845	0.0151	0.5642	0.5957	9.77e-11	1.06855	1.0474	1.09012	++
X	129257440	rs210028	A	0.5836	0.0149	0.5635	0.5946	7.112e-11	1.06897	1.04782	1.09056	++
X	129257662	rs210027	A	0.4045	0	0.4045	0.4045	2.296e-10	0.922194	0.899346	0.945622	-?
X	129257738	rs210026	C	0.5942	0	0.5942	0.5942	2.353e-10	1.08405	1.05739	1.11137	+?
X	129260471	rs767975720	G	0.5954	0	0.5954	0.5954	1.967e-10	1.0848	1.05793	1.11236	+?
X	129261695	rs210024	T	0.5958	0	0.5958	0.5958	9.634e-11	1.08622	1.0593	1.11381	+?
X	129265394	rs210023	A	0.5833	0.0154	0.5625	0.5946	6.091e-11	1.0693	1.04813	1.09089	++
X	129268389	rs586041	A	0.4157	0.0151	0.4045	0.4361	9.715e-11	0.935944	0.917418	0.954843	--
X	129269780	rs209997	C	0.4157	0.0153	0.4044	0.4364	7.548e-11	0.935569	0.917051	0.954461	--
X	129269980	rs209998	A	0.4155	0.0149	0.4044	0.4356	6.32e-11	0.935289	0.916776	0.954175	--
X	129273248	rs209999	A	0.5847	0.0154	0.564	0.5961	5.404e-11	1.06962	1.04824	1.09143	++
X	129274956	rs210000	T	0.4154	0.0149	0.4043	0.4355	3.714e-11	0.934354	0.91568	0.953408	--
X	129277093	rs188336	T	0.5845	0.0154	0.5638	0.5959	5.854e-11	1.06951	1.04813	1.09132	++
X	129277671	rs11390300	CA	0.4047	0	0.4047	0.4047	1.932e-10	0.922009	0.899166	0.945433	-?
X	129277888	rs176708	T	0.4149	0.0148	0.4039	0.4348	5.772e-11	0.935008	0.916321	0.954076	--
X	129280280	rs210001	A	0.4151	0.015	0.404	0.4354	5.049e-11	0.934728	0.916047	0.95379	--
X	129280720	rs210002	A	0.5844	0.0157	0.5633	0.596	4.237e-11	1.07004	1.04866	1.09187	++
X	129280768	rs210003	T	0.4156	0.0156	0.4041	0.4366	4.47e-11	0.934634	0.915955	0.953694	--
X	129282231	rs210004	T	0.4156	0.0155	0.404	0.4364	5.375e-11	0.934915	0.91623	0.953981	--
X	129282583	rs188337	T	0.4152	0.0151	0.4039	0.4355	4.198e-11	0.934541	0.915863	0.953599	--
X	129283125	rs35075538	A	0.4154	0.0153	0.4041	0.436	5.936e-11	0.935008	0.916321	0.954076	--
X	129283520	rs1139851	A	0.5846	0.0152	0.5641	0.5959	6.251e-11	1.0694	1.04803	1.09121	++
X	129283786	rs3213522	A	0.5843	0.0153	0.5637	0.5956	3.783e-11	1.07015	1.04876	1.09198	++
X	129284396	rs7058548	T	0.5898	0	0.5898	0.5898	4.755e-10	1.08285	1.05603	1.11036	+?
X	129284952	rs759870161	CAAAAAAAAAAA	0.3851	0	0.3851	0.3851	7.076e-10	0.923301	0.900249	0.946943	-?
X	129285409	rs209535	T	0.415	0.015	0.4039	0.4352	3.928e-11	0.934447	0.915772	0.953504	--
X	129287126	rs209537	A	0.5944	0	0.5944	0.5944	1.894e-10	1.08459	1.05772	1.11214	+?
X	129290699	rs189994	T	0.5844	0.0155	0.5636	0.5959	5.398e-11	1.06962	1.04824	1.09143	++
X	129291184	rs5977216	A	0.4155	0.0154	0.4041	0.4362	5.647e-11	0.935008	0.916321	0.954076	--
X	129291711	rs523234	T	0.5959	0	0.5959	0.5959	1.784e-10	1.08491	1.05803	1.11248	+?
X	129292984	rs694727	A	0.5847	0.015	0.5645	0.5959	4.109e-11	1.07004	1.04866	1.09187	++
X	129293761	rs396278	T	0.5959	0	0.5959	0.5959	1.946e-10	1.0848	1.05793	1.11236	+?
X	129293898	rs496225	C	0.5844	0.0155	0.5635	0.5959	5.155e-11	1.06972	1.04834	1.09154	++
X	129294302	rs5930380	T	0.5842	0.0158	0.563	0.5959	4.686e-11	1.06983	1.04845	1.09165	++
X	129296394	rs23963	T	0.5848	0.0149	0.5647	0.5959	4.718e-11	1.06983	1.04845	1.09165	++
X	129296414	rs23962	C	0.4153	0.015	0.4041	0.4355	4.388e-11	0.934634	0.915955	0.953694	--
X	129296707	rs209543	T	0.4153	0.0151	0.4041	0.4356	4.368e-11	0.934634	0.915955	0.953694	--
X	129297275	rs209542	T	0.4054	0	0.4054	0.4054	1.921e-10	0.922009	0.899166	0.945433	-?
X	129297858	rs209541	A	0.4154	0.0153	0.4041	0.436	2.895e-11	0.934074	0.915406	0.953122	--
X	129298139	rs209540	T	0.4053	0	0.4053	0.4053	3.246e-10	0.923024	0.900332	0.946288	-?
X	129298141	rs748897681	CAA	0.5873	0	0.5873	0.5873	1.094e-10	1.08632	1.05941	1.11392	+?
X	129300986	rs209539	T	0.5845	0.015	0.5643	0.5956	6.792e-11	1.06919	1.04782	1.09099	++
X	129301102	rs209538	A	0.5841	0.0153	0.5635	0.5955	7.811e-11	1.06897	1.04761	1.09077	++
X	129302075	rs182348	T	0.5844	0.0148	0.5645	0.5954	6.879e-11	1.06919	1.04782	1.09099	++
X	129302377	rs112460147	T	0.4156	0.0148	0.4045	0.4355	5.563e-11	0.935008	0.916321	0.954076	--
X	129302505	rs62602067	A	0.4156	0.0149	0.4046	0.4356	6.069e-11	0.935102	0.916413	0.954171	--
X	129303181	rs150861385	CA	0.5889	0	0.5889	0.5889	3.321e-10	1.08405	1.05719	1.11159	+?
X	129306692	rs209553	T	0.5835	0.0147	0.5637	0.5944	4.015e-11	1.07004	1.04866	1.09187	++
X	129308326	rs209551	A	0.5837	0.0149	0.5636	0.5948	3.63e-11	1.07026	1.04887	1.09208	++
X	129308887	rs209550	A	0.5863	0.0142	0.5671	0.5968	2.336e-10	1.06737	1.04604	1.08914	++
X	129309180	rs209549	T	0.5953	0.0064	0.5865	0.6	8.686e-10	1.06524	1.04395	1.08696	++
X	129309290	rs209548	A	0.5961	0.0064	0.5873	0.6008	1.986e-09	1.06386	1.04259	1.08555	++
X	129309847	rs209547	A	0.404	0.0067	0.3991	0.4131	1.676e-09	0.939695	0.920915	0.958858	--
X	129312590	rs113903228	T	0.401	0.0087	0.3946	0.4129	9.438e-09	0.942613	0.923774	0.961835	--
X	129314603	rs7884461	A	0.5947	0	0.5947	0.5947	1.612e-10	1.0847	1.05803	1.11204	+?
X	129316684	rs4520329	T	0.5899	0.0067	0.5809	0.5948	8.983e-10	1.06481	1.04374	1.08632	++
X	129316972	rs34923017	A	0.4008	0.0091	0.3941	0.4131	9.914e-09	0.942707	0.923866	0.961932	--
X	129317966	rs1675701	C	0.5994	0.0093	0.5867	0.6062	9.395e-09	1.06088	1.03968	1.08252	++
X	129319510	rs752876148	CAAAAAAA	0.4251	0	0.4251	0.4251	2.853e-10	0.921733	0.89872	0.945335	-?
X	129323208	rs498675	A	0.5901	0.0071	0.5804	0.5953	1.829e-09	1.06354	1.04249	1.08501	++
X	129323562	rs695159	T	0.59	0.0068	0.5807	0.5951	1.448e-09	1.06396	1.0429	1.08545	++
X	129323894	rs12849584	T	0.5899	0.007	0.5804	0.5951	1.692e-09	1.06364	1.04259	1.08512	++
X	129324116	rs5930382	T	0.5902	0.007	0.5807	0.5953	1.807e-09	1.06354	1.04249	1.08501	++
X	129324253	rs5932725	T	0.4002	0.0093	0.3934	0.4128	1.917e-08	0.943744	0.924883	0.96299	--
X	129325133	rs88658	T	0.4003	0.0097	0.3932	0.4136	1.751e-08	0.94365	0.924791	0.962894	--
X	129325193	rs559006	T	0.4006	0.0095	0.3936	0.4135	1.294e-08	0.943084	0.924236	0.962316	--
X	129327981	rs538549	T	0.4003	0.0093	0.3934	0.413	9.695e-09	0.942613	0.923774	0.961835	--
X	129328262	rs11406823	G	0.5899	0.0066	0.581	0.5947	1.644e-09	1.06375	1.04269	1.08523	++
X	129329674	rs5932726	A	0.5901	0.0072	0.5803	0.5954	9.675e-10	1.0646	1.04353	1.0861	++
X	129330092	rs647072	A	0.5903	0.0066	0.5813	0.5952	1.246e-09	1.06418	1.04311	1.08566	++
X	129332364	rs688417	T	0.4082	0.0076	0.4026	0.4185	3.007e-09	0.941011	0.922386	0.960013	--
X	129333543	rs506542	T	0.4086	0.0076	0.403	0.4189	1.015e-09	0.939319	0.920727	0.958287	--
X	129333736	rs35263652	CCA	0.4092	0.0072	0.4039	0.419	2.034e-09	0.940447	0.921832	0.959438	--
X	129333737	rs149758964	G	0.597	0	0.597	0.597	4.714e-10	1.08264	1.05581	1.11014	+?
X	129333948	rs597776	T	0.5912	0.0075	0.581	0.5967	2.432e-09	1.06301	1.04196	1.08447	++
X	129334929	rs612425	A	0.5911	0.0074	0.581	0.5965	1.642e-09	1.06375	1.04269	1.08523	++
X	129335721	rs626362	T	0.3918	0	0.3918	0.3918	3.032e-09	0.927002	0.904034	0.950552	-?
X	129335860	rs627159	T	0.6079	0	0.6079	0.6079	2.597e-09	1.07907	1.05234	1.10648	+?
X	129336212	rs683718	T	0.3919	0	0.3919	0.3919	3.438e-09	0.92728	0.904306	0.950838	-?
X	129336408	rs485095	A	0.6081	0	0.6081	0.6081	3.448e-09	1.07842	1.0517	1.10582	+?
X	129337554	rs592368	A	0.3993	0.0102	0.3918	0.4132	2.22e-08	0.944027	0.925161	0.963279	--
X	129337831	rs593323	T	0.3923	0	0.3923	0.3923	3.78e-09	0.927465	0.904486	0.951028	-?
X	129338766	rs608117	A	0.3994	0.0102	0.3918	0.4133	1.875e-08	0.943744	0.924883	0.96299	--
X	129339678	rs5930383	A	0.3993	0.0101	0.3918	0.4131	2.33e-08	0.944122	0.925253	0.963376	--
X	129341616	rs527989	A	0.591	0.0073	0.581	0.5964	2.362e-09	1.06311	1.04207	1.08458	++
X	129342001	rs671415	T	0.5911	0.0076	0.5808	0.5967	3.279e-09	1.06247	1.04144	1.08393	++
X	129342148	rs671971	T	0.5912	0.0075	0.581	0.5967	3.062e-09	1.06258	1.04155	1.08404	++
X	129342642	rs1616252	T	0.3993	0.01	0.392	0.413	2.388e-08	0.944122	0.925253	0.963376	--
X	129345120	rs172332	T	0.3994	0.0098	0.3922	0.4128	2.117e-08	0.943933	0.925068	0.963183	--
X	129345600	rs209228	C	0.3991	0.01	0.3918	0.4127	3.532e-08	0.944783	0.925901	0.96405	--
X	129346447	rs209229	A	0.4088	0.0075	0.4034	0.419	3.233e-09	0.9412	0.92257	0.960205	--
X	129347080	rs209230	A	0.5911	0.0077	0.5807	0.5968	3.986e-09	1.06216	1.04113	1.0836	++
X	129348003	rs209232	A	0.4089	0.0075	0.4034	0.419	3.285e-09	0.9412	0.92257	0.960205	--
X	129348078	rs209233	A	0.4089	0.0075	0.4034	0.4191	2.88e-09	0.941011	0.922386	0.960013	--
X	129348207	rs209234	A	0.4088	0.0074	0.4034	0.4189	3.087e-09	0.941106	0.922478	0.960109	--
X	129348258	rs209235	T	0.4089	0.0074	0.4034	0.419	3.296e-09	0.9412	0.92257	0.960205	--
X	129348452	rs209236	A	0.5911	0.0075	0.5809	0.5966	3.424e-09	1.06237	1.04134	1.08382	++
X	129349295	rs209238	T	0.591	0.0073	0.581	0.5964	2.85e-09	1.06279	1.04176	1.08425	++
X	129350694	rs2614252	T	0.5909	0.0074	0.5809	0.5964	2.536e-09	1.0629	1.04186	1.08436	++
X	129351349	rs531247	T	0.591	0.0076	0.5807	0.5966	2.919e-09	1.06269	1.04165	1.08415	++
X	129352062	rs5932728	A	0.4088	0.0075	0.4034	0.419	3.235e-09	0.9412	0.92257	0.960205	--
X	129353715	rs1925463	T	0.6007	0.0101	0.5869	0.6081	3.233e-08	1.05855	1.03739	1.08014	++
X	129354240	rs1160681	A	0.3919	0	0.3919	0.3919	4.769e-09	0.927929	0.904939	0.951503	-?
X	129354254	rs200953927	T	0.3934	0	0.3934	0.3934	5.662e-09	0.928207	0.90521	0.951789	-?
X	129355362	rs575752	T	0.3994	0.0101	0.392	0.4131	2.867e-08	0.9445	0.925623	0.963761	--
X	129359191	rs209224	T	0.4088	0.0076	0.4032	0.4192	3.046e-09	0.941106	0.922478	0.960109	--
X	129361175	rs209225	T	0.3996	0.01	0.3922	0.4132	2.28e-08	0.944027	0.925161	0.963279	--
X	129361441	rs209226	A	0.5912	0.0075	0.581	0.5967	3.057e-09	1.06258	1.04155	1.08404	++
X	129362168	rs209227	A	0.4086	0.0076	0.4031	0.4189	3.628e-09	0.941388	0.922755	0.960398	--
X	129366282	rs112548404	T	0.6073	0	0.6073	0.6073	3.423e-09	1.07842	1.0517	1.10582	+?
X	129366839	rs7055615	A	0.6007	0.0101	0.587	0.6081	2.946e-08	1.05876	1.0376	1.08035	++
X	129367437	rs5975177	A	0.3993	0.0101	0.3919	0.4131	2.802e-08	0.944405	0.925531	0.963665	--
X	129367475	rs5977229	A	0.3991	0.0098	0.3919	0.4125	3.015e-08	0.9445	0.925623	0.963761	--
X	129368859	rs605649	T	0.6006	0.0101	0.5868	0.608	2.801e-08	1.05887	1.03771	1.08046	++
X	129368963	rs604905	A	0.3992	0.01	0.3919	0.4129	2.858e-08	0.9445	0.925623	0.963761	--
X	129369912	rs590390	A	0.3994	0.0102	0.3918	0.4133	2.759e-08	0.944405	0.925531	0.963665	--
X	129372117	rs507527	C	0.4087	0.0075	0.4032	0.4189	3.615e-09	0.941388	0.922755	0.960398	--
X	129372304	rs2614254	T	0.3995	0.01	0.3921	0.4131	2.316e-08	0.944122	0.925253	0.963376	--
X	129375170	rs487939	A	0.4086	0.0076	0.403	0.4189	3.635e-09	0.941294	0.922662	0.960301	--
X	129375242	rs488876	C	0.5914	0.0076	0.5811	0.597	3.707e-09	1.06226	1.04124	1.08371	++
X	129375701	rs513741	A	0.591	0.0074	0.581	0.5964	2.566e-09	1.0629	1.04186	1.08436	++
X	129376506	rs7059415	A	0.4089	0.0076	0.4033	0.4193	3.217e-09	0.9412	0.92257	0.960205	--
X	129379047	rs209216	T	0.6005	0.0102	0.5867	0.608	2.727e-08	1.05887	1.03771	1.08046	++
X	129380068	rs602079	A	0.5912	0.0076	0.5809	0.5967	3.754e-09	1.06226	1.04124	1.08371	++
X	129380069	rs561707	C	0.5912	0.0076	0.5809	0.5967	3.448e-09	1.06237	1.04134	1.08382	++
X	129380280	rs209217	A	0.5912	0.0074	0.5811	0.5967	3.359e-09	1.06247	1.04144	1.08393	++
X	129381782	rs209219	C	0.5913	0.0074	0.5812	0.5967	2.666e-09	1.0629	1.04186	1.08436	++
X	129383318	rs12558730	T	0.3994	0.0101	0.392	0.4132	2.563e-08	0.944311	0.925438	0.963568	--
X	129385500	rs673667	T	0.3996	0.0105	0.3919	0.4139	3.086e-08	0.944594	0.925716	0.963857	--
X	129385501	rs517129	A	0.5914	0.0073	0.5814	0.5967	3.663e-09	1.06226	1.04124	1.08371	++
X	129385813	rs209215	T	0.3919	0	0.3919	0.3919	5.804e-09	0.9283	0.905301	0.951884	-?
X	129389757	rs209221	T	0.5909	0.0075	0.5806	0.5964	2.556e-09	1.0629	1.04186	1.08436	++
X	129393460	rs209222	T	0.3996	0.0099	0.3924	0.4131	1.727e-08	0.94365	0.924791	0.962894	--
X	129393855	rs209223	T	0.6006	0.0098	0.5873	0.6078	2.628e-08	1.05897	1.03781	1.08057	++
X	129395789	rs5932733	A	0.382	0	0.382	0.382	1.336e-09	0.925057	0.902138	0.948558	-?
X	129397965	rs209207	T	0.5963	0	0.5963	0.5963	7.828e-10	1.08123	1.05465	1.10848	+?
X	129398504	rs209208	T	0.5911	0.0075	0.5809	0.5966	3.144e-09	1.06258	1.04155	1.08404	++
X	129398527	rs209209	A	0.5911	0.0074	0.581	0.5966	3.251e-09	1.06247	1.04144	1.08393	++
X	129399117	rs209210	T	0.5912	0.0075	0.581	0.5967	2.946e-09	1.06269	1.04165	1.08415	++
X	129399901	rs209211	A	0.5912	0.0074	0.5811	0.5966	3.555e-09	1.06237	1.04134	1.08382	++
X	129400967	rs209212	T	0.5966	0	0.5966	0.5966	8.713e-10	1.08112	1.05454	1.10837	+?
X	129407122	rs76251749	A	0.5964	0	0.5964	0.5964	2.321e-09	1.07939	1.05265	1.10682	+?
X	152758970	rs3761647	T	0.5653	0.003	0.5612	0.5676	1.811e-08	1.05887	1.03791	1.08025	++

### Sheet: Table S7
Table S7: Rare human monogenic diseases and animal models associated with GWAS genes
Chromosome	Lead SNP	Gene symbol	Gene name (HGNC)	Protein function [derived from RefSeq]	Animal model	PubMed ID (Mouse)	Human Disease (OMIM)	Clinical synopsis	MIM	Mode of inheritance	PubMed ID (Human)
1	rs10799859	DDR2	Discoidin domain receptor tyrosine kinase 2	Member of the discoidin domain receptor subclass of the receptor tyrosine kinase (RTKs) protein family. RTKs play a key role in the communication of cells with their microenvironment. The encoded protein is a collagen-induced receptor that activates signal transduction pathways involved in cell adhesion, proliferation, and extracellular matrix remodeling.	DDR2-deficient mice exhibit dwarfism and shortening of long bones, due to reduced chondrocyte proliferation. In a skin wound healing model, DDR2-/- mice exhibit a reduced proliferative response compared with wild-type littermates. In vitro, fibroblasts derived from DDR2-/- mutants proliferate more slowly than wild-type fibroblasts, a defect that is rescued by introduction of wild-type but not kinase-dead DDR2 receptor. Together our results suggest that DDR2 acts as an extracellular matrix sensor to modulate cell proliferation.	11375938	Short limb-hand type spondylometaepiphyseal dysplasia		271665	AR	19110212
							Warburg-Cinotti syndrome	Progressive corneal neovascularization, keloid formation, chronic skin ulcers, wasting of subcutaneous tissue, flexion contractures of the fingers, and acroosteolysis.	618175	AD
1	rs4656767	PRRX1	Paired related homeobox 1	Member of the paired family of homeobox proteins localized to the nucleus. The protein functions as a transcription co-activator, enhancing the DNA-binding activity of serum response factor, a protein required for the induction of genes by growth and differentiation factors. The protein regulates muscle creatine kinase, indicating a role in the establishment of diverse mesodermal muscle types.	Homozygotes for targeted null mutations exhibit skeletal defects affecting mandible, limbs, and vertebrae, vascular abnormalities, and neonatal lethality.		Agnathia-otocephaly complex		202650	AD, AR	22211708, 12244557
1	rs11118950	MIA3	MIA SH3 domain ER export factor 3				Ondontochondrodysplasia 2 with hearing loss and diabetes	Severe dentinogenesis imperfecta in primary and permanent dentitions, delayed eruption of the permanent teeth, growth retardation, proportionate short stature, clinodactyly of the fifth finger, brachydactyly, platyspondyly, primary obesity, insulin-dependent diabetes mellitus, sensorineural hearing loss, and mild intellectual disability (ID). Additional facultative symptoms include scoliosis, retrognathia, mild retinopathy, osteopenia, early onset periodontitis with premature tooth loss, hydronephrosis, and microalbuminuria.	619269	AR	32101163
1	rs67716344	ANTXR1	ANTXR cell adhesion molecule 1	Type I transmembrane protein and is a tumor-specific endothelial marker that has been implicated in colorectal cancer. The encoded protein has been shown to also be a docking protein or receptor for Bacillus anthracis toxin, the causative agent of the disease, anthrax. The binding of the protective antigen (PA) component, of the tripartite anthrax toxin, to this receptor protein mediates delivery of toxin components to the cytosol of cells. Once inside the cell, the other two components of anthrax toxin, edema factor (EF) and lethal factor (LF) disrupt normal cellular processes.	Mice lacking Antxr1 had embryonic and postnatal vascular and connective tissue defects with growth retardation, bone loss, shortened skulls with frontal bossing, and midfacial hypoplasia		GAPO syndrome	Growth retardation, alopecia, pseudoanodontia, and progressive optic atrophy. Death from widespread fibrosis. Characteristic generalized defect in extracellular-matrix homeostasis.	230740	AR	23602711
4	rs7654671	SFRP2	Secreted frizzled related protein 2	Member of the SFRP family that contains a cysteine-rich domain homologous to the putative Wnt-binding site of Frizzled proteins. SFRPs act as soluble modulators of Wnt signaling. Methylation of this gene is a potential marker for the presence of colorectal cancer.	Mice homozygous for a null allele exhibit background-sensitive syndactyly.
7	rs17171240	SFRP4			Sfrp4-null mice display expanded metaphyses with thin cortical bone in femora and tibiae on radiography at age 2 weeks		Pyle disease	Long bones with wide and expanded trabecular metaphyses, thin cortical bone, and bone fragility.	265900	AR	27355534
7	rs12706145	WNT2	Wnt family member 2	Member of the WNT family. These proteins have been implicated in oncogenesis and in several developmental processes, including regulation of cell fate and patterning during embryogenesis.
8	rs62499122	EBF2			Mice homozygous for a targeted inactivation of Ebf2 show reduced bone mass and an increase in the number of osteoclasts.	16326388
8	rs489206	SULF1					Mesomelia-synostoses syndrome	Mesomelic limb shortening, acral synostoses, and multiple congenital malformations	600383	AD	20602915
8	rs4469413	OTUD6B			Mice homozygous for a knock-out allele exhibit complete perinatal lethality, decreased fetal size, and ventricular septal defects.		Intellectual developmental disorder with dysmorphic facies, seizures, and distal limb anomalies		617452	AR	28343629
8	rs403200	RSPO2
8	rs11248220	SCX			Knockout mice are viable, but show severe tendon defects, which manifest in a drastically limited use of all paws and back muscles and a complete inability to move the tail.	17567668	NA	NA	NA	NA	NA
9	rs12340528	DMRT2			Dmrt2-/- mice show various skeletal abnormalities including severe rib malformations, and disorganized ossification of vertebrae and sternum		Homozygous DMRT2 variant associates with severe rib malformations
9	rs12340528	SMARCA2					Nicolaides-Baraitser syndrome		601358	AD	22366787
10	rs11003011	SFTPA2
10	rs7910243	FGFR2
11	rs10765929	DKK3
12	rs191692991	LUM	Lumican	Member of the small leucine-rich proteoglycan (SLRP) family that includes decorin, biglycan, fibromodulin, keratocan, epiphycan, and osteoglycin. In these bifunctional molecules, the protein moiety binds collagen fibrils and the highly charged hydrophilic glycosaminoglycans regulate interfibrillar spacings. Lumican is the major keratan sulfate proteoglycan of the cornea but is also distributed in interstitial collagenous matrices throughout the body. Lumican may regulate collagen fibril organization and circumferential growth, corneal transparency, and epithelial cell migration and tissue repair.	Mice homozygous for targeted disruptions of Lum have abnormally large and aberrantly contoured collagen fibrils forming a disorganized matrix in the tendon, skin, cornea and sclera, with consequent reductions in skin tensile strength and corneal clarity.
12	rs77660995	PXN
14	rs1042704	MMP14			Nullizygous mutations may lead to postnatal or premature death, craniofacial anomalies, skeletal dysplasia, low body weight, reduced bone formation and chondrocyte proliferation, arthritis, and fibrosis as well as defects in angiogenesis and lung, tooth,kidney, and submaxillary gland development		?Winchester syndrome		277950		22922033
14	rs61984263	NIN					spondyloepimetaphyseal dysplasia with joint laxity (leptodactylic type)-like phenotype	Midface hypoplasia, short stature, joint laxity with dislocations, genua valga, progressive scoliosis, and slender fingers.			23665482
15	rs11071412	MYO1E
15	rs67253156	AKAP13			Akap13 haploinsufficiency in mice show osteoporotic phenotype characterized by a reduction in trabecular bone mineral density, reduction in production of extracellular matrix, and reduced numbers of osteoprogenitors and mature osteoblasts. The cause of the reduction in bone mass appears to be impairment in differentiation of osteoprogenitors resulting in deficient osteoblast numbers.	25892096
15	rs11073804	ACAN					Short stature and advanced bone age, with or without early-onset osteoarthritis and/or osteochondritis dissecans		165800	AD	20137779
							Spondyloepimetaphyseal dysplasia, aggrecan type
15	rs41531245	LRRK1					Osteosclerotic metaphyseal dysplasia		615198	AR
15	rs4965806	CHSY1					Temtamy preaxial brachydactyly syndrome	multiple congenital anomalies, mental retardation, sensorineural deafness, talon cusps of upper central incisors, growth retardation, and bilateral symmetric digital anomalies mainly in the form of preaxial brachydactyly and hyperphalangism of digits 1-3. Talon cusp malformation (talonism) is a markedly enlarged cingulum, on the maxillary or mandibular incisors, primary or permanent.	605282	AR	21129728, 21129727
16	rs1244875499	MMP2					Multicentric osteolysis, nodulosis, and arthropathy	Torg syndrome is characterized by the presence of multiple, painless, subcutaneous nodules and mild to moderate osteoporosis and osteolysis that is usually limited to the hands and feet. Radiographically, the osteolysis is accompanied by a characteristic widening of the metacarpal and metatarsal bones. Winchester syndrome presents with severe osteolysis in the hands and feet and generalized osteoporosis and bone thinning, similar to NAO, but subcutaneous nodules are characteristically absent. Various additional features including coarse face, corneal opacities, gum hypertrophy, and EKG changes have been reported. NAO syndrome, which has only been described in patients from Saudi Arabia, is generally more severe, with multiple prominent and painful subcutaneous nodules, massive osteolysis in the hands and feet, and generalized osteoporosis. Coarse face and body hirsutism are additional features.	259600	AR	11431697
16	rs112898929	ZNF469					Brittle cornea syndrome 1	Thin cornea that tends to perforate, causing progressive visual loss and blindness Additional systemic symptoms include joint hypermotility, hyperlaxity of the skin, and kyphoscoliosis.	229200	AR	18452888
17	rs8073697	NXN					Robinow syndrome		618529	AR	29276006
18	rs283255	RTTN					Microcephaly, short stature, and polymicrogyria with seizures	Microcephaly with metopic ridging, occipital prominence, bilateral microphthalmia, microstomia, microretrognathia, smooth philtrum, relatively large cupped low-set ears, bilateral contractures of knees and ankles, mild camptodactyly with contractures of the interphalangeal joints, and bilateral syndactyly of fourth and fifth fingers and second to fifth toes, microphallus, cryptorchidism, and appendicular hypertonia with normal deep tendon reflexes. Gracile appearing bones with thin ribs on skeletal survey.	614833	AR	29967526
19	rs11670056	FKBP8
20	rs12481155	MAFB					Multicentric carpotarsal osteolysis syndrome		166300	AD	22387013
20	rs6013222	SALL4					Duane-radial ray syndrome (Okihiro syndrome)	Upper limb anomalies, ocular anomalies, and, in some cases, renal anomalies.	607323	AD
22	rs62226059	WNT7B
X	rs782791379	FGF16					Metacarpal 4-5 fusion		309630	XLR	23709756, 24878828
X	rs169728	AIFM1					Spondyloepimetaphyseal dysplasia, X-linked, with hypomyelinating leukodystrophy	Slowly progressive skeletal and neurologic abnormalities, including short stature, large and deformed joints, significant motor impairment, visual defects, and sometimes cognitive deficits.	300232	XLR	28842795, 27102849
X	rs3761647	BGN					Spondyloepimetaphyseal dysplasia	Severe short-trunk dwarfism and brachydactyly. Radiologically, the diaphyses of all the long bones were short and broad. Epiphyses of the distal portion of the femurs and those of the proximal and distal portions of the tibias were embedded in their metaphyses, and there was marked narrowing of the intercondylar groove. There was moderate platyspondyly. Several vertebrae showed an anterior tongue in infancy and severe irregularities of the upper and lower surfaces in adulthood. The eleventh or twelfth thoracic vertebra was wedge shaped. The pelvis was narrow. The distal ulnas and fibulas were disproportionately long. The hands showed radial deviation and brachydactyly was present in the hands and feet.	300106	XLR

### Sheet: Table S8
Table S8: Significant genes from eQTL colocalization analysis
tissue	gene	nsnps	PP.H0.abf	PP.H1.abf	PP.H2.abf	PP.H3.abf	PP.H4.abf	ensembl_gene_id	external_gene_name	description	chromosome_name	start_position	end_position	strand	transcript_count	gene_biotype	band
Breast_Mammary_Tissue	ENSG00000169599.12	6225	2.08e-07	0.0231647	1.59e-06	0.176774	0.800059	ENSG00000169599	NFU1	NFU1 iron-sulfur cluster scaffold [Source:HGNC Symbol;Acc:HGNC:16287]	2	69396113	69437628	-1	10	protein_coding	p13.3
Nerve_Tibial	ENSG00000153774.8	8139	4.69e-25	1.67e-21	5.56e-05	0.196761	0.803183	ENSG00000153774	CFDP1	craniofacial development protein 1 [Source:HGNC Symbol;Acc:HGNC:1873]	16	75293698	75433503	-1	11	protein_coding	q23.1
Adipose_Visceral_Omentum	ENSG00000249476.1	8414	1.06e-61	9.42e-52	2.2e-11	0.195324	0.804676	ENSG00000249476		novel transcript	5	109237120	109326369	-1	2	lncRNA	q21.3
Pancreas	ENSG00000169599.12	6225	1.25e-07	0.0138752	1.62e-06	0.179271	0.806852	ENSG00000169599	NFU1	NFU1 iron-sulfur cluster scaffold [Source:HGNC Symbol;Acc:HGNC:16287]	2	69396113	69437628	-1	10	protein_coding	p13.3
Brain_Hippocampus	ENSG00000165240.18	3081	4.47e-08	0.0814454	6.15e-08	0.11109	0.807464	ENSG00000165240	ATP7A	ATPase copper transporting alpha [Source:HGNC Symbol;Acc:HGNC:869]	X	77910690	78050395	1	57	protein_coding	q21.1
Pancreas	ENSG00000167705.11	8473	0.00176906	0.098536	0.00163815	0.0904369	0.80762	ENSG00000167705	RILP	Rab interacting lysosomal protein [Source:HGNC Symbol;Acc:HGNC:30266]	17	1646145	1649866	-1	4	protein_coding	p13.3
Brain_Anterior_cingulate_cortex_BA24	ENSG00000178199.13	7792	1.88e-12	0.0702576	3.28e-12	0.121656	0.808086	ENSG00000178199	ZC3H12D	zinc finger CCCH-type containing 12D [Source:HGNC Symbol;Acc:HGNC:21175]	6	149446795	149485014	-1	5	protein_coding	q25.1
Spleen	ENSG00000169599.12	6225	1.08e-07	0.0120668	1.62e-06	0.179491	0.80844	ENSG00000169599	NFU1	NFU1 iron-sulfur cluster scaffold [Source:HGNC Symbol;Acc:HGNC:16287]	2	69396113	69437628	-1	10	protein_coding	p13.3
Pituitary	ENSG00000227359.1	6314	1.13e-07	0.00191768	1.12e-05	0.188509	0.809562	ENSG00000227359		novel transcript	2	113677702	113704078	-1	1	lncRNA	q14.1
Vagina	ENSG00000272620.1	10555	1.61e-07	0.0585111	3.64e-07	0.131316	0.810172	ENSG00000272620	AFAP1-AS1	AFAP1 antisense RNA 1 [Source:HGNC Symbol;Acc:HGNC:28141]	4	7754077	7778928	1	2	lncRNA	p16.1
Breast_Mammary_Tissue	ENSG00000104408.9	7073	9.49e-54	0.00357845	4.93e-52	0.185003	0.811418	ENSG00000104408	EIF3E	eukaryotic translation initiation factor 3 subunit E [Source:HGNC Symbol;Acc:HGNC:3277]	8	108162787	108443496	-1	57	protein_coding	q23.1
Esophagus_Muscularis	ENSG00000108671.9	6608	1.82e-06	0.110382	1.3e-06	0.0779373	0.811677	ENSG00000108671	PSMD11	proteasome 26S subunit non-ATPase 11 [Source:HGNC Symbol;Acc:HGNC:9556]	17	32444379	32483319	1	12	protein_coding	q11.2
Lung	ENSG00000202533.1	5138	1.18e-08	0.0716002	1.94e-08	0.116718	0.811682	ENSG00000202533	Y_RNA	Y RNA [Source:RFAM;Acc:RF00019]	5	132468147	132468257	1	1	misc_RNA	q31.1
Spleen	ENSG00000102034.16	3050	1.68e-07	0.0771453	2.37e-07	0.108146	0.814708	ENSG00000102034	ELF4	E74 like ETS transcription factor 4 [Source:HGNC Symbol;Acc:HGNC:3319]	X	130063955	130110716	-1	3	protein_coding	q26.1
Pancreas	ENSG00000197375.12	5020	5.58e-09	0.0337433	2.49e-08	0.14994	0.816316	ENSG00000197375	SLC22A5	solute carrier family 22 member 5 [Source:HGNC Symbol;Acc:HGNC:10969]	5	132369710	132395613	1	22	protein_coding	q31.1
Thyroid	ENSG00000198961.9	8493	1.63e-20	1.46e-10	2.07e-11	0.183328	0.816672	ENSG00000198961	PJA2	praja ring finger ubiquitin ligase 2 [Source:HGNC Symbol;Acc:HGNC:17481]	5	109334713	109409974	-1	4	protein_coding	q21.3
Brain_Hypothalamus	ENSG00000221983.7	6390	1.23e-17	0.110419	7.94e-18	0.0707026	0.818879	ENSG00000221983	UBA52	ubiquitin A-52 residue ribosomal protein fusion product 1 [Source:HGNC Symbol;Acc:HGNC:12458]	19	18571730	18577550	1	14	protein_coding	p13.11
Lung	ENSG00000166822.12	8230	6.6e-06	0.0234499	4.42e-05	0.156394	0.820105	ENSG00000166822	TMEM170A	transmembrane protein 170A [Source:HGNC Symbol;Acc:HGNC:29577]	16	75443054	75465497	-1	7	protein_coding	q23.1
Artery_Tibial	ENSG00000156709.13	3031	8.71e-09	0.00400737	3.84e-07	0.175833	0.82016	ENSG00000156709	AIFM1	apoptosis inducing factor mitochondria associated 1 [Source:HGNC Symbol;Acc:HGNC:8768]	X	130124666	130165879	-1	31	protein_coding	q26.1
Brain_Putamen_basal_ganglia	ENSG00000169599.12	6196	9.5e-08	0.0105777	1.49e-06	0.164854	0.824567	ENSG00000169599	NFU1	NFU1 iron-sulfur cluster scaffold [Source:HGNC Symbol;Acc:HGNC:16287]	2	69396113	69437628	-1	10	protein_coding	p13.3
Adipose_Subcutaneous	ENSG00000056277.15	2923	4.24e-08	0.0195287	3.39e-07	0.155413	0.825058	ENSG00000056277	ZNF280C	zinc finger protein 280C [Source:HGNC Symbol;Acc:HGNC:25955]	X	130202707	130268899	-1	2	protein_coding	q26.1
Esophagus_Gastroesophageal_Junction	ENSG00000056277.15	2922	4.6e-10	0.000211675	3.79e-07	0.173768	0.82602	ENSG00000056277	ZNF280C	zinc finger protein 280C [Source:HGNC Symbol;Acc:HGNC:25955]	X	130202707	130268899	-1	2	protein_coding	q26.1
Cells_Cultured_fibroblasts	ENSG00000108179.13	8420	8.97e-06	0.0400825	3.01e-05	0.133669	0.826209	ENSG00000108179	PPIF	peptidylprolyl isomerase F [Source:HGNC Symbol;Acc:HGNC:9259]	10	79347469	79355334	1	5	protein_coding	q22.3
Thyroid	ENSG00000169599.12	6225	1.93e-21	2.15e-16	1.55e-06	0.172351	0.827647	ENSG00000169599	NFU1	NFU1 iron-sulfur cluster scaffold [Source:HGNC Symbol;Acc:HGNC:16287]	2	69396113	69437628	-1	10	protein_coding	p13.3
Brain_Frontal_Cortex_BA9	ENSG00000006042.11	6546	5.68e-07	0.0345074	2.24e-06	0.1355	0.82999	ENSG00000006042	TMEM98	transmembrane protein 98 [Source:HGNC Symbol;Acc:HGNC:24529]	17	32927910	32945106	1	9	protein_coding	q11.2
Testis	ENSG00000225063.1	5999	3.95e-24	1.61e-10	4.18e-15	0.169806	0.830194	ENSG00000225063	TMCC2-AS1	TMCC2 antisense RNA 1 [Source:HGNC Symbol;Acc:HGNC:41042]	1	205233821	205236867	-1	1	lncRNA	q32.1
Skin_Not_Sun_Exposed_Suprapubic	ENSG00000169599.12	6225	1.93e-13	2.15e-08	1.52e-06	0.168653	0.831346	ENSG00000169599	NFU1	NFU1 iron-sulfur cluster scaffold [Source:HGNC Symbol;Acc:HGNC:16287]	2	69396113	69437628	-1	10	protein_coding	p13.3
Skin_Sun_Exposed_Lower_leg	ENSG00000153774.8	8139	9.88e-24	3.51e-20	4.76e-05	0.168234	0.831718	ENSG00000153774	CFDP1	craniofacial development protein 1 [Source:HGNC Symbol;Acc:HGNC:1873]	16	75293698	75433503	-1	11	protein_coding	q23.1
Heart_Atrial_Appendage	ENSG00000249476.1	8414	3.16e-45	2.82e-35	1.9e-11	0.168278	0.831722	ENSG00000249476		novel transcript	5	109237120	109326369	-1	2	lncRNA	q21.3
Ovary	ENSG00000153774.8	8135	4.03e-07	0.00143297	4.7e-05	0.166044	0.832476	ENSG00000153774	CFDP1	craniofacial development protein 1 [Source:HGNC Symbol;Acc:HGNC:1873]	16	75293698	75433503	-1	11	protein_coding	q23.1
Nerve_Tibial	ENSG00000104408.9	7073	1.99e-55	7.52e-05	4.44e-52	0.166767	0.833158	ENSG00000104408	EIF3E	eukaryotic translation initiation factor 3 subunit E [Source:HGNC Symbol;Acc:HGNC:3277]	8	108162787	108443496	-1	57	protein_coding	q23.1
Testis	ENSG00000249476.1	8414	6.08e-27	5.42e-17	1.88e-11	0.166585	0.833415	ENSG00000249476		novel transcript	5	109237120	109326369	-1	2	lncRNA	q21.3
Liver	ENSG00000227359.1	6327	4.39e-08	0.000742966	9.83e-06	0.165411	0.833836	ENSG00000227359		novel transcript	2	113677702	113704078	-1	1	lncRNA	q14.1
Cells_EBV-transformed_lymphocytes	ENSG00000249476.1	8395	5.01e-17	4.46e-07	1.87e-11	0.165801	0.834199	ENSG00000249476		novel transcript	5	109237120	109326369	-1	2	lncRNA	q21.3
Brain_Nucleus_accumbens_basal_ganglia	ENSG00000104408.9	7061	1.46e-54	0.000551423	4.4e-52	0.16511	0.834339	ENSG00000104408	EIF3E	eukaryotic translation initiation factor 3 subunit E [Source:HGNC Symbol;Acc:HGNC:3277]	8	108162787	108443496	-1	57	protein_coding	q23.1
Prostate	ENSG00000153774.8	8139	6.76e-10	2.4e-06	4.65e-05	0.164262	0.835689	ENSG00000153774	CFDP1	craniofacial development protein 1 [Source:HGNC Symbol;Acc:HGNC:1873]	16	75293698	75433503	-1	11	protein_coding	q23.1
Brain_Caudate_basal_ganglia	ENSG00000249476.1	8406	2.52e-12	0.0224522	1.59e-11	0.141025	0.836523	ENSG00000249476		novel transcript	5	109237120	109326369	-1	2	lncRNA	q21.3
Whole_Blood	ENSG00000224177.6	8574	9.31e-09	0.109854	4.45e-09	0.0516063	0.83854	ENSG00000224177	LINC00570	long intergenic non-protein coding RNA 570 [Source:HGNC Symbol;Acc:HGNC:43717]	2	11372612	11403175	1	10	lncRNA	p25.1
Lung	ENSG00000169599.12	6225	6.09e-08	0.00677943	1.39e-06	0.154008	0.839211	ENSG00000169599	NFU1	NFU1 iron-sulfur cluster scaffold [Source:HGNC Symbol;Acc:HGNC:16287]	2	69396113	69437628	-1	10	protein_coding	p13.3
Adipose_Subcutaneous	ENSG00000169599.12	6225	1.54e-09	0.000171743	1.45e-06	0.160522	0.839305	ENSG00000169599	NFU1	NFU1 iron-sulfur cluster scaffold [Source:HGNC Symbol;Acc:HGNC:16287]	2	69396113	69437628	-1	10	protein_coding	p13.3
Adipose_Subcutaneous	ENSG00000280241.3	7248	8.83e-11	0.0388246	2.78e-10	0.121566	0.839609	ENSG00000280241		novel transcript antisense to DCHS2	4	153948718	154300500	1	4	lncRNA	q31.3
Nerve_Tibial	ENSG00000169599.12	6225	5.2e-09	0.000578923	1.43e-06	0.158992	0.840428	ENSG00000169599	NFU1	NFU1 iron-sulfur cluster scaffold [Source:HGNC Symbol;Acc:HGNC:16287]	2	69396113	69437628	-1	10	protein_coding	p13.3
Nerve_Tibial	ENSG00000056277.15	2923	1.34e-11	6.15e-06	3.48e-07	0.15936	0.840633	ENSG00000056277	ZNF280C	zinc finger protein 280C [Source:HGNC Symbol;Acc:HGNC:25955]	X	130202707	130268899	-1	2	protein_coding	q26.1
Ovary	ENSG00000249476.1	8399	1.85e-26	1.65e-16	1.78e-11	0.158156	0.841844	ENSG00000249476		novel transcript	5	109237120	109326369	-1	2	lncRNA	q21.3
Whole_Blood	ENSG00000198380.12	6292	6.19e-24	6.89e-19	1.43e-06	0.157986	0.842012	ENSG00000198380	GFPT1	glutamine--fructose-6-phosphate transaminase 1 [Source:HGNC Symbol;Acc:HGNC:4241]	2	69319780	69387250	-1	5	protein_coding	p13.3
Pituitary	ENSG00000169599.12	6193	2.94e-12	3.28e-07	1.43e-06	0.157967	0.842032	ENSG00000169599	NFU1	NFU1 iron-sulfur cluster scaffold [Source:HGNC Symbol;Acc:HGNC:16287]	2	69396113	69437628	-1	10	protein_coding	p13.3
Small_Intestine_Terminal_Ileum	ENSG00000249476.1	8408	4.66e-30	4.15e-20	1.77e-11	0.157214	0.842786	ENSG00000249476		novel transcript	5	109237120	109326369	-1	2	lncRNA	q21.3
Esophagus_Gastroesophageal_Junction	ENSG00000249476.1	8414	4.45e-35	3.97e-25	1.77e-11	0.157131	0.842869	ENSG00000249476		novel transcript	5	109237120	109326369	-1	2	lncRNA	q21.3
Artery_Aorta	ENSG00000249476.1	8414	5.93e-67	5.28e-57	1.77e-11	0.156858	0.843142	ENSG00000249476		novel transcript	5	109237120	109326369	-1	2	lncRNA	q21.3
Muscle_Skeletal	ENSG00000249476.1	8414	1e-69	8.92e-60	1.77e-11	0.156591	0.843409	ENSG00000249476		novel transcript	5	109237120	109326369	-1	2	lncRNA	q21.3
Breast_Mammary_Tissue	ENSG00000249476.1	8414	2.76e-58	2.46e-48	1.77e-11	0.15653	0.84347	ENSG00000249476		novel transcript	5	109237120	109326369	-1	2	lncRNA	q21.3
Esophagus_Mucosa	ENSG00000249476.1	8414	2.79e-66	2.49e-56	1.76e-11	0.156387	0.843613	ENSG00000249476		novel transcript	5	109237120	109326369	-1	2	lncRNA	q21.3
Thyroid	ENSG00000249476.1	8414	1.43e-154	1.27e-144	1.76e-11	0.15632	0.84368	ENSG00000249476		novel transcript	5	109237120	109326369	-1	2	lncRNA	q21.3
Nerve_Tibial	ENSG00000249476.1	8414	2.69e-119	2.39e-109	1.76e-11	0.156319	0.843681	ENSG00000249476		novel transcript	5	109237120	109326369	-1	2	lncRNA	q21.3
Spleen	ENSG00000249476.1	8414	1.76e-53	1.57e-43	1.76e-11	0.156318	0.843682	ENSG00000249476		novel transcript	5	109237120	109326369	-1	2	lncRNA	q21.3
Skin_Not_Sun_Exposed_Suprapubic	ENSG00000249476.1	8414	4.59e-89	4.09e-79	1.76e-11	0.156297	0.843703	ENSG00000249476		novel transcript	5	109237120	109326369	-1	2	lncRNA	q21.3
Colon_Transverse	ENSG00000249476.1	8414	8.8e-63	7.85e-53	1.76e-11	0.156208	0.843792	ENSG00000249476		novel transcript	5	109237120	109326369	-1	2	lncRNA	q21.3
Pituitary	ENSG00000249476.1	8408	2.64e-56	2.35e-46	1.76e-11	0.156136	0.843864	ENSG00000249476		novel transcript	5	109237120	109326369	-1	2	lncRNA	q21.3
Lung	ENSG00000249476.1	8414	1.33e-87	1.18e-77	1.76e-11	0.156013	0.843987	ENSG00000249476		novel transcript	5	109237120	109326369	-1	2	lncRNA	q21.3
Adipose_Subcutaneous	ENSG00000249476.1	8414	4.88e-109	4.35e-99	1.76e-11	0.155973	0.844027	ENSG00000249476		novel transcript	5	109237120	109326369	-1	2	lncRNA	q21.3
Prostate	ENSG00000249476.1	8414	3.3e-41	2.94e-31	1.76e-11	0.155817	0.844183	ENSG00000249476		novel transcript	5	109237120	109326369	-1	2	lncRNA	q21.3
Breast_Mammary_Tissue	ENSG00000153774.8	8139	5.4e-15	1.92e-11	4.4e-05	0.155422	0.844534	ENSG00000153774	CFDP1	craniofacial development protein 1 [Source:HGNC Symbol;Acc:HGNC:1873]	16	75293698	75433503	-1	11	protein_coding	q23.1
Adrenal_Gland	ENSG00000249476.1	8414	7.11e-43	6.34e-33	1.75e-11	0.155286	0.844714	ENSG00000249476		novel transcript	5	109237120	109326369	-1	2	lncRNA	q21.3
Esophagus_Muscularis	ENSG00000249476.1	8414	2.8e-68	2.5e-58	1.75e-11	0.154837	0.845163	ENSG00000249476		novel transcript	5	109237120	109326369	-1	2	lncRNA	q21.3
Artery_Tibial	ENSG00000249476.1	8414	3.02e-80	2.69e-70	1.74e-11	0.154436	0.845564	ENSG00000249476		novel transcript	5	109237120	109326369	-1	2	lncRNA	q21.3
Colon_Transverse	ENSG00000137809.16	5833	5.43e-06	0.104811	2.61e-06	0.0494907	0.845691	ENSG00000137809	ITGA11	integrin subunit alpha 11 [Source:HGNC Symbol;Acc:HGNC:6136]	15	68296532	68432163	-1	7	protein_coding	q23
Uterus	ENSG00000109519.12	10238	1.61e-07	0.0584318	2.65e-07	0.0951592	0.846409	ENSG00000109519	GRPEL1	GrpE like 1 mitochondrial [Source:HGNC Symbol;Acc:HGNC:19696]	4	7058895	7068064	-1	4	protein_coding	p16.1
Esophagus_Mucosa	ENSG00000169599.12	6225	8.05e-10	8.97e-05	1.38e-06	0.153323	0.846586	ENSG00000169599	NFU1	NFU1 iron-sulfur cluster scaffold [Source:HGNC Symbol;Acc:HGNC:16287]	2	69396113	69437628	-1	10	protein_coding	p13.3
Skin_Sun_Exposed_Lower_leg	ENSG00000169599.12	6225	2.09e-09	0.000232771	1.38e-06	0.153095	0.846671	ENSG00000169599	NFU1	NFU1 iron-sulfur cluster scaffold [Source:HGNC Symbol;Acc:HGNC:16287]	2	69396113	69437628	-1	10	protein_coding	p13.3
Pituitary	ENSG00000196526.10	10742	1.31e-07	0.0473565	2.93e-07	0.105255	0.847389	ENSG00000196526	AFAP1	actin filament associated protein 1 [Source:HGNC Symbol;Acc:HGNC:24017]	4	7758714	7939926	-1	10	protein_coding	p16.1
Cells_Cultured_fibroblasts	ENSG00000249476.1	8414	5.46e-44	4.87e-34	1.71e-11	0.151522	0.848478	ENSG00000249476		novel transcript	5	109237120	109326369	-1	2	lncRNA	q21.3
Liver	ENSG00000249476.1	8404	9.63e-16	8.59e-06	1.71e-11	0.151452	0.84854	ENSG00000249476		novel transcript	5	109237120	109326369	-1	2	lncRNA	q21.3
Pancreas	ENSG00000249476.1	8414	6.89e-35	6.14e-25	1.7e-11	0.150444	0.849556	ENSG00000249476		novel transcript	5	109237120	109326369	-1	2	lncRNA	q21.3
Minor_Salivary_Gland	ENSG00000227359.1	6321	6.56e-07	0.0110842	8.25e-06	0.138553	0.850354	ENSG00000227359		novel transcript	2	113677702	113704078	-1	1	lncRNA	q14.1
Whole_Blood	ENSG00000153774.8	8139	1.3e-29	4.62e-26	4.23e-05	0.149534	0.850424	ENSG00000153774	CFDP1	craniofacial development protein 1 [Source:HGNC Symbol;Acc:HGNC:1873]	16	75293698	75433503	-1	11	protein_coding	q23.1
Heart_Atrial_Appendage	ENSG00000197375.12	5020	8.4e-09	0.0507773	1.63e-08	0.0977655	0.851457	ENSG00000197375	SLC22A5	solute carrier family 22 member 5 [Source:HGNC Symbol;Acc:HGNC:10969]	5	132369710	132395613	1	22	protein_coding	q31.1
Stomach	ENSG00000153774.8	8139	2.53e-11	8.98e-08	4.17e-05	0.147215	0.852743	ENSG00000153774	CFDP1	craniofacial development protein 1 [Source:HGNC Symbol;Acc:HGNC:1873]	16	75293698	75433503	-1	11	protein_coding	q23.1
Stomach	ENSG00000249476.1	8414	1.79e-33	1.6e-23	1.66e-11	0.147101	0.852899	ENSG00000249476		novel transcript	5	109237120	109326369	-1	2	lncRNA	q21.3
Stomach	ENSG00000152467.9	5611	3.2e-58	0.0875327	2.19e-58	0.0590915	0.853376	ENSG00000152467	ZSCAN1	zinc finger and SCAN domain containing 1 [Source:HGNC Symbol;Acc:HGNC:23712]	19	58034025	58054631	1	3	protein_coding	q13.43
Esophagus_Gastroesophageal_Junction	ENSG00000104408.9	7073	2.09e-53	0.0078849	3.69e-52	0.138244	0.853871	ENSG00000104408	EIF3E	eukaryotic translation initiation factor 3 subunit E [Source:HGNC Symbol;Acc:HGNC:3277]	8	108162787	108443496	-1	57	protein_coding	q23.1
Liver	ENSG00000006042.11	6566	2.17e-09	0.000132221	2.41e-06	0.145956	0.853909	ENSG00000006042	TMEM98	transmembrane protein 98 [Source:HGNC Symbol;Acc:HGNC:24529]	17	32927910	32945106	1	9	protein_coding	q11.2
Artery_Coronary	ENSG00000227359.1	6327	3.14e-09	5.31e-05	8.68e-06	0.145924	0.854014	ENSG00000227359		novel transcript	2	113677702	113704078	-1	1	lncRNA	q14.1
Breast_Mammary_Tissue	ENSG00000185864.16	3205	5.39e-05	0.0118603	0.000609416	0.13333	0.854147	ENSG00000185864	NPIPB4	nuclear pore complex interacting protein family member B4 [Source:HGNC Symbol;Acc:HGNC:41985]	16	21834569	21880827	-1	22	protein_coding	p12.2
Esophagus_Muscularis	ENSG00000169599.12	6225	5.32e-12	5.92e-07	1.31e-06	0.144933	0.855065	ENSG00000169599	NFU1	NFU1 iron-sulfur cluster scaffold [Source:HGNC Symbol;Acc:HGNC:16287]	2	69396113	69437628	-1	10	protein_coding	p13.3
Esophagus_Muscularis	ENSG00000227359.1	6327	2.43e-09	4.11e-05	8.58e-06	0.144275	0.855675	ENSG00000227359		novel transcript	2	113677702	113704078	-1	1	lncRNA	q14.1
Artery_Coronary	ENSG00000133816.13	8899	0.000415497	0.0656079	0.000488599	0.0762937	0.857194	ENSG00000133816	MICAL2	microtubule associated monooxygenase calponin and LIM domain containing 2 [Source:HGNC Symbol;Acc:HGNC:24693]	11	12094008	12359144	1	37	protein_coding	p15.3
Lung	ENSG00000227359.1	6327	1.06e-10	1.79e-06	8.42e-06	0.141462	0.858528	ENSG00000227359		novel transcript	2	113677702	113704078	-1	1	lncRNA	q14.1
Skin_Not_Sun_Exposed_Suprapubic	ENSG00000153774.8	8139	5.33e-17	1.9e-13	3.93e-05	0.13874	0.861221	ENSG00000153774	CFDP1	craniofacial development protein 1 [Source:HGNC Symbol;Acc:HGNC:1873]	16	75293698	75433503	-1	11	protein_coding	q23.1
Heart_Left_Ventricle	ENSG00000153774.8	8139	5.82e-08	0.000206769	3.92e-05	0.138465	0.861289	ENSG00000153774	CFDP1	craniofacial development protein 1 [Source:HGNC Symbol;Acc:HGNC:1873]	16	75293698	75433503	-1	11	protein_coding	q23.1
Pancreas	ENSG00000227359.1	6327	2.08e-09	3.52e-05	8.18e-06	0.13749	0.862467	ENSG00000227359		novel transcript	2	113677702	113704078	-1	1	lncRNA	q14.1
Whole_Blood	ENSG00000249476.1	8414	2.49e-93	2.22e-83	1.55e-11	0.137049	0.862951	ENSG00000249476		novel transcript	5	109237120	109326369	-1	2	lncRNA	q21.3
Whole_Blood	ENSG00000196526.10	10742	2.06e-295	7.45e-290	3.8e-07	0.136843	0.863157	ENSG00000196526	AFAP1	actin filament associated protein 1 [Source:HGNC Symbol;Acc:HGNC:24017]	4	7758714	7939926	-1	10	protein_coding	p16.1
Skin_Not_Sun_Exposed_Suprapubic	ENSG00000133816.13	8899	0.000342984	0.054158	0.000523544	0.0818056	0.86317	ENSG00000133816	MICAL2	microtubule associated monooxygenase calponin and LIM domain containing 2 [Source:HGNC Symbol;Acc:HGNC:24693]	11	12094008	12359144	1	37	protein_coding	p15.3
Artery_Aorta	ENSG00000227359.1	6327	7.62e-08	0.00128752	8.03e-06	0.134866	0.863838	ENSG00000227359		novel transcript	2	113677702	113704078	-1	1	lncRNA	q14.1
Skin_Sun_Exposed_Lower_leg	ENSG00000249476.1	8414	5.4e-117	4.81e-107	1.53e-11	0.135369	0.864631	ENSG00000249476		novel transcript	5	109237120	109326369	-1	2	lncRNA	q21.3
Esophagus_Gastroesophageal_Junction	ENSG00000227359.1	6327	1.26e-08	0.000213161	8.04e-06	0.135057	0.864722	ENSG00000227359		novel transcript	2	113677702	113704078	-1	1	lncRNA	q14.1
Prostate	ENSG00000202533.1	5138	1.27e-08	0.0769779	9.76e-09	0.0581696	0.864853	ENSG00000202533	Y_RNA	Y RNA [Source:RFAM;Acc:RF00019]	5	132468147	132468257	1	1	misc_RNA	q31.1
Cells_Cultured_fibroblasts	ENSG00000088179.8	7030	9.39e-14	1.18e-07	1.08e-07	0.135041	0.864959	ENSG00000088179	PTPN4	protein tyrosine phosphatase non-receptor type 4 [Source:HGNC Symbol;Acc:HGNC:9656]	2	119759922	119984899	1	12	protein_coding	q14.2
Skin_Not_Sun_Exposed_Suprapubic	ENSG00000227359.1	6327	6.3e-26	1.07e-21	8.03e-06	0.13495	0.865042	ENSG00000227359		novel transcript	2	113677702	113704078	-1	1	lncRNA	q14.1
Breast_Mammary_Tissue	ENSG00000227359.1	6327	9.39e-11	1.59e-06	8e-06	0.134398	0.865592	ENSG00000227359		novel transcript	2	113677702	113704078	-1	1	lncRNA	q14.1
Skin_Sun_Exposed_Lower_leg	ENSG00000227359.1	6327	1.86e-41	3.15e-37	7.9e-06	0.132667	0.867325	ENSG00000227359		novel transcript	2	113677702	113704078	-1	1	lncRNA	q14.1
Artery_Coronary	ENSG00000164828.17	9156	7.78e-18	0.0527089	1.18e-17	0.0791955	0.868096	ENSG00000164828	SUN1	Sad1 and UNC84 domain containing 1 [Source:HGNC Symbol;Acc:HGNC:18587]	7	816615	896435	1	35	protein_coding	p22.3
Colon_Sigmoid	ENSG00000270062.1	6701	1.2e-13	0.0459206	2.25e-13	0.0851696	0.86891	ENSG00000270062		novel transcript sense intronic to NIN	14	50723777	50724272	-1	1	lncRNA	q22.1
Skin_Sun_Exposed_Lower_leg	ENSG00000133816.13	8899	7.06e-06	0.00111411	0.000822683	0.129034	0.869022	ENSG00000133816	MICAL2	microtubule associated monooxygenase calponin and LIM domain containing 2 [Source:HGNC Symbol;Acc:HGNC:24693]	11	12094008	12359144	1	37	protein_coding	p15.3
Adrenal_Gland	ENSG00000227359.1	6327	7.66e-22	1.3e-17	7.74e-06	0.130018	0.869974	ENSG00000227359		novel transcript	2	113677702	113704078	-1	1	lncRNA	q14.1
Stomach	ENSG00000227359.1	6327	3.77e-13	6.37e-09	7.72e-06	0.129566	0.870426	ENSG00000227359		novel transcript	2	113677702	113704078	-1	1	lncRNA	q14.1
Skin_Sun_Exposed_Lower_leg	ENSG00000056277.15	2923	2.02e-11	9.32e-06	2.82e-07	0.129068	0.870923	ENSG00000056277	ZNF280C	zinc finger protein 280C [Source:HGNC Symbol;Acc:HGNC:25955]	X	130202707	130268899	-1	2	protein_coding	q26.1
Lung	ENSG00000153774.8	8139	6.9e-13	2.45e-09	3.64e-05	0.128543	0.87142	ENSG00000153774	CFDP1	craniofacial development protein 1 [Source:HGNC Symbol;Acc:HGNC:1873]	16	75293698	75433503	-1	11	protein_coding	q23.1
Colon_Sigmoid	ENSG00000227359.1	6327	2.31e-08	0.000390989	7.62e-06	0.127894	0.871708	ENSG00000227359		novel transcript	2	113677702	113704078	-1	1	lncRNA	q14.1
Esophagus_Mucosa	ENSG00000227359.1	6327	1.15e-29	1.94e-25	7.61e-06	0.127844	0.872148	ENSG00000227359		novel transcript	2	113677702	113704078	-1	1	lncRNA	q14.1
Brain_Cerebellar_Hemisphere	ENSG00000124602.9	7743	0.000642613	0.0565281	0.000803791	0.0698341	0.872191	ENSG00000124602	UNC5CL	unc-5 family C-terminal like [Source:HGNC Symbol;Acc:HGNC:21203]	6	41026895	41039221	-1	3	protein_coding	p21.1
Uterus	ENSG00000227359.1	6293	1.31e-11	2.22e-07	7.58e-06	0.127299	0.872693	ENSG00000227359		novel transcript	2	113677702	113704078	-1	1	lncRNA	q14.1
Thyroid	ENSG00000227359.1	6327	2.77e-21	4.68e-17	7.57e-06	0.127017	0.872975	ENSG00000227359		novel transcript	2	113677702	113704078	-1	1	lncRNA	q14.1
Vagina	ENSG00000196526.10	10697	9.51e-10	0.00034479	3.51e-07	0.126533	0.873122	ENSG00000196526	AFAP1	actin filament associated protein 1 [Source:HGNC Symbol;Acc:HGNC:24017]	4	7758714	7939926	-1	10	protein_coding	p16.1
Heart_Atrial_Appendage	ENSG00000227359.1	6327	1.36e-08	0.000229322	7.52e-06	0.126185	0.873579	ENSG00000227359		novel transcript	2	113677702	113704078	-1	1	lncRNA	q14.1
Muscle_Skeletal	ENSG00000227359.1	6327	1.96e-11	3.31e-07	7.49e-06	0.125815	0.874177	ENSG00000227359		novel transcript	2	113677702	113704078	-1	1	lncRNA	q14.1
Brain_Amygdala	ENSG00000244731.7	24826	5.64e-09	6.2e-06	0.000115122	0.1257	0.874179	ENSG00000244731	C4A	complement C4A (Rodgers blood group) [Source:HGNC Symbol;Acc:HGNC:1323]	6	31982057	32002681	1	17	protein_coding	p21.33
Lung	ENSG00000056277.15	2923	1.18e-10	5.45e-05	2.73e-07	0.125004	0.874941	ENSG00000056277	ZNF280C	zinc finger protein 280C [Source:HGNC Symbol;Acc:HGNC:25955]	X	130202707	130268899	-1	2	protein_coding	q26.1
Brain_Cerebellar_Hemisphere	ENSG00000249476.1	8390	7.58e-24	6.76e-14	1.4e-11	0.12423	0.87577	ENSG00000249476		novel transcript	5	109237120	109326369	-1	2	lncRNA	q21.3
Artery_Tibial	ENSG00000227359.1	6327	1.12e-12	1.89e-08	7.37e-06	0.123668	0.876324	ENSG00000227359		novel transcript	2	113677702	113704078	-1	1	lncRNA	q14.1
Nerve_Tibial	ENSG00000227359.1	6327	4.18e-15	7.07e-11	7.37e-06	0.123653	0.87634	ENSG00000227359		novel transcript	2	113677702	113704078	-1	1	lncRNA	q14.1
Adipose_Visceral_Omentum	ENSG00000227359.1	6327	4.14e-17	7e-13	7.36e-06	0.123565	0.876428	ENSG00000227359		novel transcript	2	113677702	113704078	-1	1	lncRNA	q14.1
Heart_Left_Ventricle	ENSG00000249476.1	8414	1.62e-35	1.45e-25	1.36e-11	0.120304	0.879696	ENSG00000249476		novel transcript	5	109237120	109326369	-1	2	lncRNA	q21.3
Cells_Cultured_fibroblasts	ENSG00000227359.1	6327	4.27e-52	7.23e-48	7.08e-06	0.118745	0.881248	ENSG00000227359		novel transcript	2	113677702	113704078	-1	1	lncRNA	q14.1
Stomach	ENSG00000228962.1	19764	1.88e-05	0.0156157	0.000124021	0.102108	0.882134	NA	NA	NA	NA	NA	NA	NA	NA	NA	NA
Adipose_Subcutaneous	ENSG00000227359.1	6327	2.88e-21	4.86e-17	6.91e-06	0.115862	0.884131	ENSG00000227359		novel transcript	2	113677702	113704078	-1	1	lncRNA	q14.1
Vagina	ENSG00000153774.8	8123	1.08e-06	0.00382012	3.13e-05	0.110371	0.885776	ENSG00000153774	CFDP1	craniofacial development protein 1 [Source:HGNC Symbol;Acc:HGNC:1873]	16	75293698	75433503	-1	11	protein_coding	q23.1
Skin_Sun_Exposed_Lower_leg	ENSG00000156709.13	3031	7.81e-08	0.0359334	1.72e-07	0.0780586	0.886008	ENSG00000156709	AIFM1	apoptosis inducing factor mitochondria associated 1 [Source:HGNC Symbol;Acc:HGNC:8768]	X	130124666	130165879	-1	31	protein_coding	q26.1
Colon_Sigmoid	ENSG00000197375.12	5020	3.92e-11	0.000237214	1.89e-08	0.113291	0.886472	ENSG00000197375	SLC22A5	solute carrier family 22 member 5 [Source:HGNC Symbol;Acc:HGNC:10969]	5	132369710	132395613	1	22	protein_coding	q31.1
Artery_Aorta	ENSG00000166450.12	8377	3.16e-46	2.01e-32	1.79e-15	0.113032	0.886968	ENSG00000166450	PRTG	protogenin [Source:HGNC Symbol;Acc:HGNC:26373]	15	55611544	55743152	-1	6	protein_coding	q21.3
Artery_Coronary	ENSG00000153774.8	8108	1.74e-07	0.000617436	3.1e-05	0.109102	0.890249	ENSG00000153774	CFDP1	craniofacial development protein 1 [Source:HGNC Symbol;Acc:HGNC:1873]	16	75293698	75433503	-1	11	protein_coding	q23.1
Brain_Cerebellum	ENSG00000054793.13	7438	9.69e-08	0.0510838	1.13e-07	0.0585361	0.89038	ENSG00000054793	ATP9A	ATPase phospholipid transporting 9A (putative) [Source:HGNC Symbol;Acc:HGNC:13540]	20	51596514	51768390	-1	3	protein_coding	q13.2
Skin_Not_Sun_Exposed_Suprapubic	ENSG00000156709.13	3031	3.41e-08	0.0157113	2.02e-07	0.0918755	0.892413	ENSG00000156709	AIFM1	apoptosis inducing factor mitochondria associated 1 [Source:HGNC Symbol;Acc:HGNC:8768]	X	130124666	130165879	-1	31	protein_coding	q26.1
Brain_Anterior_cingulate_cortex_BA24	ENSG00000157227.12	7305	3.42e-16	0.0640062	2.29e-16	0.0420161	0.893978	ENSG00000157227	MMP14	matrix metallopeptidase 14 [Source:HGNC Symbol;Acc:HGNC:7160]	14	22836560	22849041	1	8	protein_coding	q11.2
Brain_Cerebellar_Hemisphere	ENSG00000112561.17	7001	5.29e-13	4.65e-11	0.00118919	0.103748	0.895063	ENSG00000112561	TFEB	transcription factor EB [Source:HGNC Symbol;Acc:HGNC:11753]	6	41683978	41736259	-1	19	protein_coding	p21.1
Pancreas	ENSG00000153774.8	8133	4.12e-08	0.000146443	2.95e-05	0.103911	0.895913	ENSG00000153774	CFDP1	craniofacial development protein 1 [Source:HGNC Symbol;Acc:HGNC:1873]	16	75293698	75433503	-1	11	protein_coding	q23.1
Adipose_Visceral_Omentum	ENSG00000153774.8	8139	2.56e-25	9.1e-22	2.93e-05	0.103279	0.896692	ENSG00000153774	CFDP1	craniofacial development protein 1 [Source:HGNC Symbol;Acc:HGNC:1873]	16	75293698	75433503	-1	11	protein_coding	q23.1
Esophagus_Gastroesophageal_Junction	ENSG00000153774.8	8139	5.98e-12	2.12e-08	2.92e-05	0.102725	0.897246	ENSG00000153774	CFDP1	craniofacial development protein 1 [Source:HGNC Symbol;Acc:HGNC:1873]	16	75293698	75433503	-1	11	protein_coding	q23.1
Kidney_Cortex	ENSG00000243368.2	6078	0.000130129	0.0561448	0.000108797	0.0460435	0.897573	ENSG00000243368	MCCC1-AS1	MCCC1 antisense RNA 1 [Source:HGNC Symbol;Acc:HGNC:40366]	3	183016255	183017808	1	1	lncRNA	q27.1
Nerve_Tibial	ENSG00000147655.10	7144	2.61e-56	9.83e-06	2.71e-52	0.101259	0.898731	ENSG00000147655	RSPO2	R-spondin 2 [Source:HGNC Symbol;Acc:HGNC:28583]	8	107899316	108083642	-1	9	protein_coding	q23.1
Colon_Transverse	ENSG00000153774.8	8139	9.41e-12	3.34e-08	2.82e-05	0.099129	0.900843	ENSG00000153774	CFDP1	craniofacial development protein 1 [Source:HGNC Symbol;Acc:HGNC:1873]	16	75293698	75433503	-1	11	protein_coding	q23.1
Esophagus_Mucosa	ENSG00000163995.19	10901	9.96e-08	0.0361026	1.76e-07	0.0628064	0.901091	ENSG00000163995	ABLIM2	actin binding LIM protein family member 2 [Source:HGNC Symbol;Acc:HGNC:19195]	4	7965310	8158832	-1	16	protein_coding	p16.1
Minor_Salivary_Gland	ENSG00000272620.1	10582	4.95e-09	0.00179482	2.65e-07	0.0952092	0.902996	ENSG00000272620	AFAP1-AS1	AFAP1 antisense RNA 1 [Source:HGNC Symbol;Acc:HGNC:28141]	4	7754077	7778928	1	2	lncRNA	p16.1
Adipose_Subcutaneous	ENSG00000156709.13	3031	1.16e-08	0.00535341	2.01e-07	0.0915464	0.9031	ENSG00000156709	AIFM1	apoptosis inducing factor mitochondria associated 1 [Source:HGNC Symbol;Acc:HGNC:8768]	X	130124666	130165879	-1	31	protein_coding	q26.1
Kidney_Cortex	ENSG00000204308.7	25005	1.28e-05	0.0117624	9.34e-05	0.0847898	0.903342	ENSG00000204308	RNF5	ring finger protein 5 [Source:HGNC Symbol;Acc:HGNC:10068]	6	32178405	32180793	1	2	protein_coding	p21.32
Colon_Transverse	ENSG00000069869.15	7455	2.95e-19	1.88e-05	1.53e-15	0.096124	0.903857	ENSG00000069869	NEDD4	NEDD4 E3 ubiquitin protein ligase [Source:HGNC Symbol;Acc:HGNC:7727]	15	55826922	55993660	-1	13	protein_coding	q21.3
Whole_Blood	ENSG00000202533.1	5138	8.06e-09	0.0487255	7.99e-09	0.0473947	0.90388	ENSG00000202533	Y_RNA	Y RNA [Source:RFAM;Acc:RF00019]	5	132468147	132468257	1	1	misc_RNA	q31.1
Spleen	ENSG00000214954.8	5372	2.71e-05	0.0128928	0.000174495	0.0820331	0.904872	ENSG00000214954	LRRC69	leucine rich repeat containing 69 [Source:HGNC Symbol;Acc:HGNC:34303]	8	91101832	91219236	1	7	protein_coding	q21.3
Brain_Spinal_cord_cervical_c-1	ENSG00000054793.13	7398	5.48e-08	0.0288978	1.2e-07	0.0622645	0.908838	ENSG00000054793	ATP9A	ATPase phospholipid transporting 9A (putative) [Source:HGNC Symbol;Acc:HGNC:13540]	20	51596514	51768390	-1	3	protein_coding	q13.2
Breast_Mammary_Tissue	ENSG00000102034.16	3051	2.01e-08	0.00924088	1.77e-07	0.0804568	0.910302	ENSG00000102034	ELF4	E74 like ETS transcription factor 4 [Source:HGNC Symbol;Acc:HGNC:3319]	X	130063955	130110716	-1	3	protein_coding	q26.1
Vagina	ENSG00000249476.1	8390	1.55e-17	1.38e-07	1.01e-11	0.088983	0.911017	ENSG00000249476		novel transcript	5	109237120	109326369	-1	2	lncRNA	q21.3
Minor_Salivary_Gland	ENSG00000249476.1	8392	1.62e-31	1.45e-21	9.97e-12	0.0880003	0.912	ENSG00000249476		novel transcript	5	109237120	109326369	-1	2	lncRNA	q21.3
Artery_Tibial	ENSG00000166450.12	8377	1.99e-56	1.27e-42	1.37e-15	0.0859575	0.914043	ENSG00000166450	PRTG	protogenin [Source:HGNC Symbol;Acc:HGNC:26373]	15	55611544	55743152	-1	6	protein_coding	q21.3
Breast_Mammary_Tissue	ENSG00000269906.1	6653	9.28e-14	0.0354474	1.29e-13	0.0482766	0.916276	ENSG00000269906		novel transcript sense intronic to SAV1	14	50662511	50663178	-1	1	lncRNA	q22.1
Brain_Nucleus_accumbens_basal_ganglia	ENSG00000249476.1	8408	1.75e-14	0.000155627	9.32e-12	0.0822105	0.917634	ENSG00000249476		novel transcript	5	109237120	109326369	-1	2	lncRNA	q21.3
Adipose_Visceral_Omentum	ENSG00000155099.7	5495	2.62e-05	0.01244	0.000146831	0.0688717	0.918515	ENSG00000155099	PIP4P2	phosphatidylinositol-4 5-bisphosphate 4-phosphatase 2 [Source:HGNC Symbol;Acc:HGNC:25452]	8	90993802	91040872	-1	6	protein_coding	q21.3
Esophagus_Mucosa	ENSG00000147655.10	7144	1.81e-61	6.83e-11	2.18e-52	0.081474	0.918526	ENSG00000147655	RSPO2	R-spondin 2 [Source:HGNC Symbol;Acc:HGNC:28583]	8	107899316	108083642	-1	9	protein_coding	q23.1
Heart_Atrial_Appendage	ENSG00000153774.8	8139	9.51e-13	3.38e-09	2.27e-05	0.0797294	0.920248	ENSG00000153774	CFDP1	craniofacial development protein 1 [Source:HGNC Symbol;Acc:HGNC:1873]	16	75293698	75433503	-1	11	protein_coding	q23.1
Spleen	ENSG00000167693.16	8594	0.00062089	0.028519	0.0010931	0.0492882	0.920479	ENSG00000167693	NXN	nucleoredoxin [Source:HGNC Symbol;Acc:HGNC:18008]	17	799310	979776	-1	12	protein_coding	p13.3
Artery_Aorta	ENSG00000069869.15	7455	2.16e-26	1.37e-12	1.21e-15	0.075978	0.924022	ENSG00000069869	NEDD4	NEDD4 E3 ubiquitin protein ligase [Source:HGNC Symbol;Acc:HGNC:7727]	15	55826922	55993660	-1	13	protein_coding	q21.3
Artery_Coronary	ENSG00000249476.1	8411	4.1e-18	3.66e-08	8.56e-12	0.075357	0.924643	ENSG00000249476		novel transcript	5	109237120	109326369	-1	2	lncRNA	q21.3
Brain_Putamen_basal_ganglia	ENSG00000249476.1	8400	7.24e-18	6.46e-08	8.51e-12	0.0749876	0.925012	ENSG00000249476		novel transcript	5	109237120	109326369	-1	2	lncRNA	q21.3
Brain_Frontal_Cortex_BA9	ENSG00000228962.1	19762	4.33e-06	0.00359838	8.62e-05	0.0706221	0.925689	NA	NA	NA	NA	NA	NA	NA	NA	NA	NA
Lung	ENSG00000206337.10	17974	3.11e-07	0.000542746	4.21e-05	0.0724233	0.926992	ENSG00000206337	HCP5	HLA complex P5 [Source:HGNC Symbol;Acc:HGNC:21659]	6	31463170	31478936	1	7	lncRNA	p21.33
Lung	ENSG00000116132.11	7770	0.000174952	0.0312529	0.000213048	0.0371271	0.931232	ENSG00000116132	PRRX1	paired related homeobox 1 [Source:HGNC Symbol;Acc:HGNC:9142]	1	170662728	170739421	1	8	protein_coding	q24.2
Adipose_Visceral_Omentum	ENSG00000213719.8	24064	6.12e-07	0.00105164	3.98e-05	0.0675333	0.931375	ENSG00000213719	CLIC1	chloride intracellular channel 1 [Source:HGNC Symbol;Acc:HGNC:2062]	6	31730581	31739763	-1	5	protein_coding	p21.33
Esophagus_Gastroesophageal_Junction	ENSG00000197375.12	5020	3.4e-13	2.06e-06	1.12e-08	0.0669915	0.933006	ENSG00000197375	SLC22A5	solute carrier family 22 member 5 [Source:HGNC Symbol;Acc:HGNC:10969]	5	132369710	132395613	1	22	protein_coding	q31.1
Brain_Cortex	ENSG00000249476.1	8405	6.74e-16	6.01e-06	7.5e-12	0.0659473	0.934047	ENSG00000249476		novel transcript	5	109237120	109326369	-1	2	lncRNA	q21.3
Vagina	ENSG00000131435.12	4819	6.62e-09	0.0400422	4.4e-09	0.0256995	0.934258	ENSG00000131435	PDLIM4	PDZ and LIM domain 4 [Source:HGNC Symbol;Acc:HGNC:16501]	5	132257696	132273454	1	7	protein_coding	q31.1
Breast_Mammary_Tissue	ENSG00000173372.16	6779	6.29e-17	0.0253339	1.01e-16	0.0397219	0.934944	ENSG00000173372	C1QA	complement C1q A chain [Source:HGNC Symbol;Acc:HGNC:1241]	1	22636628	22639678	1	3	protein_coding	p36.12
Skin_Not_Sun_Exposed_Suprapubic	ENSG00000196550.10	47	0.0409396	0.0108374	0.00930149	0.00152487	0.937397	ENSG00000196550	FAM72A	family with sequence similarity 72 member A [Source:HGNC Symbol;Acc:HGNC:24044]	1	206186179	206204414	-1	8	protein_coding	q32.1
Colon_Sigmoid	ENSG00000249476.1	8414	1.95e-41	1.74e-31	6.89e-12	0.0604506	0.939549	ENSG00000249476		novel transcript	5	109237120	109326369	-1	2	lncRNA	q21.3
Colon_Transverse	ENSG00000162552.14	7362	5.07e-17	0.0204168	1.01e-16	0.0398951	0.939688	ENSG00000162552	WNT4	Wnt family member 4 [Source:HGNC Symbol;Acc:HGNC:12783]	1	22117313	22143969	-1	3	protein_coding	p36.12
Brain_Anterior_cingulate_cortex_BA24	ENSG00000228962.1	19729	5.61e-06	0.00466191	6.45e-05	0.0526337	0.942634	NA	NA	NA	NA	NA	NA	NA	NA	NA	NA
Testis	ENSG00000260277.1	3460	0.00017423	0.0383655	8.65e-05	0.0181066	0.943267	ENSG00000260277		novel transcript antisense to C16orf52 and VWA3A	16	22083256	22092485	-1	3	lncRNA	p12.2
Spleen	ENSG00000086289.11	8061	1.91e-185	0.00267711	3.91e-184	0.0539406	0.943382	ENSG00000086289	EPDR1	ependymin related 1 [Source:HGNC Symbol;Acc:HGNC:17572]	7	37683843	37951936	1	4	protein_coding	p14.1
Brain_Cerebellum	ENSG00000156709.13	3027	2.25e-14	1.04e-08	1.24e-07	0.0560893	0.943911	ENSG00000156709	AIFM1	apoptosis inducing factor mitochondria associated 1 [Source:HGNC Symbol;Acc:HGNC:8768]	X	130124666	130165879	-1	31	protein_coding	q26.1
Artery_Coronary	ENSG00000197375.12	5018	1.69e-09	0.010201	7.65e-09	0.0453014	0.944498	ENSG00000197375	SLC22A5	solute carrier family 22 member 5 [Source:HGNC Symbol;Acc:HGNC:10969]	5	132369710	132395613	1	22	protein_coding	q31.1
Skin_Not_Sun_Exposed_Suprapubic	ENSG00000261000.1	47	0.0330571	0.0087508	0.0104815	0.00182876	0.945882	ENSG00000261000		novel transcript	1	206503948	206504456	1	1	lncRNA	q32.1
Artery_Tibial	ENSG00000171016.11	8988	2.43e-17	0.0015443	8.32e-16	0.0519913	0.946464	ENSG00000171016	PYGO1	pygopus family PHD finger 1 [Source:HGNC Symbol;Acc:HGNC:30256]	15	55538884	55588947	-1	3	protein_coding	q21.3
Brain_Cerebellar_Hemisphere	ENSG00000156709.13	3013	7.88e-09	0.0036265	1.09e-07	0.0493024	0.947071	ENSG00000156709	AIFM1	apoptosis inducing factor mitochondria associated 1 [Source:HGNC Symbol;Acc:HGNC:8768]	X	130124666	130165879	-1	31	protein_coding	q26.1
Artery_Tibial	ENSG00000055208.18	7655	8.04e-14	0.00300484	1.35e-12	0.049696	0.947299	ENSG00000055208	TAB2	TGF-beta activated kinase 1 (MAP3K7) binding protein 2 [Source:HGNC Symbol;Acc:HGNC:17075]	6	149218641	149411613	1	9	protein_coding	q25.1
Brain_Spinal_cord_cervical_c-1	ENSG00000108175.16	8043	1.72e-06	0.00766642	1.02e-05	0.0445086	0.947813	ENSG00000108175	ZMIZ1	zinc finger MIZ-type containing 1 [Source:HGNC Symbol;Acc:HGNC:16493]	10	79068966	79316519	1	3	protein_coding	q22.3
Uterus	ENSG00000249476.1	8398	4.8e-19	4.28e-09	5.91e-12	0.0517819	0.948218	ENSG00000249476		novel transcript	5	109237120	109326369	-1	2	lncRNA	q21.3
Adrenal_Gland	ENSG00000153774.8	8133	1.97e-07	0.000699167	1.45e-05	0.0505827	0.948703	ENSG00000153774	CFDP1	craniofacial development protein 1 [Source:HGNC Symbol;Acc:HGNC:1873]	16	75293698	75433503	-1	11	protein_coding	q23.1
Brain_Substantia_nigra	ENSG00000053524.12	6556	5.56e-05	0.0239916	6.48e-05	0.027031	0.948857	ENSG00000053524	MCF2L2	MCF.2 cell line derived transforming sequence-like 2 [Source:HGNC Symbol;Acc:HGNC:30319]	3	183178041	183428778	-1	14	protein_coding	q27.1
Testis	ENSG00000156709.13	3031	4.81e-28	2.21e-22	1.05e-07	0.0471523	0.952848	ENSG00000156709	AIFM1	apoptosis inducing factor mitochondria associated 1 [Source:HGNC Symbol;Acc:HGNC:8768]	X	130124666	130165879	-1	31	protein_coding	q26.1
Cells_Cultured_fibroblasts	ENSG00000069869.15	7455	1.2e-26	7.64e-13	7.54e-16	0.0470119	0.952988	ENSG00000069869	NEDD4	NEDD4 E3 ubiquitin protein ligase [Source:HGNC Symbol;Acc:HGNC:7727]	15	55826922	55993660	-1	13	protein_coding	q21.3
Pancreas	ENSG00000229380.1	8066	1.43e-21	9.7e-06	6.61e-18	0.0438052	0.956185	ENSG00000229380	PRKAR1B-AS2	PRKAR1B antisense RNA 2 [Source:HGNC Symbol;Acc:HGNC:40469]	7	561958	565619	1	1	lncRNA	p22.3
Skin_Sun_Exposed_Lower_leg	ENSG00000083844.10	7692	2.27e-59	0.00619277	1.37e-58	0.0365756	0.957232	ENSG00000083844	ZNF264	zinc finger protein 264 [Source:HGNC Symbol;Acc:HGNC:13057]	19	57191500	57222846	1	6	protein_coding	q13.43
Brain_Cerebellum	ENSG00000151748.14	6660	1.57e-14	0.0059998	9.76e-14	0.0363542	0.957646	ENSG00000151748	SAV1	salvador family WW domain containing protein 1 [Source:HGNC Symbol;Acc:HGNC:17795]	14	50632058	50668306	-1	6	protein_coding	q22.1
Stomach	ENSG00000086289.11	8063	5.03e-194	7.07e-12	3.07e-184	0.0421755	0.957825	ENSG00000086289	EPDR1	ependymin related 1 [Source:HGNC Symbol;Acc:HGNC:17572]	7	37683843	37951936	1	4	protein_coding	p14.1
Artery_Tibial	ENSG00000105696.8	6444	2.88e-18	0.0259373	1.75e-18	0.0148551	0.959208	ENSG00000105696	TMEM59L	transmembrane protein 59 like [Source:HGNC Symbol;Acc:HGNC:13237]	19	18607430	18621039	1	5	protein_coding	p13.11
Whole_Blood	ENSG00000006042.11	6566	4.13e-21	2.51e-16	6.79e-07	0.0403392	0.95966	ENSG00000006042	TMEM98	transmembrane protein 98 [Source:HGNC Symbol;Acc:HGNC:24529]	17	32927910	32945106	1	9	protein_coding	q11.2
Brain_Hypothalamus	ENSG00000175489.9	6655	1.61e-18	0.0145009	2.36e-18	0.0203403	0.965159	ENSG00000175489	LRRC25	leucine rich repeat containing 25 [Source:HGNC Symbol;Acc:HGNC:29806]	19	18391137	18397622	-1	2	protein_coding	p13.11
Esophagus_Mucosa	ENSG00000272620.1	10602	1.71e-16	6.19e-11	9.16e-08	0.0322477	0.967752	ENSG00000272620	AFAP1-AS1	AFAP1 antisense RNA 1 [Source:HGNC Symbol;Acc:HGNC:28141]	4	7754077	7778928	1	2	lncRNA	p16.1
Artery_Tibial	ENSG00000069869.15	7455	1.16e-31	7.35e-18	5.14e-16	0.0317223	0.968278	ENSG00000069869	NEDD4	NEDD4 E3 ubiquitin protein ligase [Source:HGNC Symbol;Acc:HGNC:7727]	15	55826922	55993660	-1	13	protein_coding	q21.3
Lung	ENSG00000105971.14	5517	7.93e-19	0.0111687	1.36e-18	0.0181873	0.970644	ENSG00000105971	CAV2	caveolin 2 [Source:HGNC Symbol;Acc:HGNC:1528]	7	116287380	116508541	1	15	protein_coding	q31.2
Skin_Sun_Exposed_Lower_leg	ENSG00000196526.10	10742	7.73e-244	2.8e-238	7.99e-08	0.0280127	0.971987	ENSG00000196526	AFAP1	actin filament associated protein 1 [Source:HGNC Symbol;Acc:HGNC:24017]	4	7758714	7939926	-1	10	protein_coding	p16.1
Esophagus_Mucosa	ENSG00000196526.10	10742	1.81e-130	6.54e-125	7.99e-08	0.0279937	0.972006	ENSG00000196526	AFAP1	actin filament associated protein 1 [Source:HGNC Symbol;Acc:HGNC:24017]	4	7758714	7939926	-1	10	protein_coding	p16.1
Skin_Not_Sun_Exposed_Suprapubic	ENSG00000196526.10	10742	6.11e-220	2.21e-214	7.98e-08	0.0279454	0.972054	ENSG00000196526	AFAP1	actin filament associated protein 1 [Source:HGNC Symbol;Acc:HGNC:24017]	4	7758714	7939926	-1	10	protein_coding	p16.1
Heart_Atrial_Appendage	ENSG00000214954.8	5372	3.14e-12	1.49e-09	5.93e-05	0.0272037	0.972737	ENSG00000214954	LRRC69	leucine rich repeat containing 69 [Source:HGNC Symbol;Acc:HGNC:34303]	8	91101832	91219236	1	7	protein_coding	q21.3
Spleen	ENSG00000229380.1	8065	2.91e-30	1.97e-14	3.98e-18	0.0260121	0.973988	ENSG00000229380	PRKAR1B-AS2	PRKAR1B antisense RNA 2 [Source:HGNC Symbol;Acc:HGNC:40469]	7	561958	565619	1	1	lncRNA	p22.3
Whole_Blood	ENSG00000176658.16	6526	3.82e-21	2.32e-16	4.43e-07	0.0259634	0.974036	ENSG00000176658	MYO1D	myosin ID [Source:HGNC Symbol;Acc:HGNC:7598]	17	32492522	32877177	-1	16	protein_coding	q11.2
Minor_Salivary_Gland	ENSG00000196526.10	10720	2.86e-20	1.04e-14	6.88e-08	0.0239732	0.976027	ENSG00000196526	AFAP1	actin filament associated protein 1 [Source:HGNC Symbol;Acc:HGNC:24017]	4	7758714	7939926	-1	10	protein_coding	p16.1
Skin_Sun_Exposed_Lower_leg	ENSG00000272620.1	10602	1.1e-33	4e-28	6.83e-08	0.0237971	0.976203	ENSG00000272620	AFAP1-AS1	AFAP1 antisense RNA 1 [Source:HGNC Symbol;Acc:HGNC:28141]	4	7754077	7778928	1	2	lncRNA	p16.1
Brain_Hippocampus	ENSG00000268030.1	6541	9.71e-19	0.00875191	1.51e-18	0.0126444	0.978604	ENSG00000268030		novel transcript antisense to KXD1	19	18557775	18561560	-1	1	lncRNA	p13.11
Skin_Not_Sun_Exposed_Suprapubic	ENSG00000272620.1	10602	5.22e-29	1.89e-23	6.1e-08	0.0211318	0.978868	ENSG00000272620	AFAP1-AS1	AFAP1 antisense RNA 1 [Source:HGNC Symbol;Acc:HGNC:28141]	4	7754077	7778928	1	2	lncRNA	p16.1
Cells_Cultured_fibroblasts	ENSG00000116132.11	7770	5.18e-14	9.25e-12	0.000118595	0.0202057	0.979676	ENSG00000116132	PRRX1	paired related homeobox 1 [Source:HGNC Symbol;Acc:HGNC:9142]	1	170662728	170739421	1	8	protein_coding	q24.2
Skin_Not_Sun_Exposed_Suprapubic	ENSG00000278002.1	6271	2.69e-14	0.0102953	2.75e-14	0.00952254	0.980182	ENSG00000278002		novel transcript	14	49863072	49864379	1	1	lncRNA	q21.3
Cells_Cultured_fibroblasts	ENSG00000075945.12	7680	1.35e-16	2.42e-14	0.000105832	0.0179235	0.981971	ENSG00000075945	KIFAP3	kinesin associated protein 3 [Source:HGNC Symbol;Acc:HGNC:17060]	1	169921326	170085208	-1	6	protein_coding	q24.2
Adrenal_Gland	ENSG00000204444.10	21384	4e-07	0.000688209	1.04e-05	0.0168971	0.982404	ENSG00000204444	APOM	apolipoprotein M [Source:HGNC Symbol;Acc:HGNC:13916]	6	31652416	31658210	1	3	protein_coding	p21.33
Artery_Aorta	ENSG00000157766.15	7208	3.22e-20	0.00224558	2.34e-19	0.0153483	0.982406	ENSG00000157766	ACAN	aggrecan [Source:HGNC Symbol;Acc:HGNC:319]	15	88803436	88875353	1	8	protein_coding	q26.1
Skin_Sun_Exposed_Lower_leg	ENSG00000261000.1	47	0.000391379	0.000103605	0.0118619	0.00215456	0.985489	ENSG00000261000		novel transcript	1	206503948	206504456	1	1	lncRNA	q32.1
Colon_Transverse	ENSG00000261000.1	47	0.00108278	0.00028663	0.0103588	0.00175564	0.986516	ENSG00000261000		novel transcript	1	206503948	206504456	1	1	lncRNA	q32.1
Muscle_Skeletal	ENSG00000266028.7	47	3.64e-06	9.64e-07	0.0114314	0.00203957	0.986524	ENSG00000266028	SRGAP2	SLIT-ROBO Rho GTPase activating protein 2 [Source:HGNC Symbol;Acc:HGNC:19751]	1	206203346	206464436	1	16	protein_coding	q32.1
Pancreas	ENSG00000266028.7	47	1.68e-10	4.45e-11	0.0103712	0.00175757	0.987871	ENSG00000266028	SRGAP2	SLIT-ROBO Rho GTPase activating protein 2 [Source:HGNC Symbol;Acc:HGNC:19751]	1	206203346	206464436	1	16	protein_coding	q32.1
Skin_Sun_Exposed_Lower_leg	ENSG00000196550.10	47	9.98e-06	2.64e-06	0.0100715	0.00167786	0.988238	ENSG00000196550	FAM72A	family with sequence similarity 72 member A [Source:HGNC Symbol;Acc:HGNC:24044]	1	206186179	206204414	-1	8	protein_coding	q32.1
Nerve_Tibial	ENSG00000144724.19	7262	3.77e-12	6.21e-06	6.07e-09	0.00898785	0.991006	ENSG00000144724	PTPRG	protein tyrosine phosphatase receptor type G [Source:HGNC Symbol;Acc:HGNC:9671]	3	61561569	62297609	1	7	protein_coding	p14.2
Testis	ENSG00000221818.8	8326	5.92e-28	0.000678626	7.67e-27	0.00780413	0.991517	ENSG00000221818	EBF2	EBF transcription factor 2 [Source:HGNC Symbol;Acc:HGNC:19090]	8	25841725	26045413	-1	4	protein_coding	p21.2
Cells_Cultured_fibroblasts	ENSG00000157766.15	7208	1.7e-27	1.19e-10	1.3e-19	0.00807124	0.991929	ENSG00000157766	ACAN	aggrecan [Source:HGNC Symbol;Acc:HGNC:319]	15	88803436	88875353	1	8	protein_coding	q26.1
Artery_Aorta	ENSG00000137809.16	5833	8.45e-08	0.00163207	3.78e-07	0.00631174	0.992056	ENSG00000137809	ITGA11	integrin subunit alpha 11 [Source:HGNC Symbol;Acc:HGNC:6136]	15	68296532	68432163	-1	7	protein_coding	q23
Artery_Aorta	ENSG00000055208.18	7655	3.07e-14	0.00114763	2.06e-13	0.00672645	0.992126	ENSG00000055208	TAB2	TGF-beta activated kinase 1 (MAP3K7) binding protein 2 [Source:HGNC Symbol;Acc:HGNC:17075]	6	149218641	149411613	1	9	protein_coding	q25.1
Artery_Tibial	ENSG00000157554.18	7462	2.58e-11	0.00309421	4.68e-11	0.00461017	0.992296	ENSG00000157554	ERG	ETS transcription factor ERG [Source:HGNC Symbol;Acc:HGNC:3446]	21	38380027	38661780	-1	15	protein_coding	q22.2
Artery_Tibial	ENSG00000221818.8	8326	6.42e-31	7.36e-07	7.46e-27	0.0075558	0.992443	ENSG00000221818	EBF2	EBF transcription factor 2 [Source:HGNC Symbol;Acc:HGNC:19090]	8	25841725	26045413	-1	4	protein_coding	p21.2
Brain_Cortex	ENSG00000167487.11	6391	4.23e-19	0.00381176	4.56e-19	0.00311511	0.993073	ENSG00000167487	KLHL26	kelch like family member 26 [Source:HGNC Symbol;Acc:HGNC:25623]	19	18637025	18671721	1	6	protein_coding	p13.11
Brain_Cerebellum	ENSG00000112561.17	7002	2.37e-23	2.09e-21	8.69e-05	0.0066518	0.993261	ENSG00000112561	TFEB	transcription factor EB [Source:HGNC Symbol;Acc:HGNC:11753]	6	41683978	41736259	-1	19	protein_coding	p21.1
Esophagus_Muscularis	ENSG00000254703.2	6882	3.36e-06	0.00202564	5.6e-06	0.00238381	0.995582	ENSG00000254703	SENCR	smooth muscle and endothelial cell enriched migration/differentiation-associated lncRNA [Source:HGNC Symbol;Acc:HGNC:44177]	11	128691672	128696023	-1	2	lncRNA	q24.3

### Sheet: Table S9
Table S9: MAGMA Gene-Set Analysis
Full Name	N (genes)	Beta	Beta STD	SE	P
GO_bp:go_positive_regulation_of_epithelial_cell_proliferation_involved_in_lung_morphogenesis	5	2.5197	0.040473	0.43273	2.9636e-09
GO_bp:go_response_to_growth_factor	672	0.17189	0.031453	0.034801	3.9727e-07
GO_bp:go_regulation_of_epithelial_cell_proliferation_involved_in_lung_morphogenesis	7	1.7357	0.032986	0.36736	1.1646e-06
Curated_gene_sets:vart_kshv_infection_angiogenic_markers_up	157	0.32528	0.029163	0.070306	1.8769e-06
GO_bp:go_skeletal_system_development	501	0.18892	0.029984	0.042035	3.5218e-06
Curated_gene_sets:gross_hif1a_targets_up	7	1.3321	0.025316	0.30167	5.0759e-06
GO_bp:go_response_to_fibroblast_growth_factor	137	0.32144	0.026935	0.073987	7.0309e-06
GO_mf:go_protein_tyrosine_kinase_activity	129	0.32646	0.02655	0.075562	7.8462e-06
GO_bp:go_enzyme_linked_receptor_protein_signaling_pathway	978	0.12176	0.026657	0.028796	1.1859e-05
GO_bp:go_bone_development	206	0.25577	0.026233	0.061557	1.6371e-05
Curated_gene_sets:lu_aging_brain_up	244	0.2349	0.026194	0.056619	1.6825e-05
GO_bp:go_face_morphogenesis	33	0.64969	0.026791	0.15662	1.6865e-05
GO_bp:go_transmembrane_receptor_protein_tyrosine_kinase_signaling_pathway	676	0.14367	0.026364	0.034637	1.6894e-05
GO_bp:go_epithelial_cell_proliferation_involved_in_lung_morphogenesis	9	1.3955	0.030071	0.33678	1.7204e-05
GO_mf:go_transmembrane_receptor_protein_tyrosine_kinase_activity	63	0.45855	0.026106	0.11078	1.7542e-05
GO_mf:go_collagen_receptor_activity	5	1.4787	0.023752	0.36175	2.1927e-05
GO_bp:go_circulatory_system_development	1006	0.11858	0.026311	0.029034	2.2234e-05
Curated_gene_sets:dacosta_uv_response_via_ercc3_dn	839	0.1249	0.025422	0.030907	2.6763e-05
Curated_gene_sets:roy_wound_blood_vessel_up	46	0.51479	0.025054	0.12908	3.35e-05
GO_bp:go_sclerotome_development	6	1.5388	0.027076	0.38594	3.3619e-05
GO_bp:go_trachea_cartilage_development	8	1.4852	0.030175	0.37405	3.6039e-05
Curated_gene_sets:amit_serum_response_60_mcf10a	56	0.45872	0.024626	0.1165	4.1406e-05
GO_bp:go_peptidyl_tyrosine_autophosphorylation	36	0.53504	0.023042	0.13614	4.2678e-05
GO_bp:go_cell_substrate_adhesion	322	0.18892	0.024153	0.0481	4.3094e-05
GO_bp:go_fibroblast_growth_factor_receptor_signaling_pathway	104	0.33874	0.024752	0.08653	4.5484e-05
Curated_gene_sets:lindgren_bladder_cancer_cluster_2b	368	0.17318	0.02364	0.044732	5.4368e-05
GO_bp:go_connective_tissue_development	264	0.21337	0.024737	0.055321	5.7699e-05
GO_mf:go_u1_snrna_binding	6	1.9926	0.035061	0.51873	6.1481e-05
Curated_gene_sets:plasari_nfic_targets_basal_dn	19	0.74943	0.023458	0.19519	6.1933e-05
Curated_gene_sets:reactome_extracellular_matrix_organization	290	0.20814	0.025273	0.054254	6.2746e-05
Curated_gene_sets:schuetz_breast_cancer_ductal_invasive_up	335	0.19116	0.024919	0.049849	6.3116e-05
Curated_gene_sets:shaffer_irf4_multiple_myeloma_program	33	0.60039	0.024758	0.15683	6.4815e-05
GO_bp:go_cartilage_development	204	0.24024	0.024522	0.06293	6.77e-05
GO_bp:go_labyrinthine_layer_morphogenesis	21	0.73421	0.024159	0.19241	6.8149e-05
Curated_gene_sets:vecchi_gastric_cancer_advanced_vs_early_up	167	0.2696	0.024922	0.070835	7.0965e-05
Curated_gene_sets:naishiro_ctnnb1_targets_with_lef1_motif	8	1.2027	0.024434	0.31627	7.1904e-05
GO_mf:go_vascular_endothelial_growth_factor_binding	7	1.263	0.024003	0.33291	7.4496e-05
GO_bp:go_bone_morphogenesis	112	0.30639	0.023228	0.08141	8.4124e-05
GO_bp:go_regulation_of_cell_population_proliferation	1523	0.088711	0.023875	0.023747	9.3997e-05
GO_bp:go_extracellular_structure_organization	405	0.1711	0.024479	0.045828	9.4792e-05
GO_bp:go_face_development	50	0.47735	0.024219	0.12846	0.00010163
GO_bp:go_otic_vesicle_development	14	1.0589	0.028455	0.285	0.00010187
Curated_gene_sets:myllykangas_amplification_hot_spot_7	7	1.4646	0.027833	0.39551	0.00010703
GO_mf:go_growth_factor_binding	136	0.28551	0.023837	0.077277	0.00011055
GO_bp:go_positive_regulation_of_cell_migration_involved_in_sprouting_angiogenesis	20	0.75659	0.024296	0.20635	0.00012345
Curated_gene_sets:krige_response_to_tosedostat_24hr_up	696	0.12614	0.023475	0.034443	0.00012546
GO_mf:go_single_stranded_dna_3_5_exodeoxyribonuclease_activity	6	1.9121	0.033644	0.52659	0.00014167
GO_bp:go_regulation_of_cell_substrate_adhesion	197	0.2197	0.022041	0.060523	0.00014225
Curated_gene_sets:turashvili_breast_ductal_carcinoma_vs_ductal_normal_up	43	0.46852	0.022048	0.1309	0.00017301
Curated_gene_sets:schaeffer_prostate_development_48hr_dn	385	0.16001	0.022331	0.045236	0.00020295
Curated_gene_sets:mcbryan_pubertal_tgfb1_targets_up	153	0.25063	0.022184	0.070997	0.00020842
GO_bp:go_regulation_of_cellular_response_to_growth_factor_stimulus	252	0.19514	0.02211	0.055368	0.00021293
GO_bp:go_protein_phosphorylation	1842	0.077596	0.02276	0.022031	0.00021482
GO_bp:go_negative_regulation_of_cell_population_proliferation	647	0.1244	0.022351	0.035399	0.00022118
GO_bp:go_positive_regulation_of_cell_migration_by_vascular_endothelial_growth_factor_signaling_pathway	7	1.4576	0.027701	0.41786	0.00024394
GO_bp:go_regulation_of_cell_differentiation	1739	0.078507	0.02244	0.022546	0.00024969
GO_bp:go_protein_autophosphorylation	224	0.20547	0.021965	0.05904	0.0002514
Curated_gene_sets:dasu_il6_signaling_scar_dn	15	0.85795	0.023863	0.24659	0.00025222
GO_mf:go_frizzled_binding	38	0.5602	0.024785	0.16132	0.00025859
GO_bp:go_positive_regulation_of_endothelial_cell_chemotaxis_by_vegf_activated_vascular_endothelial_growth_factor_receptor_signaling_pathway	5	1.755	0.028191	0.50628	0.00026449
GO_mf:go_proximal_promoter_sequence_specific_dna_binding	517	0.13682	0.02205	0.039536	0.00027034
GO_bp:go_diapedesis	4	1.71	0.024568	0.4972	0.00029267
GO_bp:go_regulation_of_vascular_endothelial_growth_factor_receptor_signaling_pathway	32	0.54845	0.022271	0.15998	0.00030466
GO_bp:go_skeletal_system_morphogenesis	238	0.20331	0.022395	0.059585	0.00032336
GO_mf:go_protein_serine_threonine_kinase_inhibitor_activity	32	0.52678	0.021391	0.15457	0.0003283
GO_mf:go_beta_2_adrenergic_receptor_binding	5	1.4637	0.02351	0.4301	0.00033422
GO_bp:go_cardiovascular_system_development	672	0.12005	0.021967	0.035342	0.00034197
Curated_gene_sets:marshall_viral_infection_response_up	9	0.93996	0.020254	0.27711	0.0003479
GO_mf:go_3_5_cyclic_gmp_phosphodiesterase_activity	18	0.72001	0.021936	0.21228	0.00034821
GO_bp:go_embryonic_skeletal_system_development	127	0.30168	0.024345	0.089708	0.00038675
GO_bp:go_regulation_of_fibroblast_growth_factor_receptor_signaling_pathway	28	0.60068	0.022819	0.17945	0.00040904
GO_bp:go_labyrinthine_layer_development	44	0.43426	0.020672	0.12989	0.00041495
GO_mf:go_u3_snorna_binding	6	1.0412	0.018321	0.31165	0.00041843
Curated_gene_sets:koinuma_targets_of_smad2_or_smad3	821	0.1072	0.021595	0.032168	0.00043145
GO_mf:go_single_stranded_dna_exodeoxyribonuclease_activity	8	1.5173	0.030825	0.4558	0.0004374
GO_bp:go_head_morphogenesis	38	0.47521	0.021025	0.14304	0.00044788
GO_mf:go_platelet_derived_growth_factor_receptor_binding	15	0.69483	0.019326	0.20966	0.00046112
GO_bp:go_regulation_of_phosphorus_metabolic_process	1571	0.078201	0.021347	0.023623	0.00046713
GO_bp:go_regulation_of_cell_matrix_adhesion	109	0.2763	0.020666	0.08349	0.00046881
Curated_gene_sets:kegg_focal_adhesion	194	0.20613	0.020524	0.062463	0.00048462
GO_bp:go_signal_transduction_by_protein_phosphorylation	895	0.10212	0.021437	0.030996	0.00049384
GO_bp:go_positive_regulation_of_multicellular_organismal_process	1633	0.074578	0.020719	0.022706	0.00051229
Curated_gene_sets:heller_hdac_targets_silenced_by_methylation_dn	268	0.17921	0.020931	0.054714	0.00052897
Curated_gene_sets:dacosta_uv_response_via_ercc3_common_dn	454	0.13483	0.020397	0.041287	0.00054726
Curated_gene_sets:plasari_tgfb1_targets_10hr_up	195	0.20062	0.020025	0.061497	0.0005541
GO_bp:go_positive_regulation_of_molecular_function	1667	0.074755	0.020963	0.022946	0.00056289
GO_bp:go_cell_proliferation_in_bone_marrow	9	1.0871	0.023424	0.33406	0.00057018
GO_bp:go_peptidyl_tyrosine_modification	350	0.15334	0.020423	0.047392	0.00060875
GO_bp:go_embryonic_placenta_morphogenesis	26	0.55211	0.020212	0.17178	0.00065586
GO_mf:go_vascular_endothelial_growth_factor_activated_receptor_activity	7	1.0498	0.019951	0.32687	0.00066142
GO_bp:go_embryonic_organ_development	413	0.14629	0.02113	0.045554	0.00066214
Curated_gene_sets:reactome_signaling_by_interleukins	612	0.12017	0.021017	0.037427	0.0006637
GO_bp:go_replacement_ossification	28	0.53664	0.020386	0.16743	0.00067665
GO_bp:go_fibroblast_proliferation	81	0.35205	0.022716	0.10997	0.00068527
GO_bp:go_negative_regulation_of_hair_cycle	5	1.2626	0.020281	0.39506	0.00069822
GO_bp:go_vascular_endothelial_growth_factor_receptor_signaling_pathway	90	0.29773	0.020245	0.093191	0.00070143
GO_bp:go_regulation_of_embryonic_development	123	0.25643	0.020367	0.080457	0.00072018
GO_bp:go_response_to_bmp	155	0.22732	0.020251	0.071348	0.00072287
GO_bp:go_glial_cell_derived_neurotrophic_factor_receptor_signaling_pathway	9	1.0047	0.021649	0.31542	0.0007249
GO_mf:go_protein_kinase_a_catalytic_subunit_binding	13	0.71555	0.018529	0.22534	0.00074973
Curated_gene_sets:reactome_vegf_ligand_receptor_interactions	7	1.0344	0.019658	0.32581	0.00075156
Curated_gene_sets:turashvili_breast_lobular_carcinoma_vs_lobular_normal_dn	68	0.35334	0.020896	0.11138	0.0007579
GO_bp:go_regulation_of_cell_junction_assembly	86	0.29859	0.01985	0.094292	0.00077285
GO_bp:go_negative_regulation_of_developmental_growth	97	0.2862	0.020201	0.090397	0.00077438
Curated_gene_sets:charafe_breast_cancer_luminal_vs_mesenchymal_dn	447	0.13259	0.019905	0.041992	0.00079777
Curated_gene_sets:biocarta_no1_pathway	28	0.4979	0.018915	0.15776	0.0008016
GO_bp:go_cell_substrate_junction_assembly	93	0.27803	0.019217	0.088167	0.00080852
GO_bp:go_heart_development	531	0.1247	0.02036	0.039563	0.00081269
GO_bp:go_collagen_fibril_organization	49	0.41266	0.020727	0.13122	0.00083323
Curated_gene_sets:pasini_suz12_targets_dn	294	0.15808	0.019325	0.050395	0.0008558
Curated_gene_sets:pid_angiopoietin_receptor_pathway	47	0.38641	0.019009	0.12361	0.00088815
GO_bp:go_regulation_of_adherens_junction_organization	65	0.33209	0.019203	0.10632	0.00089585
GO_mf:go_transmembrane_receptor_protein_kinase_activity	80	0.31525	0.020216	0.10096	0.00089909
GO_bp:go_embryonic_placenta_development	84	0.30759	0.02021	0.098731	0.00092029
GO_bp:go_animal_organ_morphogenesis	1008	0.089868	0.019958	0.028895	0.00093709
Curated_gene_sets:kim_germinal_center_t_helper_up	60	0.33887	0.018829	0.10898	0.0009392
GO_bp:go_regulation_of_protein_modification_process	1710	0.070297	0.019942	0.022608	0.00093922
GO_bp:go_branching_involved_in_labyrinthine_layer_morphogenesis	12	0.84515	0.021027	0.2719	0.00094285
Curated_gene_sets:begum_targets_of_pax3_foxo1_fusion_and_pax3	7	1.0803	0.020531	0.34768	0.00094653
Curated_gene_sets:plasari_tgfb1_signaling_via_nfic_10hr_dn	28	0.5095	0.019355	0.1641	0.00095392
Curated_gene_sets:huang_dasatinib_resistance_up	78	0.32676	0.020691	0.10546	0.00097534
Curated_gene_sets:kegg_vegf_signaling_pathway	77	0.31873	0.020054	0.10291	0.00097905
GO_bp:go_negative_regulation_of_developmental_process	901	0.094809	0.019965	0.030677	0.0010011
GO_bp:go_regulation_of_cartilage_development	67	0.32327	0.018978	0.10465	0.0010058
GO_bp:go_positive_regulation_of_mesenchymal_cell_proliferation	26	0.56477	0.020675	0.18296	0.0010136
GO_bp:go_cellular_response_to_retinoic_acid	71	0.32969	0.019922	0.10696	0.0010294
Curated_gene_sets:boyault_liver_cancer_subclass_g5_dn	27	0.56863	0.021213	0.18473	0.0010435
Curated_gene_sets:riz_erythroid_differentiation_apobec2	24	0.59399	0.020893	0.19307	0.0010493
GO_bp:go_cell_migration_involved_in_sprouting_angiogenesis	53	0.37143	0.0194	0.12079	0.0010546
GO_bp:go_negative_regulation_of_regulatory_t_cell_differentiation	3	1.5848	0.019719	0.51616	0.0010714
GO_bp:go_regulation_of_osteoblast_differentiation	108	0.26466	0.019705	0.086346	0.0010903
GO_mf:go_platelet_derived_growth_factor_binding	11	0.85787	0.020435	0.28009	0.0010985
GO_cc:go_collagen_containing_extracellular_matrix	383	0.14518	0.02021	0.047406	0.0010999
GO_bp:go_protein_k11_linked_deubiquitination	9	0.85797	0.018488	0.28092	0.0011309
GO_bp:go_regulation_of_cell_migration_involved_in_sprouting_angiogenesis	37	0.44101	0.019254	0.14465	0.0011515
GO_bp:go_regulation_of_mapk_cascade	701	0.10373	0.019371	0.034166	0.0012011
GO_bp:go_negative_regulation_of_apoptotic_process_in_bone_marrow_cell	5	1.1108	0.017842	0.36711	0.0012426
GO_bp:go_positive_regulation_of_cell_proliferation_in_bone_marrow	7	1.0912	0.020737	0.36105	0.0012571
GO_mf:go_rna_polymerase_ii_intronic_transcription_regulatory_region_sequence_specific_dna_binding	10	0.9633	0.02188	0.31887	0.0012624
Curated_gene_sets:gentile_uv_high_dose_dn	283	0.15923	0.019103	0.052734	0.0012685
Curated_gene_sets:kegg_regulation_of_actin_cytoskeleton	202	0.18437	0.018728	0.061067	0.0012699
Curated_gene_sets:wikman_asbestos_lung_cancer_dn	30	0.58339	0.022939	0.19329	0.0012741
Curated_gene_sets:kim_glis2_targets_up	79	0.2931	0.018678	0.097328	0.0013025
Curated_gene_sets:schoen_nfkb_signaling	34	0.45481	0.019036	0.15103	0.0013027
GO_bp:go_embryo_development	957	0.091248	0.019773	0.030306	0.0013052
GO_bp:go_atrial_cardiac_muscle_tissue_development	7	0.95892	0.018224	0.31855	0.0013077
GO_bp:go_apoptotic_process_in_bone_marrow_cell	6	1.0717	0.018857	0.35668	0.001332
Curated_gene_sets:mori_immature_b_lymphocyte_up	46	0.43724	0.02128	0.14593	0.0013694
GO_mf:go_kinase_inhibitor_activity	66	0.3166	0.018447	0.10568	0.0013708
GO_mf:go_double_stranded_dna_binding	915	0.090625	0.019224	0.030275	0.0013823
Curated_gene_sets:rozanov_mmp14_correlated	10	0.81831	0.018586	0.27419	0.0014229
GO_bp:go_negative_regulation_of_protein_serine_threonine_kinase_activity	127	0.22204	0.017918	0.074455	0.0014336
GO_bp:go_vesicle_mediated_transport_between_endosomal_compartments	38	0.41155	0.018209	0.13804	0.0014375
GO_bp:go_wound_healing	528	0.11529	0.018772	0.038675	0.0014391
Curated_gene_sets:meissner_brain_hcp_with_h3k4me3_and_h3k27me3	1045	0.081953	0.018513	0.027501	0.0014439
GO_bp:go_b_cell_receptor_signaling_pathway	54	0.35351	0.018637	0.11865	0.0014469
GO_mf:go_regulatory_region_nucleic_acid_binding	898	0.091583	0.019255	0.030753	0.0014536
Curated_gene_sets:fukushima_tnfsf11_targets	14	0.69198	0.018595	0.23239	0.0014553
Curated_gene_sets:pid_integrin1_pathway	64	0.32656	0.018738	0.10971	0.0014607
GO_bp:go_otic_vesicle_morphogenesis	9	1.0476	0.022574	0.35258	0.0014855
GO_bp:go_dna_catabolic_process_exonucleolytic	5	1.3902	0.022331	0.46914	0.0015242
Curated_gene_sets:lim_mammary_stem_cell_up	450	0.12249	0.01845	0.041367	0.0015358
Curated_gene_sets:wang_cisplatin_response_and_xpc_dn	211	0.1833	0.019025	0.061932	0.0015422
GO_bp:go_positive_regulation_of_endothelial_cell_chemotaxis	13	0.73177	0.018949	0.24829	0.001606
GO_bp:go_anatomical_structure_formation_involved_in_morphogenesis	1043	0.083668	0.018883	0.028398	0.0016113
GO_bp:go_cell_matrix_adhesion	211	0.17891	0.018569	0.060735	0.0016138
GO_bp:go_morphogenesis_of_a_branching_structure	192	0.19245	0.019064	0.065355	0.0016192
GO_bp:go_negative_regulation_of_non_canonical_wnt_signaling_pathway	6	1.0189	0.017927	0.34671	0.0016511
GO_bp:go_positive_regulation_of_phosphorus_metabolic_process	1015	0.085931	0.019146	0.029287	0.0016756
GO_bp:go_ossification	363	0.13968	0.01894	0.047713	0.001711
GO_bp:go_respiratory_system_development	190	0.18465	0.018196	0.063377	0.0017898
Curated_gene_sets:krige_response_to_tosedostat_6hr_up	858	0.090271	0.018572	0.03101	0.0018045
GO_bp:go_collagen_activated_signaling_pathway	11	0.75959	0.018094	0.26098	0.0018075
GO_bp:go_stem_cell_proliferation	111	0.24631	0.01859	0.084664	0.0018148
GO_bp:go_positive_regulation_of_fibroblast_proliferation	52	0.39844	0.020614	0.13709	0.0018306
GO_cc:go_cell_substrate_junction	396	0.12838	0.018166	0.044228	0.0018531
Curated_gene_sets:plasari_tgfb1_signaling_via_nfic_1hr_up	29	0.48163	0.01862	0.16599	0.00186
Curated_gene_sets:kegg_endocytosis	178	0.19248	0.018365	0.066366	0.0018672
Curated_gene_sets:reactome_runx1_and_foxp3_control_the_development_of_regulatory_t_lymphocytes_tregs	9	0.98996	0.021332	0.3414	0.0018708
Curated_gene_sets:sasaki_adult_t_cell_leukemia	159	0.2171	0.019587	0.074942	0.0018876
Curated_gene_sets:reactome_non_integrin_membrane_ecm_interactions	56	0.37017	0.019873	0.12785	0.0018976
Curated_gene_sets:gentile_response_cluster_d3	52	0.35202	0.018213	0.12168	0.0019116
GO_bp:go_platelet_derived_growth_factor_receptor_signaling_pathway	55	0.33166	0.017646	0.11465	0.0019118
Curated_gene_sets:durchdewald_skin_carcinogenesis_dn	251	0.158	0.017867	0.054669	0.0019286
GO_bp:go_regulation_of_cell_projection_organization	628	0.10253	0.018158	0.035501	0.0019414
Curated_gene_sets:wamunyokoli_ovarian_cancer_lmp_dn	182	0.18664	0.018005	0.06473	0.0019703
Curated_gene_sets:onken_uveal_melanoma_up	767	0.093713	0.018273	0.032571	0.0020098
Curated_gene_sets:kegg_neurotrophin_signaling_pathway	121	0.22407	0.017653	0.077924	0.0020203
Curated_gene_sets:reactome_mapk_family_signaling_cascades	288	0.15755	0.019066	0.054849	0.0020399
GO_bp:go_negative_regulation_of_erythrocyte_differentiation	10	0.82957	0.018842	0.28915	0.0020625
Curated_gene_sets:hinata_nfkb_targets_keratinocyte_up	84	0.27936	0.018355	0.097578	0.002102
GO_bp:go_chorio_allantoic_fusion	7	0.91061	0.017306	0.3183	0.002116
Curated_gene_sets:schaeffer_prostate_development_and_cancer_box6_up	7	0.98205	0.018664	0.34371	0.0021406
Curated_gene_sets:plasari_tgfb1_signaling_via_nfic_1hr_dn	97	0.24482	0.01728	0.085724	0.0021492
GO_mf:go_cyclic_nucleotide_phosphodiesterase_activity	29	0.47207	0.01825	0.1656	0.0021855
Curated_gene_sets:bild_ctnnb1_oncogenic_signature	73	0.30066	0.018421	0.1055	0.0021906
GO_bp:go_cytokine_production	707	0.096081	0.018016	0.033715	0.0021912
GO_bp:go_chondrocyte_differentiation	118	0.23011	0.017904	0.081261	0.0023179
Curated_gene_sets:kim_wt1_targets_up	216	0.17403	0.018273	0.061477	0.0023256
GO_bp:go_negative_regulation_of_epithelial_cell_migration	63	0.30666	0.017459	0.10835	0.0023283
Curated_gene_sets:turashvili_breast_lobular_carcinoma_vs_ductal_normal_up	64	0.32756	0.018795	0.11578	0.0023373
Curated_gene_sets:reactome_runx1_regulates_transcription_of_genes_involved_in_differentiation_of_myeloid_cells	7	1.0331	0.019633	0.3653	0.0023452
GO_bp:go_wnt_signaling_pathway_involved_in_midbrain_dopaminergic_neuron_differentiation	12	0.82983	0.020646	0.29382	0.0023729
GO_bp:go_cellular_response_to_salt	7	1.1319	0.021512	0.40107	0.0023883
GO_bp:go_regulation_of_receptor_mediated_endocytosis	91	0.269	0.018393	0.095359	0.0023976
Curated_gene_sets:berenjeno_transformed_by_rhoa_reversibly_dn	28	0.50668	0.019248	0.17962	0.0023987
Curated_gene_sets:reactome_cytokine_signaling_in_immune_system	829	0.0915	0.018518	0.03256	0.0024793
GO_bp:go_tube_development	967	0.081261	0.017696	0.028928	0.0024879
Curated_gene_sets:ferreira_ewings_sarcoma_unstable_vs_stable_dn	91	0.26353	0.018019	0.093965	0.0025229
Curated_gene_sets:thum_systolic_heart_failure_up	391	0.12882	0.018115	0.045961	0.0025366
Curated_gene_sets:reactome_met_promotes_cell_motility	41	0.39141	0.017987	0.13993	0.0025814
GO_bp:go_positive_regulation_of_cartilage_development	32	0.40944	0.016626	0.14651	0.0026021
GO_cc:go_organelle_subcompartment	362	0.13317	0.018032	0.047697	0.0026234
GO_bp:go_positive_regulation_of_catalytic_activity	1344	0.071332	0.018124	0.025586	0.0026564
Curated_gene_sets:wang_smarce1_targets_up	274	0.15418	0.018205	0.055303	0.002657
GO_cc:go_deuterosome	5	1.3977	0.022451	0.50171	0.0026727
GO_bp:go_regulation_of_non_canonical_wnt_signaling_pathway	21	0.53544	0.017619	0.19238	0.0026952
Curated_gene_sets:bruneau_heart_great_vessels_and_valvulogenesis	8	0.74859	0.015209	0.26901	0.0026992
GO_bp:go_chondroblast_differentiation	5	0.95275	0.015304	0.34259	0.0027134
Curated_gene_sets:lu_tumor_angiogenesis_up	25	0.44917	0.016125	0.16161	0.0027275
Curated_gene_sets:midorikawa_amplified_in_liver_cancer	53	0.53475	0.027931	0.19266	0.0027589
Curated_gene_sets:pid_kit_pathway	52	0.32015	0.016564	0.11561	0.0028131
Curated_gene_sets:piccaluga_angioimmunoblastic_lymphoma_up	207	0.16644	0.017112	0.060201	0.0028531
GO_bp:go_body_morphogenesis	50	0.34461	0.017484	0.12536	0.0029934
Curated_gene_sets:reactome_elastic_fibre_formation	46	0.35933	0.017489	0.1308	0.0030088
GO_bp:go_positive_regulation_of_protein_metabolic_process	1527	0.066999	0.018053	0.024388	0.0030096
GO_bp:go_mesoderm_morphogenesis	71	0.28896	0.017461	0.1054	0.0030608
GO_bp:go_phosphorylation_of_rna_polymerase_ii_c_terminal_domain	10	0.98142	0.022291	0.35797	0.0030613
Curated_gene_sets:biocarta_mpr_pathway	21	0.48837	0.01607	0.1782	0.0030712
Curated_gene_sets:bilanges_serum_sensitive_via_tsc2	30	0.42194	0.016591	0.15449	0.0031602
GO_bp:go_endothelial_cell_migration	189	0.17369	0.017072	0.063627	0.0031726
GO_mf:go_camp_dependent_protein_kinase_inhibitor_activity	8	0.83848	0.017035	0.30753	0.0032047
GO_bp:go_embryonic_morphogenesis	566	0.10638	0.017915	0.039017	0.0032052
Curated_gene_sets:kasler_hdac7_targets_2_dn	30	0.44581	0.017529	0.16359	0.0032182
Curated_gene_sets:reactome_defective_chsy1_causes_tpbs	7	0.88132	0.016749	0.32395	0.0032629
Curated_gene_sets:wu_cell_migration	174	0.18622	0.017568	0.068481	0.0032755
GO_bp:go_ameboidal_type_cell_migration	368	0.12479	0.017034	0.045931	0.0032997
GO_mf:go_camp_dependent_protein_kinase_regulator_activity	7	0.96177	0.018278	0.35486	0.0033662
GO_cc:go_trans_golgi_network	224	0.16178	0.017295	0.059736	0.0033861
Curated_gene_sets:pid_vegf_vegfr_pathway	9	0.806	0.017368	0.29794	0.0034175
GO_bp:go_positive_regulation_of_microtubule_binding	6	1.1247	0.019789	0.41609	0.0034404
Curated_gene_sets:pid_wnt_signaling_pathway	27	0.49263	0.018378	0.18226	0.0034415
GO_bp:go_positive_regulation_of_cardiac_muscle_cell_proliferation	25	0.46121	0.016557	0.17078	0.0034653
Curated_gene_sets:yagi_aml_with_t_9_11_translocation	125	0.22181	0.017759	0.082145	0.0034695
GO_bp:go_toll_like_receptor_2_signaling_pathway	14	0.64788	0.01741	0.24008	0.0034855
Curated_gene_sets:reactome_runx1_regulates_expression_of_components_of_tight_junctions	5	1.0453	0.016791	0.38764	0.0035068
Curated_gene_sets:durand_stroma_s_up	268	0.13946	0.016289	0.051792	0.0035479
Curated_gene_sets:tien_intestine_probiotics_2hr_dn	85	0.2576	0.017025	0.095901	0.0036197
GO_bp:go_bone_mineralization	104	0.2315	0.016916	0.086189	0.0036212
GO_bp:go_inactivation_of_mapk_activity	25	0.51538	0.018502	0.19192	0.0036272
Curated_gene_sets:reactome_fgfr2b_ligand_binding_and_activation	10	0.87958	0.019978	0.32766	0.0036376
Curated_gene_sets:reactome_integrin_cell_surface_interactions	83	0.27056	0.017671	0.10085	0.0036544
Curated_gene_sets:han_jnk_singaling_up	34	0.42428	0.017758	0.15845	0.0037113
GO_bp:go_regulation_of_anatomical_structure_morphogenesis	1002	0.076924	0.017036	0.028754	0.003738
Curated_gene_sets:kobayashi_egfr_signaling_6hr_dn	18	0.5587	0.017022	0.20902	0.0037646
GO_bp:go_osteoblast_differentiation	198	0.16893	0.01699	0.063313	0.0038184
GO_mf:go_dna_binding_transcription_activator_activity	402	0.11957	0.017043	0.044882	0.0038657
Curated_gene_sets:matsuda_natural_killer_differentiation	447	0.11397	0.01711	0.042785	0.0038694
Curated_gene_sets:lee_recent_thymic_emigrant	219	0.16458	0.017398	0.061943	0.0039481
GO_bp:go_cellular_response_to_toxic_substance	224	0.16294	0.017419	0.061417	0.0039936
GO_cc:go_extracellular_matrix	497	0.11087	0.017529	0.041843	0.0040326
Curated_gene_sets:petrova_endothelium_lymphatic_vs_blood_dn	156	0.1884	0.016838	0.071254	0.0041003
GO_bp:go_progesterone_receptor_signaling_pathway	8	0.81648	0.016588	0.3095	0.0041744
GO_cc:go_anchoring_junction	533	0.10188	0.016665	0.038679	0.004223
GO_bp:go_sprouting_angiogenesis	110	0.22439	0.01686	0.085213	0.0042338
Curated_gene_sets:charafe_breast_cancer_luminal_vs_basal_dn	437	0.1145	0.017002	0.043488	0.0042368
GO_bp:go_microtubule_nucleation_by_microtubule_organizing_center	8	1.0281	0.020887	0.3905	0.0042398
GO_mf:go_map_kinase_phosphatase_activity	13	0.76346	0.01977	0.29064	0.004315
GO_bp:go_regulation_of_receptor_internalization	49	0.35214	0.017687	0.13432	0.0043804
GO_mf:go_sequence_specific_double_stranded_dna_binding	828	0.083311	0.016851	0.031818	0.0044225
GO_bp:go_heart_morphogenesis	246	0.14802	0.016573	0.05653	0.0044228
GO_mf:go_phospholipase_d_activity	6	0.97873	0.017221	0.37421	0.0044605
GO_bp:go_endocytosis	526	0.10481	0.017034	0.040104	0.0044861
GO_bp:go_tube_morphogenesis	787	0.084198	0.016622	0.032236	0.0045069
Curated_gene_sets:reactome_pi_3k_cascade:fgfr2	22	0.47187	0.015892	0.18081	0.0045354
GO_bp:go_locomotion	1702	0.058423	0.016538	0.022445	0.004627
Curated_gene_sets:chang_pou5f1_targets_up	14	0.56027	0.015055	0.21536	0.0046457
GO_bp:go_substrate_adhesion_dependent_cell_spreading	87	0.24017	0.016058	0.092464	0.0047015
GO_mf:go_n_acylphosphatidylethanolamine_specific_phospholipase_d_activity	5	0.99638	0.016005	0.38368	0.004709
Curated_gene_sets:reactome_regulation_of_runx1_expression_and_activity	17	0.53552	0.015856	0.20644	0.004748
Curated_gene_sets:chiang_liver_cancer_subclass_polysomy7_dn	25	0.4496	0.01614	0.17356	0.0047976
Curated_gene_sets:mcbryan_pubertal_breast_4_5wk_dn	183	0.1721	0.016647	0.066483	0.0048246
GO_bp:go_positive_regulation_of_vascular_endothelial_growth_factor_receptor_signaling_pathway	16	0.55851	0.016044	0.21584	0.0048375
GO_bp:go_positive_regulation_of_transcription_by_rna_polymerase_ii	1132	0.071481	0.016766	0.027624	0.0048377
Curated_gene_sets:anastassiou_multicancer_invasiveness_signature	62	0.31652	0.017877	0.12233	0.0048405
Curated_gene_sets:radmacher_aml_prognosis	74	0.26351	0.016255	0.10192	0.0048689
GO_bp:go_negative_regulation_of_locomotion	299	0.12953	0.015966	0.050171	0.0049217
GO_bp:go_positive_regulation_of_fc_receptor_mediated_stimulatory_signaling_pathway	7	0.7612	0.014466	0.29494	0.0049329
GO_bp:go_regulation_of_neuron_migration	36	0.38445	0.016557	0.14899	0.0049393
GO_mf:go_mitogen_activated_protein_kinase_binding	27	0.42727	0.015939	0.16563	0.0049513
Curated_gene_sets:reactome_notch_hlh_transcription_pathway	24	0.46776	0.016453	0.18139	0.0049637
GO_bp:go_bone_growth	46	0.32554	0.015844	0.12631	0.0049834
GO_bp:go_histone_dephosphorylation	5	0.896	0.014392	0.34794	0.0050149
GO_bp:go_regulatory_t_cell_differentiation	29	0.42836	0.016561	0.16635	0.0050165
Curated_gene_sets:hinata_nfkb_targets_fibroblast_up	80	0.26413	0.016938	0.10258	0.0050209
GO_bp:go_positive_regulation_of_cell_division	82	0.25058	0.016267	0.097344	0.00503
GO_bp:go_biomineral_tissue_development	148	0.1851	0.016116	0.072054	0.0051071
GO_bp:go_regulation_of_cell_adhesion	637	0.089623	0.015982	0.034941	0.0051651
GO_bp:go_mesenchymal_cell_proliferation	44	0.36108	0.017188	0.14095	0.0052129
GO_bp:go_embryonic_cranial_skeleton_morphogenesis	45	0.35036	0.016866	0.13698	0.0052746
Curated_gene_sets:reactome_calcineurin_activates_nfat	9	0.76703	0.016528	0.3003	0.0053271
Curated_gene_sets:baelde_diabetic_nephropathy_dn	417	0.11293	0.016389	0.044279	0.0053858
GO_bp:go_developmental_growth	606	0.095046	0.016545	0.037327	0.0054497
GO_bp:go_protein_targeting_to_lysosome	19	0.51559	0.016138	0.2025	0.0054518
Curated_gene_sets:pid_integrin3_pathway	40	0.37762	0.017141	0.14834	0.0054586
Curated_gene_sets:poola_invasive_breast_cancer_dn	128	0.19776	0.016021	0.077773	0.0055046
GO_bp:go_mesenchyme_development	258	0.14184	0.016259	0.055886	0.0055794
GO_bp:go_negative_regulation_of_phosphorylation	409	0.10771	0.015483	0.042469	0.0056095
Curated_gene_sets:kegg_ecm_receptor_interaction	84	0.24389	0.016024	0.096276	0.0056571
GO_cc:go_nucleoplasm_part	1033	0.073678	0.016553	0.029107	0.0056889
GO_mf:go_glycosaminoglycan_binding	218	0.14963	0.015782	0.059119	0.0056935
Curated_gene_sets:flechner_pbl_kidney_transplant_ok_vs_donor_dn	39	0.37471	0.016795	0.14859	0.0058458
GO_mf:go_fibroblast_growth_factor_activated_receptor_activity	5	0.79729	0.012807	0.31638	0.0058731
Curated_gene_sets:kegg_erbb_signaling_pathway	86	0.23309	0.015495	0.092503	0.0058772
Curated_gene_sets:valk_aml_cluster_10	30	0.39802	0.01565	0.15798	0.0058845
GO_mf:go_protein_tyrosine_phosphatase_activity	95	0.23277	0.016259	0.092409	0.0058926
GO_bp:go_morphogenesis_of_an_epithelium	510	0.10145	0.016243	0.04033	0.0059472
GO_bp:go_positive_regulation_of_toll_like_receptor_2_signaling_pathway	6	1.0461	0.018406	0.41587	0.0059514
Curated_gene_sets:chicas_rb1_targets_confluent	537	0.097377	0.015986	0.038721	0.0059605
Curated_gene_sets:krieg_hypoxia_not_via_kdm3a	706	0.085785	0.016075	0.034138	0.005994
Curated_gene_sets:biocarta_erk_pathway	26	0.43798	0.016034	0.1743	0.0059943
Curated_gene_sets:reactome_intracellular_signaling_by_second_messengers	299	0.13013	0.016041	0.051926	0.0061112
GO_mf:go_pre_mrna_5_splice_site_binding	2	1.4041	0.014265	0.56063	0.0061383
GO_bp:go_receptor_internalization	103	0.23213	0.01688	0.092724	0.006156
Curated_gene_sets:reactome_diseases_associated_with_glycosaminoglycan_metabolism	38	0.37756	0.016705	0.15083	0.0061606
GO_bp:go_cellular_response_to_dna_damage_stimulus	803	0.082393	0.016423	0.032939	0.0061916
Curated_gene_sets:mcbryan_pubertal_breast_4_5wk_up	247	0.13571	0.015225	0.054264	0.0061991
GO_bp:go_hippo_signaling	36	0.4139	0.017825	0.1656	0.0062272
GO_mf:go_phosphoserine_residue_binding	6	1.0958	0.019281	0.43846	0.0062289
GO_bp:go_blood_vessel_morphogenesis	560	0.095103	0.015933	0.038066	0.006245
Curated_gene_sets:reactome_activated_ntrk2_signals_through_pi3k	7	0.78813	0.014978	0.31552	0.006254
GO_bp:go_tissue_morphogenesis	639	0.08967	0.016014	0.03594	0.0063047
Curated_gene_sets:pid_fcer1_pathway	57	0.29265	0.01585	0.11733	0.0063159
Curated_gene_sets:benporath_nanog_targets	955	0.073988	0.016017	0.029669	0.0063257
GO_bp:go_positive_regulation_of_embryonic_development	35	0.39523	0.016783	0.15851	0.0063314
Curated_gene_sets:reactome_fceri_mediated_caplus2_mobilization	30	0.39027	0.015346	0.15662	0.0063601
GO_bp:go_positive_regulation_of_protein_modification_process	1145	0.068667	0.016192	0.027611	0.0064483
GO_bp:go_positive_regulation_of_hydrolase_activity	723	0.086105	0.01632	0.034677	0.0065197
GO_bp:go_positive_regulation_of_b_cell_receptor_signaling_pathway	8	0.76595	0.015561	0.30882	0.0065706
Curated_gene_sets:yagi_aml_with_11q23_rearranged	323	0.12425	0.015909	0.050162	0.0066318
GO_bp:go_epithelium_development	1228	0.069262	0.016876	0.02798	0.0066598
Curated_gene_sets:reactome_signal_regulatory_protein_family_interactions	16	0.54786	0.015738	0.22147	0.0066917
Curated_gene_sets:biocarta_igf1r_pathway	23	0.44322	0.015262	0.1795	0.0067786
GO_bp:go_regulation_of_developmental_growth	303	0.12409	0.015397	0.050325	0.0068424
GO_bp:go_regulation_of_sprouting_angiogenesis	65	0.27296	0.015784	0.11071	0.006849
GO_mf:go_fibroblast_growth_factor_binding	24	0.40537	0.014259	0.16468	0.0069219
Curated_gene_sets:hoshida_liver_cancer_subclass_s1	226	0.14642	0.015721	0.05949	0.0069304
GO_bp:go_regulation_of_mesenchymal_cell_proliferation	34	0.39581	0.016567	0.16084	0.0069357
GO_bp:go_regulation_of_endothelial_cell_chemotaxis	19	0.47714	0.014935	0.19394	0.0069476
Curated_gene_sets:schraets_mll_targets_up	27	0.48786	0.0182	0.1984	0.0069742
GO_mf:go_insulin_like_growth_factor_binding	29	0.3941	0.015236	0.1603	0.0069811
GO_bp:go_immune_response_regulating_signaling_pathway	534	0.097806	0.016012	0.039782	0.0069823
GO_bp:go_negative_regulation_of_vasculature_development	112	0.20815	0.015781	0.084704	0.0070034
Curated_gene_sets:reactome_fgfr2c_ligand_binding_and_activation	12	0.57522	0.014311	0.2342	0.0070303
GO_bp:go_positive_regulation_of_gene_expression	1848	0.05363	0.015754	0.021847	0.0070548
GO_bp:go_regulation_of_b_cell_receptor_signaling_pathway	27	0.39201	0.014624	0.15974	0.0070694
GO_bp:go_negative_regulation_of_cell_matrix_adhesion	34	0.37727	0.015791	0.15441	0.0072828
GO_mf:go_hydrolase_activity_acting_on_ester_bonds	698	0.088776	0.016544	0.036426	0.0074086
Curated_gene_sets:biocarta_cftr_pathway	11	0.60045	0.014304	0.24658	0.0074499
GO_bp:go_regulation_of_bmp_signaling_pathway	81	0.22377	0.014438	0.092065	0.0075454
Curated_gene_sets:bertucci_medullary_vs_ductal_breast_cancer_dn	169	0.16103	0.014974	0.066269	0.0075562
Curated_gene_sets:reactome_defective_chst6_causes_mcdc1	8	0.79154	0.016081	0.32585	0.0075749
GO_bp:go_negative_regulation_of_double_strand_break_repair_via_nonhomologous_end_joining	6	1.4339	0.025231	0.59059	0.0075988
GO_mf:go_cyclic_nucleotide_binding	35	0.36522	0.015509	0.15049	0.0076218
GO_bp:go_lung_epithelium_development	36	0.3411	0.01469	0.14062	0.0076447
GO_bp:go_otic_vesicle_formation	7	0.997	0.018948	0.41118	0.0076666
Curated_gene_sets:traynor_rett_syndrom_dn	14	0.53899	0.014484	0.2223	0.0076686
GO_bp:go_negative_regulation_of_cell_adhesion	252	0.13358	0.015135	0.055096	0.0076721
GO_cc:go_nuclear_body	714	0.083921	0.015811	0.034644	0.0077163
GO_bp:go_peptidyl_tyrosine_dephosphorylation	97	0.22225	0.015687	0.091794	0.0077411
Curated_gene_sets:sig_pip3_signaling_in_b_lymphocytes	34	0.32805	0.01373	0.13551	0.007751
GO_bp:go_positive_regulation_of_biosynthetic_process	1870	0.05349	0.015796	0.0221	0.0077603
GO_bp:go_sensory_organ_morphogenesis	249	0.13784	0.015526	0.056953	0.0077629
GO_bp:go_negative_regulation_of_stem_cell_proliferation	11	0.66094	0.015744	0.2732	0.0077831
GO_bp:go_synaptic_vesicle_endosomal_processing	6	1.2627	0.022218	0.52218	0.0078062
GO_bp:go_positive_regulation_of_peptidyl_tyrosine_phosphorylation	183	0.16226	0.015695	0.067104	0.0078087
Curated_gene_sets:reactome_chondroitin_sulfate_biosynthesis	18	0.5031	0.015328	0.20808	0.0078151
GO_mf:go_transcription_factor_binding	616	0.088977	0.015611	0.036803	0.007817
Curated_gene_sets:nakayama_soft_tissue_tumors_pca2_up	83	0.24941	0.01629	0.10324	0.0078565
GO_cc:go_rna_polymerase_ii_transcription_repressor_complex	5	0.8542	0.013721	0.35372	0.0078761
GO_bp:go_cardiac_muscle_tissue_regeneration	4	0.99462	0.01429	0.41192	0.0078839
GO_bp:go_positive_regulation_of_cell_population_proliferation	882	0.073743	0.015372	0.030544	0.0078885
GO_bp:go_negative_regulation_of_kinase_activity	232	0.13437	0.014616	0.055786	0.0080133
GO_bp:go_non_canonical_wnt_signaling_pathway	147	0.18691	0.016219	0.077649	0.0080453
Curated_gene_sets:fournier_acinar_development_late_up	11	0.66182	0.015765	0.27537	0.0081299
GO_cc:go_cell_leading_edge	384	0.10691	0.014902	0.044491	0.0081378
GO_bp:go_midbrain_dopaminergic_neuron_differentiation	17	0.57267	0.016956	0.23874	0.0082338
Curated_gene_sets:naba_matrisome	989	0.075439	0.016604	0.031478	0.0082828
GO_bp:go_actin_cytoskeleton_reorganization	95	0.21666	0.015135	0.090468	0.0083189
GO_bp:go_epithelial_to_mesenchymal_transition	130	0.18202	0.01486	0.076177	0.0084448
GO_bp:go_positive_regulation_of_locomotion	515	0.092127	0.014819	0.038603	0.0085116
GO_bp:go_cleavage_furrow_formation	7	0.91396	0.017369	0.38341	0.0085757
GO_bp:go_positive_regulation_of_phosphatidylinositol_3_kinase_signaling	84	0.23152	0.015212	0.097163	0.0085981
GO_bp:go_labyrinthine_layer_blood_vessel_development	19	0.47275	0.014797	0.19841	0.0086
GO_bp:go_regulation_of_toll_like_receptor_2_signaling_pathway	10	0.66846	0.015183	0.28067	0.0086238
Curated_gene_sets:nakamura_adipogenesis_late_up	97	0.21302	0.015035	0.089506	0.0086639
GO_cc:go_fibrillar_collagen_trimer	11	0.67514	0.016083	0.28377	0.0086836
Curated_gene_sets:reactome_regulation_of_mecp2_expression_and_activity	29	0.36419	0.01408	0.15331	0.0087704
GO_bp:go_brown_fat_cell_differentiation	41	0.30456	0.013996	0.12838	0.0088447
GO_bp:go_positive_regulation_of_rna_biosynthetic_process	1526	0.05754	0.0155	0.024257	0.00885
Curated_gene_sets:takada_gastric_cancer_copy_number_up	7	0.68736	0.013063	0.29101	0.0090969
Curated_gene_sets:khetchoumian_trim24_targets_up	44	0.29426	0.014007	0.1246	0.009106
GO_bp:go_regulation_of_cardiac_muscle_tissue_regeneration	2	1.3775	0.013995	0.58385	0.0091599
Curated_gene_sets:dazard_uv_response_cluster_g6	142	0.17791	0.015176	0.075426	0.0091754
GO_cc:go_extracellular_matrix_component	47	0.32371	0.015925	0.13732	0.0092104
Curated_gene_sets:stein_esr1_targets	78	0.22993	0.01456	0.097541	0.0092116
Curated_gene_sets:berenjeno_rock_signaling_not_via_rhoa_dn	48	0.32212	0.016014	0.13671	0.009237
GO_bp:go_regulation_of_cardiac_muscle_tissue_development	77	0.22552	0.014189	0.095799	0.0092927
Curated_gene_sets:naba_core_matrisome	260	0.13336	0.015345	0.056679	0.0093219
Curated_gene_sets:mori_mature_b_lymphocyte_up	84	0.22709	0.014921	0.096574	0.0093569
GO_bp:go_negative_regulation_of_cell_motility	255	0.1262	0.014383	0.053737	0.0094322
Curated_gene_sets:greshock_cancer_copy_number_up	323	0.11809	0.015121	0.050319	0.0094731
Curated_gene_sets:numata_csf3_signaling_via_stat3	21	0.44983	0.014802	0.19175	0.0094972
GO_bp:go_endothelial_cell_chemotaxis	26	0.39124	0.014323	0.16693	0.0095525
GO_mf:go_molecular_function_regulator	1711	0.054582	0.015488	0.023291	0.0095607
GO_mf:go_jun_kinase_binding	8	0.60588	0.012309	0.25858	0.0095705
GO_bp:go_morphogenesis_of_an_epithelial_bud	15	0.61609	0.017136	0.26307	0.0095994
GO_cc:go_hemidesmosome	7	0.77977	0.014819	0.33303	0.0096133
GO_mf:go_single_stranded_rna_binding	79	0.23256	0.01482	0.099484	0.0097113
Curated_gene_sets:chiang_liver_cancer_subclass_ctnnb1_dn	159	0.16417	0.014811	0.070283	0.0097589
GO_bp:go_regulation_of_endothelial_cell_migration	148	0.1685	0.014671	0.072165	0.0097819
Curated_gene_sets:wang_recurrent_liver_cancer_dn	16	0.54942	0.015782	0.23542	0.0098116
Curated_gene_sets:rodrigues_thyroid_carcinoma_poorly_differentiated_up	627	0.086833	0.015366	0.037207	0.0098117
Curated_gene_sets:hoshida_liver_cancer_survival_up	73	0.23282	0.014264	0.099806	0.0098394
GO_bp:go_maintenance_of_dna_repeat_elements	6	0.66587	0.011716	0.28568	0.0098883
GO_bp:go_regulation_of_sodium_dependent_phosphate_transport	5	1.0791	0.017333	0.46328	0.009931
GO_bp:go_mesodermal_cell_differentiation	31	0.38002	0.015189	0.16354	0.010078
GO_bp:go_regulation_of_map_kinase_activity	320	0.11577	0.014756	0.049825	0.010081
Curated_gene_sets:rodrigues_thyroid_carcinoma_dn	75	0.25468	0.015815	0.10961	0.010083
GO_bp:go_negative_regulation_of_phosphorus_metabolic_process	506	0.088736	0.014152	0.038239	0.010164
GO_bp:go_regulation_of_heart_growth	62	0.25914	0.014636	0.11169	0.010173
GO_bp:go_regulation_of_morphogenesis_of_an_epithelium	171	0.16514	0.015446	0.07122	0.010211
GO_bp:go_response_to_wounding	639	0.081923	0.014631	0.03539	0.010319
GO_bp:go_specification_of_animal_organ_identity	33	0.35015	0.014439	0.15141	0.010379
Curated_gene_sets:zhu_cmv_24_hr_dn	81	0.21245	0.013708	0.091907	0.01041
GO_bp:go_negative_regulation_of_immune_system_process	432	0.098782	0.014585	0.042751	0.010435
Curated_gene_sets:hui_mapk14_targets_up	18	0.48698	0.014837	0.21094	0.010489
GO_bp:go_positive_regulation_of_non_canonical_wnt_signaling_pathway	11	0.69517	0.01656	0.30111	0.01049
Curated_gene_sets:biocarta_nfat_pathway	51	0.27601	0.014143	0.11962	0.010524
Curated_gene_sets:reactome_syndecan_interactions	27	0.41483	0.015475	0.17984	0.010544
GO_bp:go_de_novo_centriole_assembly	5	0.96836	0.015555	0.42009	0.010588
Curated_gene_sets:reactome_assembly_of_collagen_fibrils_and_other_multimeric_structures	59	0.26974	0.014863	0.11724	0.010713
GO_bp:go_regulation_of_microtubule_binding	10	0.78801	0.017898	0.34272	0.010752
GO_bp:go_notch_signaling_involved_in_heart_development	9	0.59808	0.012888	0.26017	0.010766
Curated_gene_sets:ishikawa_sting_signaling	10	0.75933	0.017247	0.33048	0.010799
GO_bp:go_erk1_and_erk2_cascade	291	0.11861	0.014427	0.051639	0.010822
GO_mf:go_wnt_protein_binding	36	0.35339	0.015219	0.15392	0.01085
GO_bp:go_cranial_nerve_formation	8	0.76086	0.015458	0.33149	0.010867
Curated_gene_sets:reactome_molecules_associated_with_elastic_fibres	39	0.32492	0.014563	0.14157	0.01087
GO_cc:go_wnt_signalosome	12	0.61056	0.015191	0.26625	0.010928
GO_bp:go_regulation_of_endocytosis	188	0.15692	0.015383	0.068441	0.010938
GO_cc:go_nuclear_stress_granule	5	0.99537	0.015988	0.43429	0.010962
Curated_gene_sets:osawa_tnf_targets	10	0.57658	0.013096	0.25163	0.010978
Curated_gene_sets:sesto_response_to_uv_c6	39	0.32321	0.014487	0.14106	0.010983
Curated_gene_sets:kegg_basal_cell_carcinoma	55	0.30388	0.016168	0.13264	0.010988
Curated_gene_sets:reactome_post_transcriptional_silencing_by_small_rnas	7	0.67421	0.012813	0.2944	0.011015
Curated_gene_sets:eppert_hsc_r	118	0.17839	0.013879	0.077925	0.011042
Curated_gene_sets:browne_hcmv_infection_14hr_dn	274	0.12598	0.014875	0.055095	0.01112
GO_mf:go_protein_kinase_activity	564	0.085617	0.014394	0.037447	0.011125
GO_bp:go_positive_regulation_of_sprouting_angiogenesis	37	0.3347	0.014613	0.14639	0.011126
GO_bp:go_formation_of_primary_germ_layer	116	0.19242	0.014844	0.084229	0.01118
GO_bp:go_positive_regulation_of_transcription_from_rna_polymerase_ii_promoter_in_response_to_stress	26	0.39552	0.01448	0.17328	0.011236
Curated_gene_sets:pid_il12_stat4_pathway	33	0.39671	0.016359	0.17383	0.011246
Curated_gene_sets:reactome_clec7a_dectin_1_induces_nfat_activation	11	0.57894	0.013791	0.25388	0.011302
GO_mf:go_growth_factor_activity	158	0.15992	0.014383	0.070181	0.011353
GO_bp:go_regulation_of_antigen_receptor_mediated_signaling_pathway	60	0.25873	0.014376	0.11359	0.01138
GO_bp:go_negative_regulation_of_neuron_migration	10	0.5764	0.013092	0.25306	0.011381
GO_bp:go_negative_regulation_of_transferase_activity	260	0.12059	0.013876	0.052964	0.011406
GO_cc:go_micro_ribonucleoprotein_complex	12	0.53363	0.013277	0.23442	0.011421
GO_mf:go_heparin_binding	161	0.15455	0.01403	0.067913	0.011442
Curated_gene_sets:ruiz_tnc_targets_dn	139	0.17831	0.015049	0.078374	0.011457
Curated_gene_sets:amit_egf_response_60_mcf10a	37	0.32982	0.0144	0.14503	0.011485
GO_bp:go_regulation_of_protein_serine_threonine_kinase_activity	479	0.093856	0.014574	0.041295	0.011527
Curated_gene_sets:biocarta_gpcr_pathway	28	0.38488	0.014621	0.16935	0.01153
GO_mf:go_sequence_specific_dna_binding	1068	0.064723	0.014771	0.028518	0.011626
GO_mf:go_lipoprotein_particle_receptor_activity	15	0.57802	0.016077	0.25473	0.011638
GO_bp:go_embryonic_organ_morphogenesis	281	0.12364	0.014782	0.054522	0.011681
GO_bp:go_embryonic_skeletal_system_morphogenesis	94	0.22616	0.015715	0.099762	0.011705
GO_bp:go_negative_regulation_of_smooth_muscle_cell_proliferation	44	0.28442	0.013539	0.12554	0.011744
Curated_gene_sets:cheok_response_to_mercaptopurine_and_ld_mtx_up	8	0.75475	0.015334	0.33324	0.011767
Curated_gene_sets:halmos_cebpa_targets_up	47	0.30572	0.01504	0.13517	0.011862
GO_bp:go_regulation_of_ossification	176	0.15198	0.01442	0.067209	0.011877
Curated_gene_sets:biocarta_gata3_pathway	14	0.55156	0.014821	0.24409	0.011929
Curated_gene_sets:tenedini_megakaryocyte_markers	60	0.28136	0.015634	0.12455	0.011948
GO_bp:go_regulation_of_neuron_projection_development	460	0.094192	0.01434	0.041698	0.011953
Curated_gene_sets:pid_wnt_noncanonical_pathway	31	0.38493	0.015385	0.17045	0.011972
Curated_gene_sets:bruins_uvc_response_middle	93	0.2219	0.015337	0.098313	0.01201
GO_mf:go_polyubiquitin_modification_dependent_protein_binding	46	0.28402	0.013823	0.12585	0.012018
GO_bp:go_regulation_of_cell_division	160	0.16326	0.014775	0.072414	0.01209
GO_bp:go_collagen_activated_tyrosine_kinase_receptor_signaling_pathway	8	0.73033	0.014838	0.32399	0.012101
Curated_gene_sets:timofeeva_growth_stress_via_stat1_dn	16	0.48526	0.013939	0.21535	0.012127
GO_bp:go_regulation_of_cellular_component_movement	915	0.06668	0.014145	0.029604	0.012156
GO_cc:go_basement_membrane	87	0.21838	0.014601	0.096964	0.012165
GO_bp:go_regulation_of_sarcomere_organization	7	0.89215	0.016955	0.39616	0.012169
GO_bp:go_substrate_independent_telencephalic_tangential_migration	8	0.60753	0.012343	0.26981	0.012178
GO_bp:go_positive_regulation_of_mapk_cascade	505	0.091149	0.014523	0.040495	0.012205
GO_mf:go_non_membrane_spanning_protein_tyrosine_kinase_activity	44	0.294	0.013995	0.13068	0.012241
Curated_gene_sets:liu_vmyb_targets_up	117	0.18765	0.014538	0.083427	0.012257
Curated_gene_sets:enk_uv_response_keratinocyte_up	510	0.093941	0.01504	0.041836	0.012377
Curated_gene_sets:pid_fgf_pathway	55	0.25089	0.013349	0.11174	0.012381
GO_bp:go_embryonic_eye_morphogenesis	34	0.35511	0.014863	0.15833	0.012462
Curated_gene_sets:reactome_signaling_by_pdgf	58	0.26155	0.014289	0.11672	0.012525
GO_bp:go_mesenchymal_stem_cell_differentiation	8	0.77067	0.015657	0.34464	0.012678
GO_bp:go_positive_regulation_of_sarcomere_organization	4	1.1913	0.017115	0.53284	0.012695
Curated_gene_sets:reactome_signaling_by_receptor_tyrosine_kinases	460	0.093291	0.014203	0.041768	0.012765
GO_bp:go_negative_regulation_of_synapse_assembly	7	0.77234	0.014678	0.34589	0.012786
GO_mf:go_cgmp_binding	14	0.56934	0.015299	0.2553	0.01288
GO_cc:go_leading_edge_membrane	168	0.14792	0.013714	0.066391	0.012951
GO_bp:go_muscle_cell_migration	79	0.22381	0.014262	0.10047	0.012962
GO_bp:go_regulation_of_collagen_biosynthetic_process	35	0.31827	0.013515	0.14295	0.013002
GO_mf:go_oxidoreductase_activity_acting_on_the_aldehyde_or_oxo_group_of_donors_disulfide_as_acceptor	8	0.67667	0.013748	0.30411	0.013046
GO_bp:go_negative_regulation_of_protein_modification_process	551	0.082388	0.013695	0.037027	0.013047
Curated_gene_sets:mullighan_npm1_signature_3_up	310	0.11539	0.014479	0.051872	0.013064
GO_bp:go_circadian_regulation_of_gene_expression	54	0.28559	0.015057	0.12849	0.013128
GO_bp:go_regulation_of_monocyte_chemotaxis	24	0.38805	0.013649	0.17462	0.013142
Curated_gene_sets:sasaki_targets_of_tp73_and_tp63	12	0.64784	0.016118	0.29163	0.013169
Curated_gene_sets:delaserna_targets_of_myod_and_smarca4	11	0.62474	0.014882	0.28126	0.013176
GO_mf:go_phosphoric_ester_hydrolase_activity	352	0.10908	0.014568	0.049118	0.013194
GO_bp:go_negative_regulation_of_cell_substrate_adhesion	57	0.2586	0.014006	0.11648	0.013213
GO_bp:go_positive_regulation_of_defense_response	474	0.093195	0.014398	0.041989	0.013234
GO_mf:go_actin_dependent_atpase_activity	12	0.57137	0.014216	0.25761	0.013286
GO_mf:go_s_methyltransferase_activity	6	0.69892	0.012298	0.31513	0.01329
Curated_gene_sets:reactome_glutathione_conjugation	36	0.4104	0.017674	0.18528	0.013389
GO_bp:go_aorta_smooth_muscle_tissue_morphogenesis	3	1.102	0.013712	0.49759	0.0134
GO_bp:go_membrane_invagination	66	0.24487	0.014268	0.11058	0.01341
Curated_gene_sets:yu_bap1_targets	30	0.38716	0.015223	0.17505	0.013503
Curated_gene_sets:dazard_response_to_uv_nhek_dn	296	0.11666	0.014309	0.052769	0.013537
GO_bp:go_cellular_response_to_acid_chemical	199	0.14107	0.014224	0.063826	0.013554
GO_bp:go_cellular_response_to_endogenous_stimulus	1307	0.056106	0.014072	0.025388	0.013565
Curated_gene_sets:biocarta_rab_pathway	12	0.58229	0.014487	0.26409	0.013739
Curated_gene_sets:mcbryan_pubertal_breast_6_7wk_up	180	0.14604	0.014011	0.066293	0.013807
Curated_gene_sets:reactome_factors_involved_in_megakaryocyte_development_and_platelet_production	164	0.15221	0.013944	0.069155	0.013879
Curated_gene_sets:cheok_response_to_mercaptopurine_and_hd_mtx_up	5	1.0193	0.016372	0.46322	0.013898
GO_bp:go_lung_morphogenesis	50	0.28308	0.014362	0.12873	0.013949
Curated_gene_sets:reactome_runx1_regulates_transcription_of_genes_involved_in_interleukin_signaling	5	0.8895	0.014288	0.40479	0.014003
Curated_gene_sets:schaeffer_sox9_targets_in_prostate_development_up	20	0.45692	0.014673	0.20795	0.014008
Curated_gene_sets:reactome_competing_endogenous_rnas_cernas_regulate_pten_translation	8	0.62047	0.012606	0.28268	0.014091
GO_bp:go_transmembrane_receptor_protein_serine_threonine_kinase_signaling_pathway	320	0.10711	0.013651	0.048817	0.014124
Curated_gene_sets:martoriati_mdm4_targets_fetal_liver_dn	489	0.089462	0.014032	0.040776	0.014128
GO_bp:go_megakaryocyte_differentiation	93	0.21358	0.014762	0.097352	0.014131
Curated_gene_sets:smid_breast_cancer_luminal_a_up	81	0.21517	0.013883	0.098104	0.014154
GO_mf:go_lipid_binding	701	0.075385	0.014078	0.03438	0.014173
GO_bp:go_collagen_biosynthetic_process	43	0.28821	0.013563	0.13145	0.01418
Curated_gene_sets:reactome_uptake_and_function_of_anthrax_toxins	11	0.56692	0.013505	0.25869	0.014215
GO_bp:go_branching_morphogenesis_of_an_epithelial_tube	146	0.16592	0.014349	0.075725	0.014231
Curated_gene_sets:marzec_il2_signaling_up	110	0.18182	0.013661	0.083015	0.014263
GO_bp:go_epithelial_cell_differentiation	732	0.081666	0.015571	0.037302	0.014297
GO_bp:go_biological_adhesion	1334	0.056391	0.014279	0.025759	0.014302
GO_bp:go_secondary_heart_field_specification	9	0.6216	0.013394	0.28416	0.014362
GO_mf:go_receptor_regulator_activity	504	0.092981	0.0148	0.042517	0.014384
GO_bp:go_tissue_migration	274	0.11386	0.013444	0.052077	0.014405
GO_bp:go_dopaminergic_neuron_differentiation	36	0.33142	0.014273	0.15161	0.014415
GO_bp:go_lung_alveolus_development	40	0.27622	0.012538	0.12645	0.014471
Curated_gene_sets:reactome_dna_double_strand_break_response	75	0.25466	0.015814	0.11662	0.014501
Curated_gene_sets:liu_vav3_prostate_carcinogenesis_up	85	0.20385	0.013473	0.093377	0.014525
GO_bp:go_negative_regulation_of_cell_activation	182	0.14684	0.014165	0.067267	0.014531
GO_bp:go_negative_regulation_of_molecular_function	1043	0.062719	0.014155	0.028736	0.014542
GO_bp:go_smooth_muscle_cell_migration	66	0.2445	0.014246	0.11217	0.014648
GO_bp:go_regulation_of_toll_like_receptor_signaling_pathway	66	0.23386	0.013626	0.1073	0.014658
Curated_gene_sets:gruetzmann_pancreatic_cancer_up	338	0.10891	0.01426	0.050106	0.014875
GO_bp:go_lateral_sprouting_from_an_epithelium	12	0.57927	0.014412	0.26665	0.014922
GO_bp:go_phagocytosis	248	0.12355	0.013889	0.056885	0.01494
GO_bp:go_negative_regulation_of_erk1_and_erk2_cascade	66	0.22477	0.013097	0.10349	0.014941
GO_bp:go_positive_regulation_of_fc_gamma_receptor_signaling_pathway_involved_in_phagocytosis	5	0.75968	0.012203	0.35002	0.014997
Curated_gene_sets:reactome_ca2plus_pathway	61	0.24954	0.01398	0.11498	0.015005
GO_bp:go_glutathione_derivative_biosynthetic_process	22	0.4552	0.015331	0.20977	0.015012
Curated_gene_sets:firestein_ctnnb1_pathway	25	0.44979	0.016147	0.20737	0.01505
GO_bp:go_signal_transduction_in_response_to_dna_damage	127	0.1736	0.014009	0.080155	0.015172
GO_mf:go_protein_domain_specific_binding	661	0.077761	0.014116	0.035917	0.015204
GO_bp:go_fc_receptor_signaling_pathway	177	0.14702	0.013988	0.068154	0.015507
Curated_gene_sets:petretto_cardiac_hypertrophy	33	0.31177	0.012856	0.14461	0.015554
Curated_gene_sets:reactome_signaling_by_fgfr	85	0.20442	0.013511	0.094827	0.015562
GO_bp:go_negative_regulation_of_cardiac_muscle_tissue_development	30	0.34041	0.013385	0.15805	0.015635
GO_bp:go_toll_like_receptor_signaling_pathway	131	0.16146	0.013232	0.074978	0.015653
GO_bp:go_receptor_mediated_endocytosis	285	0.11715	0.014104	0.054421	0.015684
GO_mf:go_integrin_binding	124	0.1674	0.013349	0.077786	0.015706
Curated_gene_sets:grandvaux_ifn_response_not_via_irf3	15	0.56348	0.015673	0.26194	0.015739
GO_bp:go_cellular_response_to_radiation	181	0.14569	0.014016	0.067737	0.015756
GO_bp:go_erbb_signaling_pathway	139	0.15915	0.013432	0.074026	0.015791
GO_bp:go_negative_regulation_of_cell_differentiation	680	0.07427	0.013668	0.034576	0.015865
GO_bp:go_bud_elongation_involved_in_lung_branching	7	0.82046	0.015593	0.38212	0.015901
GO_bp:go_positive_regulation_of_cofactor_metabolic_process	6	0.90881	0.015991	0.42338	0.015924
Curated_gene_sets:turashvili_breast_ductal_carcinoma_vs_lobular_normal_up	73	0.22898	0.014029	0.1067	0.015947
GO_bp:go_response_to_sodium_arsenite	5	0.98969	0.015897	0.46158	0.016022
GO_bp:go_cellular_response_to_sodium_arsenite	5	0.98969	0.015897	0.46158	0.016022
Curated_gene_sets:gargalovic_response_to_oxidized_phospholipids_black_up	33	0.3109	0.01282	0.14504	0.016043
GO_bp:go_negative_regulation_of_stem_cell_population_maintenance	7	0.80241	0.015249	0.37443	0.016066
Curated_gene_sets:naba_ecm_glycoproteins	186	0.14113	0.013761	0.065857	0.016068
Curated_gene_sets:faelt_b_cll_with_vh_rearrangements_up	46	0.27669	0.013466	0.12913	0.016076
GO_bp:go_negative_regulation_of_bmp_signaling_pathway	47	0.26689	0.013129	0.12463	0.01613
GO_bp:go_mesoderm_development	119	0.17529	0.013695	0.081859	0.016134
Curated_gene_sets:nikolsky_breast_cancer_8q23_q24_amplicon	158	0.35525	0.03195	0.16599	0.01618
Curated_gene_sets:huper_breast_basal_vs_luminal_up	53	0.27822	0.014532	0.13002	0.016192
GO_bp:go_negative_regulation_of_vascular_smooth_muscle_cell_proliferation	17	0.409	0.01211	0.19119	0.016218
Curated_gene_sets:biocarta_creb_pathway	22	0.37555	0.012648	0.17557	0.016224
GO_bp:go_detoxification	120	0.20514	0.016095	0.095975	0.016292
GO_bp:go_regulation_of_synapse_maturation	13	0.51544	0.013347	0.24146	0.016405
Curated_gene_sets:kinsey_targets_of_ewsr1_flii_fusion_dn	315	0.10873	0.013751	0.050949	0.016424
Curated_gene_sets:kan_response_to_arsenic_trioxide	113	0.18685	0.014228	0.087564	0.016438
GO_bp:go_reproductive_system_development	402	0.096234	0.013718	0.045105	0.016449
GO_cc:go_complex_of_collagen_trimers	17	0.51137	0.015141	0.23971	0.016459
Curated_gene_sets:reactome_vitamin_c_ascorbate_metabolism	8	0.59761	0.012141	0.28016	0.016467
Curated_gene_sets:stearman_lung_cancer_early_vs_late_up	118	0.18889	0.014696	0.088582	0.016499
Curated_gene_sets:milicic_familial_adenomatous_polyposis_dn	9	0.60668	0.013073	0.28468	0.01655
Curated_gene_sets:mili_pseudopodia_chemotaxis_up	74	0.20151	0.01243	0.094594	0.016583
Curated_gene_sets:pid_lymph_angiogenesis_pathway	24	0.3304	0.011622	0.15514	0.016609
Curated_gene_sets:biocarta_dicer_pathway	5	0.81597	0.013107	0.38324	0.016632
GO_mf:go_actin_binding	399	0.09535	0.013542	0.044786	0.016635
GO_bp:go_vascular_associated_smooth_muscle_cell_migration	21	0.41185	0.013552	0.19346	0.016644
GO_bp:go_negative_regulation_of_fibroblast_growth_factor_receptor_signaling_pathway	14	0.51591	0.013863	0.24248	0.016693
GO_bp:go_cell_cell_signaling_by_wnt	489	0.08766	0.01375	0.041251	0.016801
GO_mf:go_growth_factor_receptor_binding	135	0.16056	0.013356	0.075554	0.016801
GO_bp:go_ear_morphogenesis	115	0.17668	0.013572	0.083199	0.016861
GO_bp:go_negative_regulation_of_multicellular_organismal_process	1127	0.057686	0.013502	0.027177	0.016902
GO_bp:go_positive_regulation_of_endothelial_cell_migration	94	0.19053	0.013239	0.089777	0.016918
GO_bp:go_cerebral_cortex_gabaergic_interneuron_development	6	0.58074	0.010218	0.27374	0.016948
GO_bp:go_appendage_development	176	0.14613	0.013864	0.068891	0.016964
GO_bp:go_positive_regulation_of_receptor_mediated_endocytosis	47	0.28158	0.013852	0.13279	0.016994
Curated_gene_sets:reactome_frs_mediated_fgfr2_signaling	24	0.36887	0.012975	0.17429	0.017168
Curated_gene_sets:hofmann_myelodysplastic_syndrom_low_risk_up	20	0.40943	0.013148	0.19364	0.017249
Curated_gene_sets:biocarta_atm_pathway	20	0.46094	0.014802	0.21801	0.017254
GO_mf:go_toxin_transmembrane_transporter_activity	5	0.84547	0.013581	0.40017	0.01732
Curated_gene_sets:reactome_regulation_of_pten_mrna_translation	9	0.53269	0.011478	0.25221	0.01735
Curated_gene_sets:kim_wt1_targets_8hr_up	167	0.14193	0.01312	0.067212	0.017366
GO_bp:go_regulation_of_immune_system_process	1447	0.05199	0.013667	0.024645	0.017458
GO_bp:go_follicle_stimulating_hormone_secretion	7	0.66051	0.012553	0.31318	0.017479
Curated_gene_sets:takao_response_to_uvb_radiation_dn	96	0.19004	0.013344	0.090149	0.01752
GO_bp:go_response_to_toxic_substance	491	0.087939	0.013821	0.041806	0.017722
Curated_gene_sets:lim_mammary_luminal_progenitor_dn	13	0.48076	0.012449	0.2286	0.017741
Curated_gene_sets:sa_trka_receptor	16	0.47566	0.013664	0.2263	0.017793
GO_bp:go_negative_regulation_of_vascular_endothelial_growth_factor_receptor_signaling_pathway	12	0.58105	0.014456	0.27652	0.017818
GO_bp:go_positive_regulation_of_vascular_associated_smooth_muscle_cell_migration	15	0.51357	0.014284	0.24444	0.017831
GO_bp:go_hemidesmosome_assembly	12	0.54126	0.013466	0.25873	0.01823
Curated_gene_sets:pece_mammary_stem_cell_dn	128	0.16782	0.013595	0.080248	0.018262
GO_bp:go_response_to_cadmium_ion	60	0.26759	0.014868	0.12802	0.018307
GO_bp:go_placenta_blood_vessel_development	29	0.35145	0.013587	0.16819	0.01834
Curated_gene_sets:kegg_mapk_signaling_pathway	256	0.11732	0.013396	0.056148	0.018343
GO_bp:go_positive_regulation_of_chromatin_binding	13	0.61159	0.015837	0.29276	0.018361
GO_mf:go_retinal_binding	16	0.4427	0.012717	0.21192	0.018364
Curated_gene_sets:reactome_defective_st3gal3_causes_mct12_and_eiee15	8	0.66125	0.013434	0.3166	0.018383
GO_bp:go_cell_motility	1481	0.049944	0.01327	0.023933	0.018462
GO_bp:go_canonical_wnt_signaling_pathway_involved_in_osteoblast_differentiation	3	1.0087	0.012551	0.48366	0.018518
GO_bp:go_tricarboxylic_acid_cycle	33	0.31725	0.013082	0.15213	0.018527
Curated_gene_sets:reactome_shc_mediated_cascade:fgfr2	22	0.37263	0.01255	0.17869	0.01853
GO_mf:go_sodium_channel_inhibitor_activity	7	0.78642	0.014946	0.37719	0.018549
GO_bp:go_prostate_gland_development	47	0.26932	0.013249	0.12918	0.01855
Curated_gene_sets:perez_tp53_targets	1115	0.056432	0.013143	0.02707	0.01856
Curated_gene_sets:castellano_nras_targets_dn	13	0.46511	0.012044	0.22328	0.018631
Curated_gene_sets:jechlinger_epithelial_to_mesenchymal_transition_up	66	0.22629	0.013185	0.10869	0.018683
GO_bp:go_mismatch_repair	33	0.3023	0.012465	0.14525	0.018716
Curated_gene_sets:pid_erbb4_pathway	39	0.28942	0.012972	0.13907	0.018719
GO_bp:go_mesonephric_tubule_formation	9	0.62728	0.013517	0.30142	0.018721
Curated_gene_sets:pid_toll_endogenous_pathway	21	0.44613	0.01468	0.21448	0.01877
Curated_gene_sets:reactome_other_interleukin_signaling	285	0.11219	0.013507	0.053947	0.018786
Curated_gene_sets:la_men1_targets	21	0.39596	0.013029	0.19046	0.018822
GO_bp:go_rna_import_into_mitochondrion	5	1.0037	0.016121	0.48289	0.018846
GO_mf:go_collagen_binding	66	0.22752	0.013257	0.10948	0.018853
Curated_gene_sets:mili_pseudopodia_haptotaxis_up	470	0.085122	0.013096	0.040966	0.018871
GO_bp:go_protein_dephosphorylation	301	0.10987	0.013588	0.052882	0.018884
GO_cc:go_lamellipodium_membrane	23	0.36981	0.012734	0.17824	0.019014
GO_bp:go_animal_organ_formation	63	0.23316	0.013274	0.1124	0.019038
GO_mf:go_dna_binding_transcription_factor_activity	1628	0.05159	0.014313	0.024883	0.01908
GO_bp:go_blood_vessel_endothelial_cell_migration	107	0.17456	0.012936	0.084244	0.019142
GO_bp:go_wnt_signaling_pathway_calcium_modulating_pathway	38	0.30801	0.013627	0.14887	0.019285
GO_bp:go_regulation_of_intracellular_signal_transduction	1708	0.04587	0.013005	0.022172	0.019292
Curated_gene_sets:zhan_multiple_myeloma_cd1_up	42	0.27734	0.012899	0.13409	0.019313
GO_cc:go_recycling_endosome_membrane	71	0.21836	0.013195	0.1056	0.019337
GO_bp:go_phosphatidylinositol_3_kinase_signaling	142	0.15303	0.013053	0.074031	0.019371
GO_mf:go_phosphoprotein_phosphatase_activity	175	0.14253	0.013485	0.068984	0.01942
Curated_gene_sets:abe_vegfa_targets_2hr	32	0.3258	0.01323	0.15771	0.019435
Curated_gene_sets:verrecchia_early_response_to_tgfb1	53	0.26179	0.013674	0.12688	0.01955
GO_mf:go_11_cis_retinal_binding	5	0.72278	0.01161	0.35035	0.019566
Curated_gene_sets:rutella_response_to_hgf_dn	229	0.11737	0.012685	0.056938	0.019644
Curated_gene_sets:reactome_glucagon_like_peptide_1_glp1_regulates_insulin_secretion	42	0.27687	0.012877	0.13437	0.019683
Curated_gene_sets:reactome_synthesis_of_pg	8	0.68131	0.013842	0.33091	0.019763
GO_bp:go_negative_regulation_of_mitophagy	6	0.61749	0.010865	0.30028	0.019885
GO_bp:go_regulation_of_chromatin_binding	22	0.45788	0.015421	0.22279	0.019941
GO_bp:go_regulation_of_response_to_stress	1381	0.051594	0.013275	0.02511	0.019963
GO_bp:go_xenobiotic_catabolic_process	11	0.72234	0.017207	0.35159	0.019973
GO_bp:go_positive_regulation_of_fatty_acid_metabolic_process	16	0.43291	0.012436	0.21072	0.019976
Curated_gene_sets:zwang_class_3_transiently_induced_by_egf	217	0.12726	0.013392	0.06197	0.020022
GO_mf:go_k63_linked_polyubiquitin_modification_dependent_protein_binding	20	0.4141	0.013298	0.20167	0.020029
Curated_gene_sets:reactome_collagen_formation	86	0.19123	0.012712	0.093152	0.020054
GO_bp:go_positive_regulation_of_immune_system_process	1004	0.059797	0.013255	0.029138	0.020085
Curated_gene_sets:zwang_egf_persistently_dn	58	0.23384	0.012775	0.11397	0.020102
Curated_gene_sets:debiasi_apoptosis_by_reovirus_infection_up	294	0.10664	0.013036	0.051979	0.020117
GO_mf:go_phosphatidylinositol_3_4_5_trisphosphate_binding	37	0.29754	0.01299	0.14506	0.020136
GO_mf:go_epidermal_growth_factor_receptor_binding	34	0.29486	0.012342	0.14393	0.020258
Curated_gene_sets:osada_ascl1_targets_dn	23	0.33824	0.011647	0.16523	0.020333
Curated_gene_sets:reactome_signal_transduction_by_l1	21	0.39002	0.012834	0.19057	0.020359
Curated_gene_sets:reactome_runx1_regulates_transcription_of_genes_involved_in_bcr_signaling	6	0.74062	0.013031	0.36188	0.02036
Curated_gene_sets:gargalovic_response_to_oxidized_phospholipids_yellow_up	32	0.33501	0.013604	0.16376	0.020398
GO_bp:go_outflow_tract_morphogenesis	76	0.21145	0.013217	0.10336	0.020403
Curated_gene_sets:liu_targets_of_vmyb_vs_cmyb_dn	40	0.26486	0.012022	0.12953	0.020451
Curated_gene_sets:zhou_tnf_signaling_30min	49	0.25578	0.012847	0.12511	0.020465
GO_bp:go_lymphocyte_costimulation	52	0.24738	0.012799	0.12101	0.020473
Curated_gene_sets:rozanov_mmp14_targets_up	253	0.11178	0.01269	0.054711	0.02053
Curated_gene_sets:reactome_fgfrl1_modulation_of_fgfr1_signaling	13	0.42886	0.011105	0.20997	0.020564
Curated_gene_sets:pid_ret_pathway	39	0.29863	0.013385	0.14629	0.020619
Curated_gene_sets:reactome_ecm_proteoglycans	74	0.2316	0.014286	0.11349	0.020652
GO_bp:go_negative_regulation_of_lymphocyte_migration	14	0.43588	0.011713	0.21368	0.020694
GO_cc:go_camp_dependent_protein_kinase_complex	6	0.73218	0.012883	0.35917	0.020759
GO_bp:go_vascular_endothelial_growth_factor_signaling_pathway	35	0.32646	0.013863	0.16026	0.020829
GO_bp:go_negative_regulation_of_mapk_cascade	158	0.13609	0.01224	0.066855	0.020903
GO_bp:go_adherens_junction_assembly	86	0.18692	0.012426	0.091856	0.02094
Curated_gene_sets:delacroix_rar_targets_up	46	0.25229	0.012279	0.124	0.020953
Curated_gene_sets:reactome_negative_regulation_of_the_pi3k_akt_network	110	0.1668	0.012533	0.081997	0.020975
GO_cc:go_neuron_spine	154	0.15146	0.01345	0.074476	0.021001
Curated_gene_sets:gryder_pax3foxo1_enhancers_ko_down	433	0.087636	0.012954	0.043111	0.021046
GO_bp:go_response_to_endogenous_stimulus	1556	0.048211	0.013103	0.023726	0.021087
GO_bp:go_regulation_of_phosphatidylinositol_3_kinase_signaling	117	0.16166	0.012525	0.079579	0.021116
GO_bp:go_endothelial_cell_fate_commitment	7	0.71811	0.013647	0.35371	0.021177
Curated_gene_sets:mccabe_hoxc6_targets_cancer_up	26	0.35908	0.013145	0.17696	0.021235
GO_bp:go_positive_regulation_of_dna_binding_transcription_factor_activity	247	0.11192	0.012556	0.055161	0.021241
GO_bp:go_osteoclast_fusion	5	0.83794	0.01346	0.41336	0.021336
Curated_gene_sets:basso_hairy_cell_leukemia_dn	5	0.9192	0.014765	0.45369	0.021391
Curated_gene_sets:johansson_gliomagenesis_by_pdgfb_dn	21	0.45212	0.014877	0.22319	0.021407
Curated_gene_sets:poola_invasive_breast_cancer_up	264	0.11601	0.013449	0.057287	0.021443
GO_bp:go_actin_filament_severing	10	0.57117	0.012973	0.28224	0.021511
GO_bp:go_regulation_of_peptidyl_tyrosine_autophosphorylation	6	0.63909	0.011245	0.31585	0.021524
GO_bp:go_negative_regulation_of_receptor_biosynthetic_process	7	0.69612	0.01323	0.34427	0.021599
GO_mf:go_3_5_exodeoxyribonuclease_activity	11	0.59093	0.014077	0.2924	0.021652
GO_bp:go_positive_regulation_of_receptor_clustering	5	0.89829	0.014429	0.44462	0.021683
GO_bp:go_negative_regulation_of_organ_growth	28	0.33579	0.012756	0.16627	0.021724
GO_bp:go_inner_ear_morphogenesis	95	0.18621	0.013007	0.092253	0.021784
Curated_gene_sets:graessmann_apoptosis_by_doxorubicin_dn	1650	0.046606	0.013009	0.023091	0.021787
Curated_gene_sets:mahajan_response_to_il1a_up	73	0.2135	0.013081	0.1058	0.021805
GO_mf:go_mhc_class_ib_receptor_activity	5	0.9515	0.015284	0.4716	0.021826
GO_mf:go_aldehyde_lyase_activity	10	0.64668	0.014688	0.32055	0.021837
GO_bp:go_bicarbonate_transport	42	0.27648	0.012859	0.13707	0.021859
Curated_gene_sets:biocarta_fcer1_pathway	37	0.28605	0.012489	0.14189	0.021915
Curated_gene_sets:geiss_response_to_dsrna_dn	15	0.48517	0.013495	0.2407	0.021928
GO_bp:go_pattern_recognition_receptor_signaling_pathway	180	0.12965	0.012439	0.064332	0.021942
GO_bp:go_myeloid_cell_differentiation	392	0.092518	0.013026	0.045966	0.022081
GO_bp:go_taxis	613	0.074557	0.01305	0.037063	0.022141
GO_bp:go_anagen	5	0.83576	0.013425	0.41574	0.022209
GO_bp:go_negative_regulation_of_activated_t_cell_proliferation	10	0.5798	0.013169	0.2889	0.02239
Curated_gene_sets:galie_tumor_stemness_genes	6	0.85824	0.015101	0.42775	0.022417
Curated_gene_sets:schaeffer_sox9_targets_in_prostate_development_dn	43	0.26678	0.012554	0.13299	0.022436
Curated_gene_sets:reactome_downstream_signaling_of_activated_fgfr2	29	0.32077	0.012401	0.15991	0.022438
Curated_gene_sets:zhang_interferon_response	23	0.40718	0.014021	0.20309	0.022497
Curated_gene_sets:biocarta_cdc42rac_pathway	8	0.72618	0.014753	0.36224	0.022508
Curated_gene_sets:karlsson_tgfb1_targets_up	115	0.16651	0.01279	0.083168	0.022649
Curated_gene_sets:pid_tcr_calcium_pathway	27	0.35397	0.013205	0.17681	0.022653
Curated_gene_sets:pid_anthrax_pathway	18	0.36858	0.011229	0.18424	0.022729
Curated_gene_sets:reactome_runx3_regulates_notch_signaling	13	0.49075	0.012708	0.24548	0.022809
GO_bp:go_regulation_of_epithelial_tube_formation	18	0.41902	0.012766	0.2096	0.02281
GO_mf:go_phosphatase_activity	259	0.11241	0.01291	0.056272	0.022892
Curated_gene_sets:monnier_postradiation_tumor_escape_dn	359	0.09581	0.012921	0.047977	0.022924
GO_mf:go_sulfur_compound_binding	240	0.1116	0.012344	0.055892	0.022938
GO_bp:go_aorta_morphogenesis	30	0.30938	0.012165	0.15495	0.022942
GO_bp:go_schwann_cell_differentiation	36	0.3117	0.013424	0.15614	0.022963
Curated_gene_sets:reactome_methylation	14	0.49703	0.013356	0.24898	0.022965
GO_bp:go_negative_regulation_of_cellular_response_to_growth_factor_stimulus	138	0.15082	0.012683	0.075634	0.023083
GO_bp:go_regulation_of_animal_organ_morphogenesis	242	0.11809	0.013115	0.059232	0.023106
GO_bp:go_regulation_of_branching_involved_in_prostate_gland_morphogenesis	7	0.69537	0.013215	0.34897	0.023163
Curated_gene_sets:rodrigues_thyroid_carcinoma_anaplastic_up	677	0.071028	0.013043	0.035654	0.023189
GO_bp:go_receptor_metabolic_process	175	0.13766	0.013024	0.069214	0.023368
Curated_gene_sets:izadpanah_stem_cell_adipose_vs_bone_dn	105	0.17075	0.012537	0.086103	0.023686
GO_bp:go_regulation_of_epithelial_cell_apoptotic_process	74	0.20931	0.012911	0.1056	0.023747
Curated_gene_sets:oishi_cholangioma_stem_cell_like_dn	269	0.10829	0.012672	0.054643	0.02376
Curated_gene_sets:hollern_emt_breast_tumor_up	130	0.1542	0.012589	0.077843	0.023814
GO_bp:go_positive_regulation_of_interleukin_2_production	29	0.37427	0.014469	0.18901	0.023853
GO_cc:go_sorting_endosome	6	0.66654	0.011728	0.33696	0.02397
Curated_gene_sets:kegg_pathways_in_cancer	318	0.098499	0.012515	0.049814	0.024013
Curated_gene_sets:mori_large_pre_bii_lymphocyte_dn	54	0.22584	0.011907	0.11422	0.024018
Curated_gene_sets:schaeffer_prostate_development_12hr_dn	48	0.24793	0.012325	0.1254	0.024029
GO_bp:go_rna_secondary_structure_unwinding	7	0.74169	0.014096	0.37561	0.024165
Curated_gene_sets:mullighan_npm1_mutated_signature_1_up	246	0.11482	0.012856	0.058161	0.02419
GO_bp:go_regulation_of_immune_response	940	0.059691	0.012825	0.030258	0.024276
GO_mf:go_kinase_activity	722	0.06556	0.012418	0.033236	0.024284
GO_bp:go_response_to_peptidoglycan	11	0.49557	0.011805	0.25132	0.024322
Curated_gene_sets:pid_avb3_integrin_pathway	73	0.20833	0.012764	0.10566	0.024334
Curated_gene_sets:gargalovic_response_to_oxidized_phospholipids_salmon_dn	15	0.45509	0.012658	0.23081	0.024334
GO_bp:go_coagulation	330	0.099015	0.012812	0.050252	0.024407
Curated_gene_sets:petrova_prox1_targets_dn	56	0.22924	0.012307	0.11636	0.024427
GO_bp:go_regulation_of_chondrocyte_differentiation	47	0.24439	0.012022	0.12406	0.024437
GO_bp:go_circadian_rhythm	189	0.1251	0.012295	0.063519	0.024463
GO_bp:go_positive_regulation_of_cytokine_production	424	0.087648	0.012824	0.04451	0.024476
Curated_gene_sets:reactome_cd22_mediated_bcr_regulation	5	0.84431	0.013562	0.42902	0.024544
Curated_gene_sets:demagalhaes_aging_up	53	0.26282	0.013728	0.13356	0.024552
GO_bp:go_negative_regulation_of_multicellular_organism_growth	11	0.56511	0.013462	0.28718	0.024557
Curated_gene_sets:reactome_met_activates_ptk2_signaling	30	0.31153	0.012249	0.15833	0.024566
GO_bp:go_regulation_of_vascular_smooth_muscle_cell_proliferation	49	0.24273	0.012192	0.12339	0.024589
Curated_gene_sets:marson_foxp3_targets_stimulated_dn	10	0.51635	0.011728	0.26257	0.024631
GO_bp:go_response_to_muramyl_dipeptide	19	0.38538	0.012063	0.19615	0.024732
GO_cc:go_protein_complex_involved_in_cell_adhesion	36	0.3039	0.013088	0.15475	0.024784
Curated_gene_sets:chicas_rb1_targets_growing	233	0.11807	0.01287	0.060122	0.024785
Curated_gene_sets:corre_multiple_myeloma_dn	54	0.24163	0.012739	0.12328	0.025009
Curated_gene_sets:kyng_response_to_h2o2_via_ercc6_up	38	0.32739	0.014485	0.16704	0.02501
GO_bp:go_cell_fate_commitment	246	0.11074	0.012399	0.056527	0.025068
Curated_gene_sets:plasari_tgfb1_targets_1hr_dn	5	0.90468	0.014532	0.46199	0.025113
GO_bp:go_transforming_growth_factor_beta_secretion	5	0.68657	0.011028	0.35129	0.025337
Curated_gene_sets:stein_esrra_targets_responsive_to_estrogen_dn	40	0.26965	0.01224	0.13802	0.025377
GO_bp:go_prostate_gland_morphogenesis	28	0.31288	0.011886	0.16022	0.025431
GO_bp:go_regulation_of_early_endosome_to_late_endosome_transport	15	0.39877	0.011092	0.20422	0.025441
GO_bp:go_observational_learning	8	0.68085	0.013832	0.34886	0.025502
GO_bp:go_positive_regulation_of_transcription_from_rna_polymerase_ii_promoter_in_response_to_heat_stress	4	0.89308	0.012831	0.45772	0.025531
GO_bp:go_regulation_of_vasculature_development	305	0.09977	0.012419	0.051136	0.025536
GO_bp:go_positive_regulation_of_fatty_acid_beta_oxidation	9	0.55476	0.011954	0.28436	0.025546
Curated_gene_sets:mclachlan_dental_caries_up	230	0.11808	0.012789	0.060634	0.025756
Curated_gene_sets:gyorffy_mitoxantrone_resistance	32	0.28545	0.011591	0.14659	0.02576
Curated_gene_sets:lindgren_bladder_cancer_cluster_1_up	112	0.16346	0.012392	0.084052	0.025914
Curated_gene_sets:lei_myb_targets	307	0.099516	0.012427	0.051173	0.025917
Curated_gene_sets:ozanne_ap1_targets_dn	5	0.83592	0.013427	0.42989	0.025929
GO_bp:go_positive_regulation_of_atpase_activity	51	0.25608	0.013121	0.13171	0.025947
Curated_gene_sets:kyng_dna_damage_dn	179	0.13393	0.012813	0.068891	0.025957
Curated_gene_sets:reactome_regulation_of_pten_localization	8	0.58377	0.01186	0.30041	0.026004
GO_bp:go_regulation_of_actin_cytoskeleton_reorganization	34	0.31149	0.013038	0.16031	0.026019
GO_mf:go_phosphatase_binding	180	0.12362	0.011861	0.063629	0.026025
GO_bp:go_regulation_of_response_to_dna_damage_stimulus	196	0.13013	0.013022	0.06719	0.026401
GO_bp:go_positive_regulation_of_erk1_and_erk2_cascade	197	0.1256	0.0126	0.064869	0.026434
Curated_gene_sets:reactome_type_i_hemidesmosome_assembly	11	0.49196	0.011719	0.2543	0.026533
Curated_gene_sets:biocarta_met_pathway	32	0.29213	0.011863	0.15106	0.026572
GO_bp:go_histamine_production_involved_in_inflammatory_response	5	0.81478	0.013088	0.42154	0.026639
GO_bp:go_positive_regulation_of_collagen_biosynthetic_process	25	0.32726	0.011748	0.16932	0.026642
Curated_gene_sets:izadpanah_stem_cell_adipose_vs_bone_up	125	0.15163	0.01214	0.078455	0.026644
GO_bp:go_protein_chromophore_linkage	10	0.52581	0.011943	0.2722	0.026712
Curated_gene_sets:takeda_targets_of_nup98_hoxa9_fusion_3d_dn	30	0.34103	0.013409	0.17656	0.026721
GO_mf:go_camp_binding	22	0.36694	0.012358	0.19004	0.02676
Curated_gene_sets:huang_dasatinib_resistance_dn	69	0.20741	0.012356	0.10753	0.026887
Curated_gene_sets:miyagawa_targets_of_ewsr1_ets_fusions_up	247	0.11056	0.012403	0.057335	0.026925
GO_bp:go_negative_regulation_of_response_to_stimulus	1515	0.046092	0.012375	0.02392	0.027006
Curated_gene_sets:reactome_signaling_by_nuclear_receptors	255	0.11777	0.013422	0.061154	0.027079
Curated_gene_sets:fridman_senescence_up	77	0.19137	0.01204	0.099415	0.02713
Curated_gene_sets:kim_hypoxia	19	0.38617	0.012087	0.20068	0.027169
Curated_gene_sets:biocarta_ck1_pathway	15	0.39757	0.011058	0.20678	0.027275
Curated_gene_sets:kamikubo_myeloid_cebpa_network	27	0.35465	0.01323	0.18457	0.027342
GO_bp:go_sulfur_compound_biosynthetic_process	168	0.13819	0.012812	0.071916	0.027342
Curated_gene_sets:ren_alveolar_rhabdomyosarcoma_dn	376	0.088773	0.012246	0.046212	0.027377
Curated_gene_sets:wong_endmetrium_cancer_dn	71	0.20164	0.012184	0.10497	0.027384
GO_bp:go_regulation_of_membrane_invagination	15	0.43506	0.012101	0.22654	0.027411
Curated_gene_sets:reactome_fgfr2_ligand_binding_and_activation	19	0.39006	0.012209	0.20314	0.027432
Curated_gene_sets:bonome_ovarian_cancer_survival_suboptimal_debulking	479	0.078538	0.012196	0.040915	0.027471
GO_bp:go_cardiac_muscle_cell_proliferation	49	0.2331	0.011708	0.12157	0.027606
Curated_gene_sets:reactome_runx2_regulates_genes_involved_in_cell_migration	8	0.56582	0.011495	0.29515	0.027626
Curated_gene_sets:pid_integrin_cs_pathway	27	0.33689	0.012568	0.17589	0.027734
Curated_gene_sets:tonks_targets_of_runx1_runx1t1_fusion_sustainded_in_erythrocyte_up	42	0.27094	0.012601	0.14146	0.02774
GO_bp:go_epithelial_tube_branching_involved_in_lung_morphogenesis	29	0.32576	0.012594	0.17014	0.027777
Curated_gene_sets:kyng_werner_syndrom_and_normal_aging_dn	177	0.12595	0.011984	0.065799	0.027806
GO_bp:go_cardiac_neural_crest_cell_development_involved_in_outflow_tract_morphogenesis	9	0.56076	0.012083	0.29296	0.027813
Curated_gene_sets:graessmann_response_to_mc_and_doxorubicin_dn	710	0.064517	0.012122	0.033722	0.027872
Curated_gene_sets:reactome_runx1_regulates_transcription_of_genes_involved_in_differentiation_of_keratinocytes	8	0.69083	0.014035	0.36129	0.027941
GO_bp:go_regulation_of_dna_templated_transcription_in_response_to_stress	117	0.16788	0.013007	0.087844	0.028004
GO_bp:go_positive_regulation_of_transcription_from_rna_polymerase_ii_promoter_involved_in_cellular_response_to_chemical_stimulus	21	0.35754	0.011765	0.18709	0.028008
GO_bp:go_outer_mitochondrial_membrane_organization	7	0.58909	0.011196	0.3083	0.028029
GO_bp:go_corticospinal_tract_morphogenesis	7	0.71573	0.013602	0.37459	0.028034
GO_bp:go_positive_regulation_of_cell_substrate_adhesion	115	0.14744	0.011326	0.077177	0.028049
GO_bp:go_regulation_of_polyamine_transmembrane_transport	5	0.83336	0.013386	0.43623	0.028053
GO_bp:go_negative_regulation_of_immunoglobulin_production	10	0.61531	0.013976	0.32222	0.028106
GO_bp:go_positive_regulation_of_adherens_junction_organization	31	0.29141	0.011647	0.15275	0.028223
GO_bp:go_regulation_of_dna_binding_transcription_factor_activity	393	0.08307	0.011711	0.04367	0.028584
Curated_gene_sets:collis_prkdc_regulators	19	0.37737	0.011812	0.19845	0.028628
GO_mf:go_fibronectin_binding	28	0.31185	0.011847	0.16402	0.028646
Curated_gene_sets:reactome_fgfr2_alternative_splicing	27	0.33681	0.012565	0.17722	0.028694
GO_bp:go_membrane_hyperpolarization	11	0.53767	0.012808	0.28303	0.028747
GO_bp:go_negative_regulation_of_map_kinase_activity	70	0.19172	0.011503	0.10094	0.028764
Curated_gene_sets:faelt_b_cll_with_vh3_21_dn	45	0.246	0.011842	0.12986	0.029104
Curated_gene_sets:pid_epo_pathway	32	0.29532	0.011992	0.15624	0.029378
GO_bp:go_negative_regulation_of_autophagy_of_mitochondrion	8	0.54125	0.010996	0.28658	0.02948
Curated_gene_sets:verrecchia_response_to_tgfb1_c1	19	0.37407	0.011709	0.19811	0.029508
Curated_gene_sets:biocarta_chrebp_pathway	19	0.34971	0.010946	0.18523	0.029525
Curated_gene_sets:basaki_ybx1_targets_dn	360	0.08647	0.011677	0.045839	0.029633
Curated_gene_sets:li_wilms_tumor_vs_fetal_kidney_1_up	178	0.12632	0.012052	0.066965	0.029636
Curated_gene_sets:wieland_up_by_hbv_infection	98	0.1821	0.012919	0.096557	0.029661
GO_bp:go_neurogenesis	1523	0.045576	0.012266	0.024215	0.029922
GO_mf:go_diphosphotransferase_activity	4	1.0219	0.014683	0.54312	0.029956
GO_bp:go_mesenchymal_cell_differentiation	204	0.11706	0.011949	0.062215	0.029959
GO_bp:go_negative_regulation_of_endothelial_cell_differentiation	8	0.61813	0.012558	0.32857	0.029978
GO_bp:go_fibroblast_migration	37	0.27072	0.011819	0.14394	0.030013
GO_bp:go_forebrain_ventricular_zone_progenitor_cell_division	6	0.60317	0.010613	0.32087	0.030079
Curated_gene_sets:cairo_liver_development_up	149	0.13879	0.012124	0.07387	0.030149
Curated_gene_sets:reactome_pi_3k_cascade:fgfr3	17	0.35595	0.010539	0.18949	0.030166
GO_mf:go_low_density_lipoprotein_particle_receptor_activity	12	0.52159	0.012977	0.27766	0.03017
GO_bp:go_negative_regulation_of_b_cell_activation	29	0.32423	0.012535	0.17268	0.030222
Curated_gene_sets:yih_response_to_arsenite_c2	14	0.41404	0.011126	0.22054	0.030244
Curated_gene_sets:petrova_endothelium_lymphatic_vs_blood_up	132	0.14392	0.011839	0.076691	0.030295
GO_bp:go_organ_growth	169	0.12709	0.011818	0.067746	0.030341
Curated_gene_sets:lindstedt_dendritic_cell_maturation_d	61	0.22017	0.012335	0.11746	0.030451
Curated_gene_sets:enk_uv_response_epidermis_dn	503	0.074998	0.011927	0.040027	0.030497
Curated_gene_sets:browne_hcmv_infection_20hr_dn	97	0.17194	0.012136	0.09179	0.030532
Curated_gene_sets:nuytten_ezh2_targets_up	992	0.053893	0.011879	0.02878	0.030576
Curated_gene_sets:abdulrahman_kidney_cancer_vhl_dn	13	0.45485	0.011778	0.24303	0.030642
GO_bp:go_myoblast_fate_commitment	5	0.77496	0.012448	0.41426	0.030703
GO_mf:go_arachidonic_acid_binding	5	0.97761	0.015703	0.52274	0.030742
GO_bp:go_positive_regulation_of_gonadotropin_secretion	7	0.59991	0.011401	0.32083	0.030762
GO_bp:go_positive_regulation_of_cold_induced_thermogenesis	96	0.16446	0.011548	0.08797	0.030785
GO_bp:go_negative_regulation_of_cardiac_muscle_tissue_growth	21	0.36061	0.011866	0.19293	0.030812
Curated_gene_sets:gargalovic_response_to_oxidized_phospholipids_magenta_up	26	0.31974	0.011705	0.17138	0.031055
GO_bp:go_glomerular_basement_membrane_development	10	0.55954	0.012709	0.29995	0.031072
GO_cc:go_autophagosome_membrane	32	0.30927	0.012559	0.16585	0.031115
Curated_gene_sets:flechner_biopsy_kidney_transplant_rejected_vs_ok_up	84	0.19586	0.012869	0.10509	0.03119
GO_bp:go_multinuclear_osteoclast_differentiation	7	0.59182	0.011247	0.31754	0.03119
GO_bp:go_negative_regulation_of_camp_dependent_protein_kinase_activity	8	0.52716	0.01071	0.28287	0.031199
GO_bp:go_positive_regulation_of_intracellular_signal_transduction	949	0.054616	0.011788	0.029327	0.031294
GO_bp:go_l_ascorbic_acid_metabolic_process	9	0.4968	0.010705	0.26678	0.031297
Curated_gene_sets:reactome_transcriptional_regulation_by_runx3	97	0.17448	0.012315	0.093716	0.031327
GO_mf:go_atp_dependent_peptidase_activity	5	0.86791	0.013941	0.46618	0.03133
Curated_gene_sets:kegg_basal_transcription_factors	31	0.34571	0.013818	0.1857	0.031339
GO_cc:go_cleavage_furrow	54	0.22634	0.011933	0.12164	0.031399
Curated_gene_sets:lee_intrathymic_t_progenitor	19	0.34889	0.010921	0.18763	0.031495
Curated_gene_sets:chassot_skin_wound	11	0.51364	0.012236	0.27637	0.031556
Curated_gene_sets:wang_response_to_bexarotene_dn	28	0.32683	0.012416	0.17585	0.031557
Curated_gene_sets:lopez_mesothelioma_survival_overall_up	8	0.5057	0.010274	0.2723	0.031658
Curated_gene_sets:berenjeno_transformed_by_rhoa_dn	377	0.084602	0.011686	0.04558	0.031731
Curated_gene_sets:whitfield_cell_cycle_g1_s	120	0.16248	0.012748	0.087555	0.031757
Curated_gene_sets:liu_cmyb_targets_up	154	0.12983	0.011529	0.069986	0.0318
Curated_gene_sets:sana_tnf_signaling_dn	80	0.18984	0.012174	0.10236	0.031842
GO_bp:go_dendritic_cell_differentiation	40	0.2802	0.012719	0.15112	0.031875
Curated_gene_sets:kaab_heart_atrium_vs_ventricle_up	241	0.10453	0.011586	0.056381	0.031884
Curated_gene_sets:reactome_phospholipase_c_mediated_cascade_fgfr2	17	0.38456	0.011387	0.20744	0.031894
GO_bp:go_embryo_development_ending_in_birth_or_egg_hatching	604	0.069861	0.012141	0.037693	0.031923
GO_bp:go_cellular_response_to_vascular_endothelial_growth_factor_stimulus	52	0.23469	0.012142	0.12663	0.031932
Curated_gene_sets:matzuk_central_for_female_fertility	28	0.28665	0.01089	0.15489	0.032118
GO_mf:go_signaling_receptor_binding	1513	0.044546	0.011953	0.024075	0.032146
Curated_gene_sets:hollern_microacinar_breast_tumor_dn	14	0.47539	0.012775	0.25699	0.032178
GO_bp:go_positive_regulation_of_type_i_interferon_mediated_signaling_pathway	12	0.43638	0.010857	0.23596	0.032213
Curated_gene_sets:ivanova_hematopoiesis_mature_cell	275	0.10159	0.012018	0.054941	0.032229
Curated_gene_sets:kannan_tp53_targets_up	56	0.21447	0.011514	0.11599	0.032237
GO_bp:go_lens_fiber_cell_development	14	0.43398	0.011662	0.23478	0.032282
GO_cc:go_er_membrane_protein_complex	9	0.50741	0.010934	0.27476	0.032404
Curated_gene_sets:reactome_defective_chst3_causes_sedcjd	7	0.60768	0.011549	0.3294	0.032545
Curated_gene_sets:browne_hcmv_infection_48hr_dn	445	0.07731	0.011581	0.041964	0.032727
GO_bp:go_negative_regulation_of_vascular_smooth_muscle_cell_differentiation	8	0.5313	0.010794	0.28844	0.032751
GO_bp:go_endochondral_bone_morphogenesis	72	0.18415	0.011205	0.10003	0.032827
GO_bp:go_regulation_of_dna_catabolic_process	10	0.59568	0.01353	0.324	0.033007
GO_mf:go_lipase_binding	6	0.84399	0.01485	0.45928	0.033069
Curated_gene_sets:thum_mir21_targets_heart_disease_up	17	0.34718	0.01028	0.18906	0.033169
GO_cc:go_brca1_a_complex	6	0.66924	0.011776	0.36468	0.033252
GO_bp:go_positive_regulation_of_cytokine_biosynthetic_process	59	0.23164	0.012764	0.12624	0.033269
GO_bp:go_regulation_of_long_term_neuronal_synaptic_plasticity	25	0.31602	0.011345	0.17245	0.03345
Curated_gene_sets:climent_breast_cancer_copy_number_up	23	0.34177	0.011769	0.18652	0.033465
Curated_gene_sets:gross_hypoxia_via_hif1a_up	75	0.17528	0.010884	0.095743	0.033583
Curated_gene_sets:reactome_constitutive_signaling_by_aberrant_pi3k_in_cancer	76	0.18373	0.011485	0.10036	0.033588
Curated_gene_sets:valk_aml_with_evi1	24	0.33988	0.011955	0.18575	0.033653
GO_bp:go_regulation_of_leukocyte_differentiation	258	0.1047	0.012001	0.057232	0.033685
GO_bp:go_positive_regulation_of_immune_response	745	0.061935	0.011909	0.03387	0.033741
Curated_gene_sets:zhu_cmv_all_dn	115	0.14915	0.011457	0.081639	0.033862
Curated_gene_sets:graessmann_response_to_mc_and_doxorubicin_up	587	0.069422	0.011899	0.038008	0.033897
Curated_gene_sets:dasu_il6_signaling_dn	7	0.60157	0.011433	0.32971	0.034047
GO_bp:go_cellular_detoxification	105	0.18074	0.01327	0.099066	0.034054
GO_bp:go_ureteric_bud_formation	6	0.66997	0.011788	0.36722	0.034055
GO_mf:go_protein_phosphorylated_amino_acid_binding	50	0.22911	0.011624	0.12563	0.034109
GO_bp:go_distal_tubule_development	12	0.38657	0.0096177	0.21217	0.034241
Curated_gene_sets:ichiba_graft_versus_host_disease_35d_up	131	0.14938	0.012242	0.082007	0.034276
GO_cc:go_trans_golgi_network_membrane	88	0.18939	0.012735	0.10398	0.034283
Curated_gene_sets:chen_pdgf_targets	18	0.37831	0.011526	0.20773	0.034304
GO_mf:go_bile_acid_transmembrane_transporter_activity	16	0.36665	0.010532	0.20133	0.034306
Curated_gene_sets:mikkelsen_es_lcp_with_h3k27me3	14	0.48858	0.013129	0.26842	0.034373
Curated_gene_sets:wei_mycn_targets_with_e_box	769	0.061187	0.011946	0.033671	0.034603
Curated_gene_sets:kyng_werner_syndrom_and_normal_aging_up	79	0.17923	0.011422	0.098705	0.034711
Curated_gene_sets:farmer_breast_cancer_basal_vs_lulminal	307	0.093841	0.011719	0.051699	0.034762
Curated_gene_sets:wang_barretts_esophagus_up	51	0.22983	0.011776	0.12665	0.034799
Curated_gene_sets:kerley_response_to_cisplatin_up	42	0.22547	0.010486	0.12433	0.034891
Curated_gene_sets:biocarta_csk_pathway	20	0.37864	0.012159	0.20893	0.034985
GO_bp:go_dna_catabolic_process	36	0.27052	0.01165	0.14928	0.034988
Curated_gene_sets:benporath_nos_targets	174	0.12325	0.011628	0.068055	0.03508
GO_bp:go_response_to_retinoic_acid	106	0.15387	0.01135	0.084979	0.035105
GO_bp:go_positive_regulation_of_phagocytosis_engulfment	12	0.45074	0.011214	0.24904	0.035168
GO_bp:go_regulation_of_chemotaxis	199	0.11398	0.011492	0.063025	0.035277
GO_bp:go_fc_epsilon_receptor_signaling_pathway	110	0.15654	0.011762	0.086571	0.035301
GO_mf:go_phospholipid_binding	404	0.079622	0.011377	0.044057	0.035373
GO_bp:go_tendon_development	7	0.60753	0.011546	0.33618	0.035379
GO_bp:go_signal_complex_assembly	8	0.67119	0.013636	0.37143	0.03539
Curated_gene_sets:biocarta_pdzs_pathway	15	0.44824	0.012467	0.24816	0.03545
Curated_gene_sets:huang_gata2_targets_up	145	0.13511	0.011645	0.074844	0.035533
GO_bp:go_smooth_muscle_cell_proliferation	130	0.13812	0.011276	0.076585	0.035666
GO_bp:go_negative_regulation_of_blood_vessel_endothelial_cell_migration	30	0.27207	0.010698	0.15088	0.03569
GO_mf:go_atp_gated_ion_channel_activity	8	0.61769	0.012549	0.34274	0.035769
Curated_gene_sets:chandran_metastasis_dn	304	0.092527	0.011499	0.051349	0.03579
Curated_gene_sets:kang_ar_targets_dn	18	0.41078	0.012515	0.22797	0.03579
Curated_gene_sets:biocarta_mal_pathway	19	0.33814	0.010584	0.1877	0.035827
Curated_gene_sets:johnstone_parvb_targets_2_dn	331	0.09014	0.011681	0.050045	0.035848
Curated_gene_sets:zhan_early_differentiation_genes_up	6	0.63152	0.011112	0.35067	0.035873
GO_mf:go_extracellular_matrix_constituent_conferring_elasticity	9	0.45426	0.0097885	0.25227	0.035887
GO_bp:go_positive_regulation_of_tumor_necrosis_factor_superfamily_cytokine_production	79	0.17865	0.011385	0.099222	0.035901
GO_mf:go_dna_binding_transcription_repressor_activity_rna_polymerase_ii_specific	226	0.10847	0.011646	0.060241	0.035901
GO_bp:go_positive_regulation_of_natural_killer_cell_mediated_immunity	33	0.27145	0.011193	0.15081	0.035945
GO_bp:go_negative_regulation_of_vascular_endothelial_cell_proliferation	4	0.80818	0.011611	0.44904	0.035957
GO_bp:go_immature_b_cell_differentiation	8	0.82878	0.016838	0.46056	0.035982
GO_mf:go_kinase_regulator_activity	200	0.11665	0.011791	0.064845	0.036029
Curated_gene_sets:reactome_antigen_activates_b_cell_receptor_bcr_leading_to_generation_of_second_messengers	28	0.26994	0.010255	0.15014	0.036107
GO_bp:go_muscle_tissue_development	373	0.082564	0.011345	0.045938	0.036156
GO_bp:go_regulation_of_fatty_acid_oxidation	29	0.27157	0.010499	0.1511	0.03616
GO_bp:go_gastrulation	173	0.12576	0.011831	0.069977	0.036166
Curated_gene_sets:mullighan_npm1_mutated_signature_2_up	120	0.14846	0.011648	0.082624	0.036193
Curated_gene_sets:reactome_signaling_by_erythropoietin	25	0.31842	0.011431	0.17731	0.036269
Curated_gene_sets:yagi_aml_with_inv_16_translocation	383	0.082433	0.011475	0.045912	0.036304
Curated_gene_sets:jiang_core_duplicon_genes	9	0.58903	0.012693	0.32848	0.036482
GO_bp:go_regulation_of_hydrolase_activity	1205	0.04934	0.011916	0.027526	0.036538
GO_bp:go_negative_regulation_of_cell_cell_adhesion	162	0.12224	0.011131	0.068194	0.036542
GO_bp:go_activation_of_immune_response	576	0.068752	0.011677	0.038382	0.03664
Curated_gene_sets:reactome_transcriptional_regulation_by_mecp2	58	0.1924	0.010512	0.10748	0.036723
GO_bp:go_cellular_response_to_ionizing_radiation	70	0.19941	0.011964	0.11139	0.036728
Curated_gene_sets:sengupta_nasopharyngeal_carcinoma_up	291	0.094578	0.011504	0.052842	0.036752
GO_bp:go_parathyroid_gland_development	7	0.64513	0.01226	0.36045	0.036757
Curated_gene_sets:reactome_diseases_of_glycosylation	138	0.14272	0.012003	0.079759	0.036784
Curated_gene_sets:reactome_met_activates_rap1_and_rac1	11	0.512	0.012197	0.28613	0.036786
Curated_gene_sets:doane_breast_cancer_classes_dn	33	0.27614	0.011387	0.15433	0.036794
GO_bp:go_epithelial_cell_proliferation	356	0.085397	0.011469	0.047765	0.036912
GO_bp:go_behavioral_response_to_nicotine	7	0.59388	0.011287	0.33223	0.036936
Curated_gene_sets:reactome_signaling_by_wnt	323	0.09734	0.012463	0.054486	0.037021
GO_bp:go_polyamine_biosynthetic_process	11	0.4908	0.011691	0.27488	0.037103
GO_bp:go_regulation_of_axonogenesis	169	0.11967	0.011128	0.067031	0.03712
GO_bp:go_negative_regulation_of_voltage_gated_calcium_channel_activity	13	0.46611	0.01207	0.26119	0.037179
GO_bp:go_polyamine_transport	7	0.61918	0.011767	0.34697	0.037181
Curated_gene_sets:chiba_response_to_tsa	42	0.24298	0.011301	0.13624	0.037268
GO_bp:go_cell_junction_assembly	230	0.10501	0.011373	0.05888	0.037274
GO_bp:go_immune_response_regulating_cell_surface_receptor_signaling_pathway	378	0.084846	0.011735	0.047577	0.037278
GO_bp:go_regulation_of_phospholipase_activity	70	0.1958	0.011748	0.10984	0.037339
Curated_gene_sets:alonso_metastasis_emt_dn	5	0.74439	0.011957	0.41761	0.037347
Curated_gene_sets:reactome_signaling_by_ras_mutants	57	0.21045	0.011398	0.11812	0.037414
Curated_gene_sets:zhan_multiple_myeloma_lb_dn	36	0.25708	0.011071	0.1443	0.037419
GO_bp:go_regulation_of_epithelial_cell_migration	208	0.10599	0.010923	0.059495	0.03743
GO_bp:go_learned_vocalization_behavior_or_vocal_learning	10	0.55976	0.012714	0.31431	0.037474
GO_bp:go_negative_regulation_of_macrophage_derived_foam_cell_differentiation	14	0.41184	0.011067	0.23139	0.037566
GO_bp:go_direct_ossification	6	0.55661	0.0097938	0.31292	0.037652
GO_bp:go_response_to_x_ray	30	0.30698	0.012071	0.17268	0.037736
GO_mf:go_lys48_specific_deubiquitinase_activity	11	0.48494	0.011552	0.27279	0.037739
GO_bp:go_response_to_oxygen_containing_compound	1537	0.042233	0.011414	0.023776	0.037857
GO_bp:go_positive_regulation_of_developmental_process	1278	0.045349	0.011257	0.02555	0.037969
GO_mf:go_phosphoprotein_binding	78	0.1768	0.011196	0.099742	0.038158
Curated_gene_sets:coller_myc_targets_dn	7	0.58452	0.011109	0.32999	0.038265
Curated_gene_sets:kegg_valine_leucine_and_isoleucine_biosynthesis	10	0.52725	0.011975	0.29795	0.038411
GO_bp:go_myd88_dependent_toll_like_receptor_signaling_pathway	32	0.27753	0.01127	0.15686	0.038436
Curated_gene_sets:murata_virulence_of_h_pilori	20	0.32166	0.010329	0.1818	0.038437
GO_bp:go_in_utero_embryonic_development	329	0.089727	0.011593	0.050772	0.038605
GO_bp:go_appendage_morphogenesis	145	0.13332	0.011491	0.075465	0.038651
GO_mf:go_structural_molecule_activity_conferring_elasticity	11	0.4006	0.0095428	0.22684	0.03871
Curated_gene_sets:fulcher_inflammatory_response_lectin_vs_lps_up	566	0.070073	0.011801	0.039679	0.038711
GO_bp:go_import_into_cell	659	0.063395	0.011491	0.035898	0.038713
GO_bp:go_cranial_skeletal_system_development	66	0.198	0.011537	0.11218	0.038798
GO_bp:go_integrin_mediated_signaling_pathway	96	0.16571	0.011636	0.093991	0.038958
GO_bp:go_regulation_of_organ_growth	87	0.16756	0.011203	0.095096	0.039042
Curated_gene_sets:biocarta_calcineurin_pathway	18	0.38556	0.011747	0.21884	0.039064
Curated_gene_sets:krasnoselskaya_ilf3_targets_dn	43	0.23826	0.011212	0.13525	0.039082
GO_bp:go_regulation_of_smoothened_signaling_pathway	76	0.19421	0.01214	0.11027	0.03912
GO_bp:go_natural_killer_cell_differentiation	22	0.35049	0.011804	0.19921	0.039268
GO_bp:go_positive_regulation_of_interferon_gamma_secretion	8	0.58507	0.011887	0.33267	0.039326
GO_bp:go_renal_tubule_development	91	0.16816	0.011498	0.095649	0.039373
Curated_gene_sets:reactome_erythropoietin_activates_ras	14	0.40766	0.010954	0.2319	0.039398
GO_bp:go_positive_regulation_of_granulocyte_differentiation	8	0.49677	0.010093	0.28293	0.03957
GO_bp:go_activation_of_innate_immune_response	299	0.092399	0.01139	0.052642	0.039623
GO_bp:go_lymphocyte_activation	632	0.065063	0.011558	0.037072	0.039637
GO_bp:go_mitochondrial_depolarization	22	0.33605	0.011318	0.1917	0.039811
GO_mf:go_calcium_channel_regulator_activity	46	0.23649	0.01151	0.13495	0.039867
Curated_gene_sets:wnt_signaling	87	0.18079	0.012088	0.10318	0.039879
GO_mf:go_inorganic_phosphate_transmembrane_transporter_activity	5	0.81603	0.013108	0.46635	0.040087
GO_bp:go_cell_proliferation_in_midbrain	8	0.58099	0.011804	0.33206	0.0401
GO_mf:go_icosatetraenoic_acid_binding	6	0.83207	0.014641	0.47568	0.040139
Curated_gene_sets:pid_integrin_a4b1_pathway	33	0.27466	0.011326	0.15704	0.040158
Curated_gene_sets:reactome_creb_phosphorylation	6	0.50918	0.0089592	0.29113	0.04016
GO_bp:go_positive_regulation_of_blood_vessel_endothelial_cell_migration	52	0.21067	0.010899	0.12053	0.040255
Curated_gene_sets:hirsch_cellular_transformation_signature_dn	97	0.15484	0.010929	0.088609	0.040291
GO_bp:go_aspartate_transmembrane_transport	9	0.865	0.018639	0.49508	0.040316
GO_bp:go_cytokine_mediated_signaling_pathway	743	0.060979	0.011711	0.034921	0.040398
GO_bp:go_temperature_homeostasis	169	0.12022	0.011179	0.068848	0.040408
GO_bp:go_cytosolic_transport	147	0.12769	0.01108	0.073189	0.040536
Curated_gene_sets:wang_methylated_in_breast_cancer	35	0.24953	0.010596	0.14306	0.040575
GO_bp:go_regulation_of_anion_channel_activity	9	0.47693	0.010277	0.2735	0.040609
Curated_gene_sets:busa_sam68_targets_up	7	0.62833	0.011941	0.36042	0.040651
Curated_gene_sets:reactome_pre_notch_expression_and_processing	104	0.18606	0.013595	0.10673	0.040659
Curated_gene_sets:boyault_liver_cancer_subclass_g2	27	0.29414	0.010973	0.16875	0.040671
Curated_gene_sets:reactome_degradation_of_the_extracellular_matrix	133	0.14324	0.011827	0.082214	0.040744
GO_bp:go_negative_regulation_of_leukocyte_migration	44	0.22159	0.010548	0.12725	0.040819
GO_bp:go_regulation_of_apoptotic_dna_fragmentation	9	0.57314	0.01235	0.32913	0.040822
GO_bp:go_positive_regulation_of_endocytosis	91	0.16977	0.011608	0.097654	0.041071
Curated_gene_sets:reactome_transport_of_organic_anions	11	0.37915	0.0090318	0.21809	0.041074
GO_bp:go_chondroitin_sulfate_biosynthetic_process	24	0.30087	0.010583	0.17308	0.041086
GO_bp:go_cellular_response_to_oxygen_containing_compound	1067	0.049124	0.011206	0.02828	0.041204
GO_bp:go_myeloid_leukocyte_differentiation	191	0.11298	0.011163	0.065071	0.041267
GO_bp:go_growth	919	0.052275	0.011112	0.030125	0.041362
Curated_gene_sets:hoelzel_nf1_targets_up	122	0.13745	0.010873	0.079219	0.041378
Curated_gene_sets:reactome_inactivation_of_cdc42_and_rac1	8	0.50292	0.010217	0.28989	0.041394
GO_bp:go_dendritic_cell_apoptotic_process	10	0.46334	0.010524	0.26708	0.0414
GO_mf:go_protein_tyrosine_serine_threonine_phosphatase_activity	42	0.24739	0.011506	0.14266	0.041459
Curated_gene_sets:hoebeke_lymphoid_stem_cell_up	92	0.16609	0.011418	0.095818	0.041521
GO_bp:go_regulation_of_peptidyl_tyrosine_phosphorylation	243	0.10021	0.011153	0.057815	0.04153
GO_cc:go_pml_body	94	0.1727	0.012	0.099751	0.041708
Curated_gene_sets:reactome_cd28_dependent_vav1_pathway	11	0.52357	0.012472	0.30269	0.041851
GO_bp:go_cochlea_morphogenesis	23	0.34579	0.011907	0.19991	0.041852
GO_bp:go_primitive_streak_formation	10	0.56377	0.012805	0.32594	0.041855
GO_bp:go_negative_regulation_of_receptor_internalization	11	0.52105	0.012412	0.30155	0.042014
GO_bp:go_positive_regulation_of_dna_repair	61	0.20794	0.011649	0.12045	0.042162
Curated_gene_sets:kuninger_igf1_vs_pdgfb_targets_up	77	0.16842	0.010597	0.097566	0.042163
Curated_gene_sets:magrangeas_multiple_myeloma_igll_vs_iglk_up	38	0.24128	0.010675	0.13979	0.042188
Curated_gene_sets:kegg_dorso_ventral_axis_formation	24	0.31686	0.011146	0.18359	0.042189
Curated_gene_sets:bernard_ppapdc1b_targets_dn	56	0.19291	0.010357	0.11188	0.042335
GO_mf:go_icosanoid_binding	6	0.79618	0.014009	0.46191	0.042394
Curated_gene_sets:wilcox_response_to_progesterone_dn	58	0.21119	0.011538	0.12259	0.042486
GO_bp:go_semicircular_canal_morphogenesis	7	0.63338	0.012037	0.36774	0.042515
Curated_gene_sets:mili_pseudopodia	43	0.21922	0.010316	0.12731	0.042552
GO_bp:go_negative_regulation_of_histone_h3_k4_methylation	4	1.0299	0.014797	0.59811	0.042554
Curated_gene_sets:biocarta_shh_pathway	16	0.43002	0.012353	0.24979	0.042593
GO_bp:go_cardiac_neural_crest_cell_differentiation_involved_in_heart_development	11	0.43975	0.010475	0.25554	0.042649
GO_bp:go_hydrogen_peroxide_catabolic_process	31	0.33852	0.01353	0.19691	0.042803
Curated_gene_sets:lindgren_bladder_cancer_cluster_2a_dn	130	0.14166	0.011565	0.082399	0.042806
GO_bp:go_interleukin_2_biosynthetic_process	21	0.39638	0.013043	0.23063	0.04285
Curated_gene_sets:natsume_response_to_interferon_beta_up	68	0.19942	0.011794	0.11603	0.042852
Curated_gene_sets:kang_immortalized_by_tert_dn	98	0.15563	0.011041	0.090617	0.042957
GO_bp:go_supramolecular_fiber_organization	618	0.062234	0.010936	0.036252	0.043028
GO_bp:go_epithelial_cell_apoptotic_process	97	0.15964	0.011268	0.092999	0.043038
GO_bp:go_reactive_nitrogen_species_metabolic_process	7	0.6034	0.011467	0.35187	0.043199
Curated_gene_sets:rickman_tumor_differentiated_well_vs_moderately_up	104	0.15198	0.011105	0.088653	0.043244
GO_bp:go_regulation_of_wnt_signaling_pathway_planar_cell_polarity_pathway	13	0.39629	0.010262	0.2312	0.043274
Curated_gene_sets:lein_choroid_plexus_markers	100	0.1515	0.010856	0.08848	0.043437
GO_bp:go_response_to_dietary_excess	23	0.30165	0.010387	0.17619	0.043453
GO_bp:go_dna_endoreduplication	8	0.61304	0.012455	0.35811	0.043472
GO_bp:go_positive_regulation_of_synapse_maturation	9	0.47681	0.010274	0.27854	0.043477
GO_bp:go_outer_ear_morphogenesis	9	0.49327	0.010629	0.28851	0.043671
Curated_gene_sets:ohm_embryonic_carcinoma_dn	9	0.43522	0.0093782	0.25461	0.043704
Curated_gene_sets:pid_notch_pathway	58	0.20562	0.011233	0.12035	0.043782
Curated_gene_sets:lim_mammary_luminal_mature_dn	93	0.15437	0.01067	0.090365	0.0438
GO_bp:go_positive_regulation_of_transcription_from_rna_polymerase_ii_promoter_in_response_to_oxidative_stress	5	0.73544	0.011813	0.43061	0.043837
GO_bp:go_forebrain_neuron_development	28	0.2696	0.010242	0.15785	0.043839
GO_cc:go_apicolateral_plasma_membrane	18	0.35415	0.01079	0.20738	0.043853
Curated_gene_sets:coulouarn_temporal_tgfb1_signature_up	107	0.14302	0.010599	0.083759	0.043874
GO_bp:go_cellular_component_disassembly_involved_in_execution_phase_of_apoptosis	34	0.24321	0.01018	0.14257	0.044021
GO_bp:go_regulation_of_erythrocyte_differentiation	44	0.24776	0.011794	0.14529	0.044085
GO_cc:go_endocytic_vesicle	280	0.092447	0.011033	0.054222	0.044113
Curated_gene_sets:lian_lipa_targets_3m	58	0.20704	0.011311	0.12144	0.044117
Curated_gene_sets:chen_metabolic_syndrom_network	1163	0.045693	0.010854	0.026805	0.044145
Curated_gene_sets:burton_adipogenesis_9	76	0.17401	0.010877	0.10217	0.044284
GO_mf:go_bicarbonate_transmembrane_transporter_activity	19	0.32977	0.010322	0.19371	0.044356
GO_bp:go_neurotrophin_signaling_pathway	37	0.27171	0.011863	0.15963	0.044376
GO_mf:go_exoribonuclease_activity	36	0.25779	0.011102	0.15147	0.044394
GO_bp:go_negative_regulation_of_cardiac_muscle_cell_differentiation	15	0.39357	0.010947	0.2313	0.044429
GO_bp:go_establishment_of_planar_polarity_involved_in_neural_tube_closure	15	0.39172	0.010895	0.23058	0.044688
Curated_gene_sets:gentile_uv_response_cluster_d8	37	0.23938	0.010451	0.14092	0.0447
Curated_gene_sets:sansom_wnt_pathway_require_myc	60	0.18662	0.01037	0.10987	0.044717
GO_bp:go_cranial_nerve_morphogenesis	27	0.28859	0.010766	0.16994	0.044746
Curated_gene_sets:croonquist_stromal_stimulation_up	52	0.2035	0.010528	0.11987	0.044806
GO_bp:go_placenta_development	140	0.12964	0.01098	0.076386	0.044848
GO_bp:go_positive_regulation_of_early_endosome_to_late_endosome_transport	7	0.58295	0.011079	0.34357	0.044886
Curated_gene_sets:calvet_irinotecan_sensitive_vs_reverted_up	5	0.48394	0.0077734	0.2854	0.044989
Curated_gene_sets:kim_response_to_tsa_and_decitabine_up	117	0.1405	0.010885	0.082866	0.045006
GO_bp:go_cellular_response_to_peptidoglycan	5	0.67274	0.010806	0.39683	0.04502
Curated_gene_sets:pepper_chronic_lymphocytic_leukemia_dn	20	0.33106	0.010631	0.19531	0.045049
GO_bp:go_negative_regulation_of_muscle_tissue_development	49	0.20936	0.010515	0.12352	0.045053
GO_bp:go_positive_regulation_of_morphogenesis_of_an_epithelium	30	0.30742	0.012088	0.18147	0.045139
Curated_gene_sets:zhan_multiple_myeloma_cd1_vs_cd2_up	64	0.19472	0.011173	0.11494	0.045141
GO_mf:go_phosphatidylinositol_5_phosphate_binding	14	0.35343	0.0094974	0.20869	0.045182
GO_mf:go_hemoglobin_binding	7	0.61076	0.011607	0.3608	0.045262
GO_bp:go_regulation_of_cell_chemotaxis_to_fibroblast_growth_factor	6	0.51267	0.0090207	0.30291	0.045289
GO_bp:go_apoptotic_chromosome_condensation	5	0.6176	0.0099204	0.3651	0.045372
GO_bp:go_regulation_of_neuronal_synaptic_plasticity	50	0.20471	0.010386	0.12106	0.045431
Curated_gene_sets:brachat_response_to_methotrexate_up	22	0.3156	0.010629	0.18669	0.045481
GO_mf:go_pyruvate_dehydrogenase_activity	5	0.8248	0.013249	0.48801	0.045514
GO_bp:go_retinoic_acid_metabolic_process	17	0.43693	0.012937	0.25853	0.045525
GO_bp:go_regulation_of_cell_fate_commitment	27	0.27346	0.010202	0.16205	0.045758
Curated_gene_sets:tsunoda_cisplatin_resistance_up	14	0.41037	0.011028	0.24332	0.045853
Curated_gene_sets:heidenblad_amplified_in_soft_tissue_cancer	13	0.4074	0.01055	0.24181	0.046027
Curated_gene_sets:biocarta_pcaf_pathway	13	0.418	0.010824	0.24818	0.046079
GO_bp:go_pyramidal_neuron_differentiation	7	0.50589	0.0096142	0.3004	0.046097
Curated_gene_sets:reactome_esr_mediated_signaling	215	0.11313	0.011851	0.067185	0.046116
GO_cc:go_fanconi_anaemia_nuclear_complex	12	0.52652	0.0131	0.3131	0.046334
Curated_gene_sets:reactome_insulin_receptor_signalling_cascade	55	0.18679	0.0099383	0.11109	0.046348
Curated_gene_sets:hofmann_myelodysplastic_syndrom_risk_dn	21	0.311	0.010233	0.18496	0.046353
GO_bp:go_contact_inhibition	8	0.57084	0.011597	0.33957	0.046391
GO_bp:go_regulation_of_positive_chemotaxis	25	0.28534	0.010243	0.16975	0.046401
GO_bp:go_cell_junction_organization	277	0.090831	0.010783	0.054058	0.046468
Curated_gene_sets:elvidge_hif1a_targets_up	65	0.18083	0.010457	0.10765	0.046512
GO_bp:go_macrophage_activation	82	0.17071	0.011083	0.10164	0.046536
GO_mf:go_isoprenoid_binding	36	0.27944	0.012034	0.16646	0.04662
GO_bp:go_lung_growth	6	0.62972	0.01108	0.37521	0.046655
GO_bp:go_hematopoietic_stem_cell_proliferation	21	0.36777	0.012101	0.21924	0.046738
GO_mf:go_ribosomal_protein_s6_kinase_activity	5	0.64301	0.010328	0.38376	0.046928
Curated_gene_sets:mayburd_response_to_l663536_dn	55	0.20246	0.010772	0.12091	0.047026
GO_mf:go_phosphatidylinositol_binding	234	0.095336	0.010414	0.056939	0.047043
Curated_gene_sets:yague_pretumor_drug_resistance_dn	13	0.40116	0.010388	0.23968	0.047108
Curated_gene_sets:kegg_glioma	65	0.17866	0.010331	0.10675	0.047117
Curated_gene_sets:reactome_grb2:sos_provides_linkage_to_mapk_signaling_for_integrins	16	0.39075	0.011225	0.23356	0.047175
GO_bp:go_positive_regulation_of_creb_transcription_factor_activity	18	0.358	0.010907	0.2141	0.047267
Curated_gene_sets:zhan_multiple_myeloma_cd1_dn	43	0.22846	0.010751	0.13664	0.047281
GO_cc:go_myosin_ii_complex	22	0.35456	0.011941	0.2121	0.047309
GO_bp:go_monocyte_chemotaxis	63	0.20793	0.011838	0.1244	0.047334
Curated_gene_sets:ramjaun_apoptosis_by_tgfb1_via_smad4_dn	9	0.54104	0.011658	0.32399	0.047479
GO_bp:go_regulation_of_dna_ligation	6	0.9094	0.016001	0.54472	0.047522
GO_bp:go_terpenoid_biosynthetic_process	10	0.42473	0.0096469	0.25443	0.047539
Curated_gene_sets:sesto_response_to_uv_c5	46	0.2267	0.011033	0.13582	0.04756
Curated_gene_sets:reactome_activation_of_hox_genes_during_differentiation	118	0.1677	0.013047	0.10047	0.047563
GO_bp:go_branch_elongation_of_an_epithelium	21	0.36154	0.011897	0.21668	0.047613
Curated_gene_sets:nagashima_nrg1_signaling_up	170	0.11593	0.010812	0.069491	0.047636
Curated_gene_sets:reactome_cd28_co_stimulation	32	0.2438	0.0099002	0.14615	0.047656
GO_bp:go_negative_regulation_of_p38mapk_cascade	6	0.60074	0.01057	0.36014	0.04766
Curated_gene_sets:reactome_signaling_by_type_1_insulin_like_growth_factor_1_receptor_igf1r	54	0.18776	0.0098989	0.11264	0.047778
Curated_gene_sets:cui_tcf21_targets_2_dn	793	0.053609	0.010622	0.032164	0.047795
GO_cc:go_centriolar_subdistal_appendage	8	0.54396	0.011051	0.32637	0.047797
GO_bp:go_quinone_biosynthetic_process	16	0.37343	0.010727	0.22405	0.047798
Curated_gene_sets:reactome_irs_mediated_signalling	49	0.19851	0.0099706	0.1191	0.0478
Curated_gene_sets:florio_neocortex_basal_radial_glia_up	371	0.074762	0.010246	0.044863	0.047823
GO_bp:go_susceptibility_to_natural_killer_cell_mediated_cytotoxicity	11	0.61317	0.014606	0.36799	0.047843
GO_cc:go_actin_cytoskeleton	476	0.067198	0.010403	0.040348	0.047922
GO_bp:go_regulation_of_membrane_tubulation	6	0.71764	0.012627	0.4309	0.047925
GO_mf:go_mismatched_dna_binding	14	0.40793	0.010962	0.24501	0.04797
GO_bp:go_regulation_of_cell_activation	518	0.066769	0.010771	0.040121	0.048052
Curated_gene_sets:pid_vegfr1_2_pathway	70	0.17037	0.010222	0.1024	0.048089
Curated_gene_sets:wong_adult_tissue_stem_module	682	0.0565	0.010412	0.033962	0.048104
Curated_gene_sets:coates_macrophage_m1_vs_m2_up	83	0.16386	0.010702	0.098505	0.048125
Curated_gene_sets:hollmann_apoptosis_via_cd40_dn	253	0.093733	0.010641	0.056458	0.048447
GO_bp:go_sensory_organ_development	527	0.066034	0.010742	0.039775	0.04845
Curated_gene_sets:west_adrenocortical_tumor_dn	503	0.068298	0.010861	0.04116	0.048537
Curated_gene_sets:nikolsky_breast_cancer_1q32_amplicon	13	0.69498	0.017996	0.4189	0.048566
Curated_gene_sets:theodorou_mammary_tumorigenesis	28	0.28314	0.010756	0.17082	0.048719
Curated_gene_sets:bredemeyer_rag_signaling_via_atm_not_via_nfkb_up	48	0.19779	0.0098327	0.11933	0.048729
Curated_gene_sets:biocarta_bcr_pathway	31	0.26805	0.010714	0.16177	0.048777
Curated_gene_sets:kegg_prostate_cancer	86	0.14967	0.0099494	0.090332	0.048788
GO_mf:go_intronic_transcription_regulatory_region_dna_binding	13	0.42058	0.010891	0.25389	0.048822
Curated_gene_sets:heidenblad_amplicon_8q24_dn	39	0.24033	0.010772	0.14509	0.048828
GO_bp:go_response_to_vitamin	88	0.1616	0.010867	0.097575	0.048854
GO_bp:go_neuron_migration	145	0.1225	0.010558	0.073971	0.048871
Curated_gene_sets:wakabayashi_adipogenesis_pparg_rxra_bound_8d	819	0.054036	0.010873	0.032636	0.048901
Curated_gene_sets:sengupta_nasopharyngeal_carcinoma_with_lmp1_up	374	0.076318	0.010501	0.046118	0.04899
GO_bp:go_nephron_development	135	0.12799	0.010647	0.07746	0.049249
Curated_gene_sets:pid_fak_pathway	57	0.17949	0.0097212	0.10863	0.04925
Curated_gene_sets:casorelli_acute_promyelocytic_leukemia_dn	632	0.060533	0.010753	0.036652	0.049325
GO_bp:go_regulation_of_establishment_of_planar_polarity	107	0.1483	0.010991	0.089812	0.049357
Curated_gene_sets:pid_cxcr4_pathway	101	0.14458	0.010412	0.087673	0.049575
GO_bp:go_regulation_of_multicellular_organism_growth	69	0.17463	0.010403	0.10594	0.049645
GO_bp:go_keratinocyte_apoptotic_process	6	0.7081	0.012459	0.42961	0.049665
Curated_gene_sets:brocke_apoptosis_reversed_by_il6	144	0.11752	0.010094	0.071311	0.049694
GO_mf:go_thiamine_pyrophosphate_binding	5	0.54392	0.0087369	0.33013	0.049728
GO_bp:go_regulation_of_midbrain_dopaminergic_neuron_differentiation	5	0.75651	0.012152	0.4593	0.049782
Curated_gene_sets:biocarta_ets_pathway	18	0.39025	0.01189	0.23696	0.049803
Curated_gene_sets:iyengar_response_to_adipocyte_factors	10	0.44683	0.010149	0.27139	0.04985
Curated_gene_sets:mathew_fanconi_anemia_genes	10	0.51903	0.011789	0.31538	0.049921
GO_mf:go_poly_purine_tract_binding	25	0.30668	0.011009	0.18635	0.049921
GO_cc:go_kinetochore_microtubule	7	0.48956	0.0093039	0.29751	0.049942
GO_bp:go_regulation_of_cell_morphogenesis_involved_in_differentiation	276	0.086242	0.01022	0.052428	0.049999
Curated_gene_sets:mahadevan_imatinib_resistance_dn	20	0.28754	0.0092337	0.17483	0.050035
Curated_gene_sets:liu_prostate_cancer_dn	454	0.068032	0.010292	0.041368	0.05004
GO_bp:go_leukocyte_differentiation	486	0.070101	0.010963	0.042641	0.050103
GO_bp:go_positive_regulation_of_megakaryocyte_differentiation	6	0.52303	0.009203	0.31836	0.050213
Curated_gene_sets:watanabe_rectal_cancer_radiotherapy_responsive_dn	90	0.15369	0.010451	0.093554	0.05022
GO_bp:go_regulation_of_kinase_activity	821	0.051735	0.010422	0.0315	0.050265
GO_bp:go_negative_regulation_of_b_cell_proliferation	15	0.42251	0.011752	0.25729	0.05029
GO_bp:go_positive_regulation_of_nf_kappab_transcription_factor_activity	142	0.11813	0.010076	0.071936	0.050293
Curated_gene_sets:reactome_diseases_of_signal_transduction	379	0.076215	0.010555	0.046425	0.050339
Curated_gene_sets:reactome_transcriptional_regulation_by_runx1	234	0.10963	0.011976	0.066788	0.050358
GO_bp:go_bone_trabecula_morphogenesis	13	0.38657	0.01001	0.23564	0.050458
GO_bp:go_signal_transduction_involved_in_g2_dna_damage_checkpoint	12	0.49956	0.012429	0.30465	0.050541
GO_bp:go_galactose_catabolic_process	10	0.41706	0.0094727	0.25459	0.050707
Curated_gene_sets:pid_il1_pathway	32	0.26537	0.010776	0.16218	0.050905
GO_cc:go_ruffle_membrane	92	0.14373	0.0098806	0.087863	0.050954
Curated_gene_sets:georges_targets_of_mir192_and_mir215	854	0.052237	0.010723	0.031941	0.050992
GO_mf:go_rna_polymerase_ii_distal_enhancer_sequence_specific_dna_binding	97	0.15098	0.010656	0.092318	0.050996
GO_mf:go_poly_a_binding	20	0.34035	0.01093	0.20816	0.051032
GO_bp:go_positive_chemotaxis	65	0.18455	0.010672	0.11289	0.051055
Curated_gene_sets:hummerich_skin_cancer_progression_dn	98	0.15192	0.010777	0.092935	0.051075
Curated_gene_sets:reactome_beta_catenin_independent_wnt_signaling	147	0.12489	0.010837	0.076412	0.0511
GO_bp:go_positive_regulation_of_animal_organ_morphogenesis	78	0.16907	0.010706	0.10351	0.051218
GO_bp:go_histone_h4_k12_acetylation	6	0.6333	0.011143	0.38778	0.051235
GO_bp:go_bone_cell_development	32	0.27869	0.011317	0.17071	0.051296
GO_bp:go_positive_regulation_of_phospholipase_activity	58	0.19221	0.010501	0.11777	0.051342
GO_mf:go_retinol_binding	15	0.35479	0.0098681	0.21749	0.05143
Curated_gene_sets:steger_adipogenesis_dn	23	0.26642	0.0091742	0.16334	0.051442
GO_bp:go_negative_regulation_of_leukocyte_chemotaxis	18	0.34891	0.01063	0.2141	0.051603
GO_bp:go_negative_regulation_of_protein_metabolic_process	993	0.046742	0.010307	0.028701	0.051716
GO_bp:go_cell_adhesion_mediated_by_integrin	68	0.17928	0.010603	0.11015	0.051808
GO_bp:go_positive_regulation_of_map_kinase_activity	246	0.0928	0.01039	0.057024	0.051839
GO_bp:go_thymus_development	46	0.22795	0.011094	0.14007	0.05184
Curated_gene_sets:perez_tp63_targets	337	0.078677	0.010286	0.048355	0.051872
Curated_gene_sets:reactome_raf_independent_mapk1_3_activation	22	0.29885	0.010065	0.18376	0.051954
Curated_gene_sets:ji_carcinogenesis_by_kras_and_stk11_dn	16	0.38028	0.010924	0.23393	0.052028
GO_mf:go_atp_dependent_protein_binding	8	0.5251	0.010668	0.32309	0.052068
GO_bp:go_positive_regulation_of_heart_growth	37	0.23243	0.010148	0.14303	0.052092
Curated_gene_sets:vanharanta_uterine_fibroid_up	40	0.23886	0.010842	0.147	0.052097
Curated_gene_sets:biocarta_arenrf2_pathway	20	0.30194	0.0096963	0.18583	0.052109
Curated_gene_sets:finetti_breast_cancers_kinome_gray	15	0.36101	0.010041	0.22219	0.05212
Curated_gene_sets:ginestier_breast_cancer_znf217_amplified_up	66	0.1915	0.011158	0.11789	0.052154
Curated_gene_sets:biocarta_lymphocyte_pathway	8	0.41057	0.0083413	0.25275	0.052157
Curated_gene_sets:kasler_hdac7_targets_1_up	189	0.10988	0.010799	0.067645	0.052171
GO_mf:go_ribonuclease_activity	106	0.14643	0.010802	0.090158	0.052184
Curated_gene_sets:matzuk_early_antral_follicle	12	0.36088	0.0089787	0.22222	0.052198
Curated_gene_sets:reactome_transcriptional_regulation_of_granulopoiesis	86	0.1962	0.013043	0.12082	0.052208
Curated_gene_sets:cromer_tumorigenesis_up	54	0.19546	0.010305	0.12037	0.052218
GO_cc:go_extrinsic_component_of_organelle_membrane	43	0.2352	0.011068	0.14495	0.052342
Curated_gene_sets:pid_glypican_1pathway	27	0.27839	0.010385	0.17167	0.052451
GO_bp:go_mitochondrial_acetyl_coa_biosynthetic_process_from_pyruvate	5	0.79281	0.012735	0.48907	0.052515
Curated_gene_sets:smid_breast_cancer_relapse_in_pleura_dn	25	0.27372	0.0098262	0.16886	0.052519
GO_bp:go_regulation_of_deacetylase_activity	10	0.55812	0.012677	0.34437	0.052554
GO_bp:go_mirna_loading_onto_risc_involved_in_gene_silencing_by_mirna	7	0.5169	0.0098235	0.31912	0.052656
GO_bp:go_neuron_development	1043	0.046588	0.010514	0.028767	0.052686
Curated_gene_sets:browne_interferon_responsive_genes	67	0.18181	0.010673	0.1123	0.05275
GO_bp:go_positive_regulation_of_chemokine_biosynthetic_process	10	0.49043	0.011139	0.30302	0.052794
GO_cc:go_golgi_apparatus	1488	0.039346	0.010477	0.024312	0.0528
GO_bp:go_positive_regulation_of_epithelial_to_mesenchymal_transition	47	0.19823	0.0097519	0.12254	0.052874
GO_bp:go_negative_regulation_of_lymphocyte_activation	137	0.12471	0.01045	0.077091	0.052881
GO_bp:go_regulation_of_natural_killer_cell_differentiation	14	0.41345	0.01111	0.25561	0.0529
GO_cc:go_ciliary_base	34	0.27171	0.011373	0.16801	0.05293
Curated_gene_sets:amit_egf_response_20_mcf10a	12	0.37739	0.0093894	0.23338	0.052947
Curated_gene_sets:hoffmann_immature_to_mature_b_lymphocyte_dn	42	0.23703	0.011024	0.1467	0.05309
Curated_gene_sets:nadella_prkar1a_targets_up	9	0.53845	0.011603	0.33338	0.053156
Curated_gene_sets:reactome_signaling_by_notch1_t_7_9_notch1:m1580_k2555_translocation_mutant	7	0.51601	0.0098066	0.31953	0.053179
Curated_gene_sets:reactome_ptk6_regulates_proteins_involved_in_rna_processing	5	0.65737	0.010559	0.40707	0.053179
Curated_gene_sets:nuytten_ezh2_targets_dn	973	0.048808	0.01066	0.030245	0.053305
GO_bp:go_mammary_gland_formation	7	0.52305	0.0099405	0.32417	0.053331
Curated_gene_sets:reactome_runx1_regulates_genes_involved_in_megakaryocyte_differentiation_and_platelet_function	92	0.18988	0.013054	0.11768	0.053335
GO_bp:go_chondrocyte_development	47	0.19313	0.009501	0.11974	0.053385
Curated_gene_sets:biocarta_hes_pathway	12	0.402	0.010002	0.24929	0.053428
Curated_gene_sets:yih_response_to_arsenite_c1	21	0.32009	0.010533	0.19853	0.053464
Curated_gene_sets:pid_ap1_pathway	69	0.1751	0.010431	0.10861	0.053469
GO_mf:go_poly_pyrimidine_tract_binding	28	0.25682	0.0097564	0.15933	0.053507
Curated_gene_sets:reactome_defective_b4galt1_causes_b4galt1_cdg_cdg_2d	8	0.51843	0.010533	0.32167	0.053524
Curated_gene_sets:mattioli_multiple_myeloma_with_14q32_translocations	34	0.2495	0.010443	0.15484	0.053557
GO_bp:go_response_to_peptide	476	0.066541	0.010301	0.041293	0.053557
GO_cc:go_transcription_factor_complex	345	0.08046	0.010641	0.049943	0.053599
Curated_gene_sets:reactome_signaling_by_notch1_hd_domain_mutants_in_cancer	15	0.35321	0.0098243	0.21928	0.053628
GO_bp:go_retinal_metabolic_process	14	0.38736	0.010409	0.24049	0.053632
GO_cc:go_interstitial_matrix	12	0.38905	0.0096796	0.24163	0.053701
Curated_gene_sets:winter_hypoxia_metagene	223	0.097394	0.010389	0.060531	0.053822
GO_bp:go_positive_regulation_of_wnt_signaling_pathway_planar_cell_polarity_pathway	7	0.55904	0.010624	0.34759	0.053894
GO_bp:go_reduction_of_food_intake_in_response_to_dietary_excess	5	0.7251	0.011647	0.45108	0.053987
GO_bp:go_negative_regulation_of_leukocyte_proliferation	75	0.16269	0.010102	0.1014	0.054328
GO_bp:go_protein_quality_control_for_misfolded_or_incompletely_synthesized_proteins	25	0.26427	0.0094871	0.16475	0.054364
Curated_gene_sets:biocarta_rhodopsin_pathway	10	0.6023	0.01368	0.37555	0.054394
GO_bp:go_b_cell_apoptotic_process	22	0.34029	0.01146	0.2122	0.054415
Curated_gene_sets:reactome_wnt_ligand_biogenesis_and_trafficking	25	0.33215	0.011924	0.20736	0.054614
Curated_gene_sets:gotzmann_epithelial_to_mesenchymal_transition_up	65	0.17671	0.010218	0.11033	0.054626
Curated_gene_sets:sakai_tumor_infiltrating_monocytes_up	27	0.28858	0.010765	0.18034	0.05479
GO_bp:go_microtubule_anchoring_at_microtubule_organizing_center	11	0.38519	0.0091756	0.24075	0.054816
Curated_gene_sets:reactome_runx1_regulates_transcription_of_genes_involved_in_wnt_signaling	5	0.71558	0.011494	0.44739	0.054873
GO_bp:go_negative_regulation_of_epithelial_cell_apoptotic_process	39	0.24029	0.01077	0.15026	0.054903
Curated_gene_sets:blalock_alzheimers_disease_up	1584	0.036452	0.0099877	0.022794	0.054904
GO_bp:go_eye_morphogenesis	145	0.11835	0.0102	0.074029	0.054959
GO_cc:go_cell_junction	1223	0.042767	0.0104	0.026752	0.054962
Curated_gene_sets:dodd_nasopharyngeal_carcinoma_dn	1319	0.041636	0.010487	0.026046	0.054974
GO_mf:go_pheromone_receptor_activity	3	0.76884	0.0095665	0.48109	0.055022
GO_bp:go_cellular_response_to_arsenic_containing_substance	17	0.34499	0.010215	0.21598	0.055106
GO_bp:go_regulation_of_morphogenesis_of_a_branching_structure	53	0.20612	0.010766	0.12906	0.055136
Curated_gene_sets:jackson_dnmt1_targets_up	79	0.16365	0.010429	0.10251	0.055207
Curated_gene_sets:phong_tnf_targets_up	62	0.17654	0.0099706	0.11065	0.055326
GO_bp:go_response_to_antibiotic	305	0.080863	0.010066	0.050707	0.0554
Curated_gene_sets:reactome_pi_3k_cascade:fgfr4	19	0.28989	0.0090737	0.18186	0.055483
GO_cc:go_cell_division_site	67	0.17767	0.01043	0.11152	0.05557
GO_mf:go_neuregulin_binding	6	0.56152	0.0098801	0.35246	0.055578
GO_bp:go_lipid_droplet_organization	19	0.31716	0.0099272	0.1991	0.0556
GO_mf:go_transmembrane_receptor_protein_tyrosine_kinase_activator_activity	7	0.47855	0.0090947	0.30044	0.055609
Curated_gene_sets:ichiba_graft_versus_host_disease_d7_up	108	0.14099	0.010497	0.088565	0.055717
GO_bp:go_regulation_of_prostatic_bud_formation	5	0.66517	0.010684	0.41809	0.055823
GO_bp:go_establishment_of_planar_polarity_of_embryonic_epithelium	17	0.33842	0.01002	0.21273	0.055836
Curated_gene_sets:farmer_breast_cancer_cluster_4	18	0.35405	0.010787	0.22271	0.055958
Curated_gene_sets:darwiche_papilloma_risk_high_up	136	0.12031	0.010045	0.075683	0.055966
GO_bp:go_epithelial_tube_morphogenesis	305	0.082158	0.010227	0.051702	0.056036
Curated_gene_sets:ferrando_tal1_neighbors	17	0.35566	0.010531	0.22386	0.056075
GO_mf:go_double_stranded_rna_adenosine_deaminase_activity	6	0.58805	0.010347	0.37022	0.056116
GO_bp:go_positive_regulation_of_kinase_activity	548	0.06126	0.010156	0.038574	0.056142
GO_bp:go_interleukin_2_production	60	0.18373	0.010209	0.11574	0.05622
GO_bp:go_muscle_filament_sliding	37	0.22508	0.0098267	0.14189	0.056355
Curated_gene_sets:haddad_t_lymphocyte_and_nk_progenitor_dn	61	0.18529	0.010381	0.11687	0.056453
Curated_gene_sets:liu_cdx2_targets_up	33	0.2289	0.009439	0.14439	0.056462
Curated_gene_sets:ebauer_targets_of_pax3_foxo1_fusion_up	185	0.10005	0.0097298	0.063178	0.056654
GO_bp:go_production_of_molecular_mediator_involved_in_inflammatory_response	59	0.1759	0.0096924	0.1112	0.056855
GO_bp:go_positive_regulation_of_inflammatory_response	134	0.1216	0.010078	0.076903	0.056929
GO_mf:go_enhancer_binding	130	0.12362	0.010092	0.078197	0.056965
GO_cc:go_lipid_droplet	71	0.16059	0.0097035	0.10167	0.057123
GO_bp:go_aorta_development	52	0.18988	0.0098239	0.12024	0.057154
GO_cc:go_schaffer_collateral__ca1_synapse	76	0.1662	0.010389	0.10524	0.057157
Curated_gene_sets:boquest_stem_cell_dn	214	0.097916	0.010234	0.062034	0.057246
GO_bp:go_regulation_of_epithelial_to_mesenchymal_transition	83	0.14568	0.0095148	0.092318	0.057292
GO_bp:go_regulation_of_fc_receptor_mediated_stimulatory_signaling_pathway	11	0.3769	0.0089781	0.239	0.057415
Curated_gene_sets:morosetti_facioscapulohumeral_muscular_distrophy_up	20	0.31749	0.010196	0.2015	0.057562
GO_bp:go_regulation_of_inorganic_anion_transmembrane_transport	7	0.51677	0.009821	0.32812	0.057649
Curated_gene_sets:tian_tnf_signaling_not_via_nfkb	21	0.32773	0.010784	0.20811	0.057659
Curated_gene_sets:li_wilms_tumor_vs_fetal_kidney_2_dn	48	0.19897	0.0098914	0.12635	0.057673
Curated_gene_sets:myllykangas_amplification_hot_spot_8	12	0.42134	0.010483	0.2676	0.057693
GO_bp:go_morphogenesis_of_an_epithelial_sheet	52	0.19688	0.010186	0.12504	0.057701
GO_bp:go_histone_h3_k9_methylation	35	0.2174	0.009232	0.13815	0.057793
GO_cc:go_tim23_mitochondrial_import_inner_membrane_translocase_complex	12	0.34131	0.0084918	0.21697	0.057858
GO_bp:go_ear_development	214	0.096537	0.01009	0.061373	0.057876
Curated_gene_sets:biocarta_fmlp_pathway	33	0.24572	0.010133	0.15632	0.057995
GO_bp:go_positive_regulation_of_cardiac_muscle_tissue_development	44	0.19748	0.0094003	0.12564	0.058011
GO_bp:go_regulation_of_wnt_signaling_pathway	336	0.077792	0.010155	0.049523	0.058125
GO_bp:go_response_to_acid_chemical	325	0.079067	0.010154	0.050358	0.058207
GO_bp:go_positive_regulation_of_protein_localization_to_centrosome	7	0.52996	0.010072	0.33768	0.058285
Curated_gene_sets:hofmann_myelodysplastic_syndrom_high_risk_dn	20	0.36733	0.011796	0.23407	0.058296
GO_bp:go_muscle_organ_development	374	0.070897	0.0097549	0.045192	0.05836
Curated_gene_sets:pilon_klf1_targets_dn	1928	0.033247	0.0099526	0.021193	0.058366
GO_bp:go_cytokine_metabolic_process	106	0.1414	0.01043	0.090139	0.058378
GO_bp:go_neutrophil_clearance	5	0.68437	0.010993	0.43647	0.058459
Curated_gene_sets:li_cisplatin_resistance_dn	30	0.25561	0.01005	0.16306	0.058502
GO_bp:go_negative_regulation_of_synapse_organization	22	0.27542	0.0092757	0.17575	0.058557
Curated_gene_sets:nuytten_nipp1_targets_up	732	0.052508	0.010012	0.033515	0.058603
Curated_gene_sets:reactome_pi3k_events_in_erbb2_signaling	16	0.34231	0.0098331	0.21877	0.058837
Curated_gene_sets:rodrigues_ntn1_and_dcc_targets	31	0.2724	0.010887	0.17411	0.058858
GO_bp:go_lipoprotein_catabolic_process	13	0.41582	0.010768	0.26589	0.058937
GO_bp:go_regulation_of_fc_gamma_receptor_signaling_pathway_involved_in_phagocytosis	7	0.50851	0.0096641	0.32519	0.05895
Curated_gene_sets:dutertre_estradiol_response_6hr_up	219	0.09556	0.010102	0.061116	0.058969
Curated_gene_sets:reactome_signaling_by_fgfr2_iiia_tm	19	0.33815	0.010584	0.21631	0.059009
Curated_gene_sets:marson_bound_by_foxp3_unstimulated	1143	0.043612	0.010276	0.027922	0.059167
GO_bp:go_antigen_processing_and_presentation_of_exogenous_peptide_antigen_via_mhc_class_i_tap_independent	8	0.61817	0.012559	0.39599	0.059269
Curated_gene_sets:darwiche_squamous_cell_carcinoma_up	135	0.11586	0.0096376	0.074291	0.059448
Curated_gene_sets:reactome_diseases_associated_with_visual_transduction	11	0.39959	0.0095187	0.25626	0.059474
GO_mf:go_telethonin_binding	7	0.47148	0.0089604	0.30238	0.059479
Curated_gene_sets:gaussmann_mll_af4_fusion_targets_g_up	226	0.086782	0.009318	0.055689	0.059589
GO_bp:go_tooth_mineralization	21	0.32248	0.010611	0.20695	0.059601
Curated_gene_sets:reactome_signalling_to_erks	32	0.23232	0.0094341	0.14921	0.059744
GO_bp:go_branching_morphogenesis_of_a_nerve	10	0.37821	0.0085903	0.24303	0.059841
GO_cc:go_commitment_complex	5	0.61303	0.0098469	0.39406	0.059904
GO_mf:go_leucine_zipper_domain_binding	11	0.43846	0.010445	0.28185	0.05991
Curated_gene_sets:reactome_bicarbonate_transporters	10	0.37309	0.0084741	0.2399	0.059962
Curated_gene_sets:reactome_pi3k_akt_signaling_in_cancer	102	0.13211	0.0095604	0.084969	0.060012
Curated_gene_sets:gaussmann_mll_af4_fusion_targets_a_up	171	0.1045	0.0097742	0.067225	0.060048
Curated_gene_sets:pid_syndecan_4_pathway	32	0.23703	0.0096253	0.15251	0.060075
Curated_gene_sets:benporath_sox2_targets	716	0.052931	0.0099858	0.034065	0.060124
GO_bp:go_negative_regulation_of_dna_endoreduplication	5	0.65398	0.010505	0.42089	0.060127
GO_bp:go_microtubule_anchoring_at_centrosome	9	0.39527	0.0085174	0.25441	0.060146
GO_mf:go_histone_lysine_n_methyltransferase_activity	43	0.20759	0.009769	0.13364	0.06018
Curated_gene_sets:rickman_tumor_differentiated_well_vs_moderately_dn	110	0.14284	0.010733	0.091983	0.060233
GO_bp:go_pulmonary_artery_morphogenesis	6	0.54932	0.0096655	0.35375	0.060241
Curated_gene_sets:biocarta_bard1_pathway	8	0.70227	0.014268	0.45235	0.060284
Curated_gene_sets:mcdowell_acute_lung_injury_dn	41	0.20507	0.0094239	0.1321	0.0603
GO_mf:go_vascular_endothelial_growth_factor_receptor_2_binding	9	0.4274	0.0092098	0.27554	0.060445
Curated_gene_sets:gho_atf5_targets_up	13	0.35729	0.0092522	0.23043	0.060518
GO_bp:go_negative_regulation_of_cell_morphogenesis_involved_in_differentiation	88	0.14659	0.0098567	0.094546	0.060533
GO_bp:go_negative_regulation_of_transcription_by_rna_polymerase_ii	783	0.051559	0.010154	0.033256	0.060537
GO_bp:go_positive_regulation_of_response_to_reactive_oxygen_species	6	0.62183	0.010941	0.40125	0.060616
Curated_gene_sets:shin_b_cell_lymphoma_cluster_9	17	0.36415	0.010782	0.23504	0.060666
Curated_gene_sets:lu_tumor_endothelial_markers_dn	4	0.67511	0.0096995	0.43604	0.060793
Curated_gene_sets:nikolsky_breast_cancer_20q11_amplicon	31	0.56699	0.022662	0.36684	0.061114
GO_bp:go_negative_regulation_of_cardiac_muscle_cell_proliferation	13	0.35957	0.009311	0.23281	0.061255
Curated_gene_sets:reactome_transport_of_vitamins_nucleosides_and_related_molecules	39	0.1973	0.0088433	0.12776	0.061272
Curated_gene_sets:gho_atf5_targets_dn	16	0.35209	0.010114	0.22809	0.06135
GO_bp:go_pseudopodium_organization	15	0.35562	0.0098914	0.23053	0.061471
GO_bp:go_chondroitin_sulfate_proteoglycan_biosynthetic_process	29	0.23873	0.0092292	0.15476	0.061483
GO_bp:go_positive_regulation_of_lipase_activity	70	0.16944	0.010167	0.10987	0.061523
GO_bp:go_positive_regulation_of_reactive_oxygen_species_biosynthetic_process	48	0.20176	0.01003	0.13084	0.06155
GO_bp:go_regulation_of_myeloid_cell_differentiation	242	0.091847	0.010201	0.059612	0.0617
GO_mf:go_g_protein_coupled_receptor_binding	268	0.090279	0.010544	0.058606	0.06174
Curated_gene_sets:dacosta_low_dose_uv_response_via_ercc3_xpcs_dn	8	0.51869	0.010538	0.33682	0.061797
GO_bp:go_somite_specification	4	0.64239	0.0092294	0.41735	0.061891
GO_bp:go_regulation_of_protein_homodimerization_activity	19	0.33924	0.010618	0.22051	0.061981
Curated_gene_sets:rickman_head_and_neck_cancer_c	103	0.13812	0.010044	0.089823	0.062069
GO_bp:go_canonical_wnt_signaling_pathway	310	0.080106	0.010052	0.052107	0.06212
Curated_gene_sets:kohoutek_ccnt1_targets	47	0.20679	0.010173	0.13467	0.062343
GO_bp:go_regulation_of_synaptic_growth_at_neuromuscular_junction	5	0.78362	0.012587	0.51047	0.062395
GO_bp:go_bone_trabecula_formation	10	0.40293	0.0091519	0.26251	0.062415
Curated_gene_sets:urosevic_response_to_imiquimod	20	0.29151	0.0093613	0.18994	0.062438
Curated_gene_sets:boyault_liver_cancer_subclass_g56_dn	17	0.31378	0.0092906	0.20453	0.062506
GO_mf:go_transferase_activity_transferring_amino_acyl_groups	17	0.37745	0.011176	0.24611	0.062568
GO_mf:go_rna_polymerase_ii_ctd_heptapeptide_repeat_kinase_activity	17	0.3789	0.011219	0.24714	0.062635
Curated_gene_sets:vilimas_notch1_targets_up	52	0.20907	0.010817	0.13646	0.062758
GO_bp:go_purinergic_nucleotide_receptor_signaling_pathway	18	0.40642	0.012382	0.2654	0.062859
GO_bp:go_positive_regulation_of_protein_autophosphorylation	26	0.26141	0.0095699	0.17092	0.063087
Curated_gene_sets:gargalovic_response_to_oxidized_phospholipids_red_dn	26	0.26416	0.0096705	0.17272	0.063095
GO_bp:go_heart_valve_formation	14	0.35458	0.0095282	0.23191	0.063155
Curated_gene_sets:kommagani_tp63_gamma_targets	9	0.47569	0.01025	0.31151	0.063386
GO_bp:go_semicircular_canal_development	9	0.51478	0.011093	0.33743	0.06357
Curated_gene_sets:reactome_tristetraprolin_ttp_zfp36_binds_and_destabilizes_mrna	17	0.33692	0.009976	0.22088	0.063591
GO_mf:go_cytoskeletal_protein_binding	908	0.04578	0.0096759	0.030019	0.063635
Curated_gene_sets:biocarta_erk5_pathway	14	0.33862	0.0090992	0.22209	0.06368
GO_bp:go_response_to_lipid	887	0.046628	0.0097458	0.030582	0.063682
GO_mf:go_insulin_like_growth_factor_i_binding	13	0.41204	0.01067	0.27025	0.063686
Curated_gene_sets:vetter_targets_of_prkca_and_ets1_up	16	0.37253	0.010701	0.24443	0.063756
GO_bp:go_response_to_ionizing_radiation	146	0.11434	0.0098882	0.075047	0.063821
GO_mf:go_proline_rich_region_binding	18	0.28675	0.0087362	0.18827	0.063888
Curated_gene_sets:delaserna_myod_targets_up	85	0.14506	0.009587	0.095284	0.063972
Curated_gene_sets:gross_hypoxia_via_elk3_dn	150	0.1116	0.0097814	0.073333	0.064046
GO_bp:go_cofactor_catabolic_process	64	0.19973	0.011461	0.1313	0.064122
GO_bp:go_negative_regulation_of_gastrulation	7	0.50362	0.0095712	0.33117	0.064177
GO_bp:go_regulation_of_double_strand_break_repair_via_nonhomologous_end_joining	20	0.39333	0.012631	0.25866	0.064183
Curated_gene_sets:abe_vegfa_targets_30min	28	0.24614	0.0093504	0.16187	0.064199
GO_mf:go_extracellular_matrix_structural_constituent	153	0.11358	0.010053	0.074715	0.064251
GO_bp:go_artery_morphogenesis	61	0.16904	0.00947	0.11125	0.064339
GO_bp:go_purinergic_receptor_signaling_pathway	27	0.29698	0.011079	0.19547	0.064358
Curated_gene_sets:tonks_targets_of_runx1_runx1t1_fusion_monocyte_up	201	0.093211	0.0094448	0.061366	0.064402
Curated_gene_sets:browne_hcmv_infection_18hr_up	166	0.10689	0.0098521	0.070406	0.064488
GO_bp:go_regulation_of_vesicle_mediated_transport	492	0.061843	0.0097293	0.040738	0.064512
GO_bp:go_rna_phosphodiester_bond_hydrolysis_exonucleolytic	40	0.22094	0.010029	0.14554	0.064517
GO_bp:go_positive_regulation_of_response_to_dna_damage_stimulus	91	0.14742	0.01008	0.097161	0.064606
GO_bp:go_regulation_of_innate_immune_response	415	0.066766	0.0096665	0.044005	0.064614
GO_cc:go_cell_trailing_edge	12	0.33173	0.0082534	0.21865	0.064625
GO_bp:go_multicellular_organismal_homeostasis	468	0.06275	0.0096343	0.041368	0.064663
Curated_gene_sets:reactome_the_retinoid_cycle_in_cones_daylight_vision	4	0.57485	0.0082591	0.37922	0.064789
GO_bp:go_cellular_response_to_morphine	5	0.5451	0.0087557	0.35963	0.064809
GO_bp:go_genitalia_development	44	0.21182	0.010083	0.13977	0.064841
GO_mf:go_histamine_receptor_activity	6	0.60921	0.010719	0.40224	0.064956
Curated_gene_sets:chicas_rb1_targets_senescent	532	0.060143	0.0098285	0.039725	0.065024
GO_bp:go_negative_regulation_of_growth	241	0.08516	0.0094388	0.056257	0.065055
Curated_gene_sets:reactome_citric_acid_cycle_tca_cycle	22	0.28379	0.0095576	0.18759	0.065176
GO_bp:go_regulation_of_retinal_ganglion_cell_axon_guidance	5	0.66947	0.010754	0.44263	0.06522
GO_bp:go_negative_regulation_of_chemotaxis	56	0.18792	0.010089	0.12426	0.065235
GO_bp:go_head_development	729	0.050948	0.0096951	0.033695	0.065276
Curated_gene_sets:gentile_uv_response_cluster_d6	34	0.22032	0.0092215	0.14572	0.065292
GO_bp:go_negative_regulation_of_cyclin_dependent_protein_kinase_activity	30	0.24497	0.0096324	0.16206	0.065331
Curated_gene_sets:biocarta_neutrophil_pathway	7	0.4132	0.0078528	0.27344	0.06539
GO_bp:go_collecting_duct_development	13	0.34693	0.0089838	0.22963	0.065427
Curated_gene_sets:podar_response_to_adaphostin_up	140	0.11366	0.0096268	0.075233	0.065437
Curated_gene_sets:lee_aging_neocortex_dn	64	0.15563	0.0089298	0.10303	0.06548
Curated_gene_sets:reactome_rho_gtpases_activate_paks	19	0.29979	0.0093835	0.19849	0.065496
Curated_gene_sets:lee_liver_cancer_hepatoblast	15	0.30988	0.0086192	0.20528	0.065591
Curated_gene_sets:reactome_binding_of_tcf_lef:ctnnb1_to_target_gene_promoters	8	0.42238	0.0085812	0.28017	0.065843
GO_bp:go_negative_regulation_of_chondrocyte_differentiation	20	0.30496	0.0097932	0.20229	0.065848
GO_bp:go_regulation_of_cell_morphogenesis	449	0.063151	0.0095018	0.04189	0.065848
GO_bp:go_positive_regulation_of_response_to_oxidative_stress	15	0.35917	0.0099902	0.23844	0.065999
GO_bp:go_histone_h3_k9_modification	44	0.1933	0.0092012	0.12833	0.066022
Curated_gene_sets:sartipy_blunted_by_insulin_resistance_up	17	0.29376	0.0086978	0.19505	0.066044
GO_bp:go_endocardium_development	12	0.36667	0.0091226	0.24347	0.066046
GO_bp:go_peripheral_nervous_system_axon_regeneration	5	0.52671	0.0084604	0.34986	0.066113
GO_bp:go_cellular_response_to_interferon_beta	21	0.30057	0.0098904	0.19966	0.066119
GO_bp:go_cranial_suture_morphogenesis	9	0.40733	0.0087773	0.27061	0.066144
Curated_gene_sets:yamanaka_glioblastoma_survival_up	11	0.33133	0.0078927	0.22022	0.066234
GO_bp:go_cellular_response_to_reactive_oxygen_species	150	0.10674	0.009356	0.070963	0.066276
GO_bp:go_histamine_transport	10	0.48077	0.01092	0.3199	0.066451
GO_bp:go_regulation_of_dna_repair	111	0.13596	0.010262	0.090511	0.066544
GO_bp:go_stem_cell_differentiation	246	0.086446	0.0096789	0.057567	0.066605
GO_bp:go_negative_regulation_of_high_voltage_gated_calcium_channel_activity	5	0.65524	0.010525	0.43678	0.066798
Curated_gene_sets:bandres_response_to_carmustin_mgmt_48hr_dn	153	0.10922	0.0096675	0.072824	0.06685
Curated_gene_sets:biocarta_mef2d_pathway	18	0.32721	0.0099691	0.21824	0.066907
GO_bp:go_peptidyl_methionine_modification	14	0.35677	0.0095872	0.23796	0.066907
GO_bp:go_response_to_radiation	430	0.065006	0.0095765	0.043386	0.067037
GO_cc:go_collagen_trimer	83	0.14991	0.0097908	0.10006	0.067052
GO_bp:go_positive_regulation_of_interferon_beta_production	28	0.26709	0.010147	0.17828	0.067056
GO_bp:go_detoxification_of_nitrogen_compound	5	0.84422	0.01356	0.56357	0.067081
Curated_gene_sets:zhang_gata6_targets_dn	63	0.15771	0.0089785	0.10529	0.067096
GO_bp:go_heart_growth	84	0.14453	0.0094958	0.096498	0.067118
GO_bp:go_negative_regulation_of_cartilage_development	26	0.27389	0.010027	0.18288	0.067121
Curated_gene_sets:ray_tumorigenesis_by_erbb2_cdc25a_up	187	0.10022	0.0097983	0.066918	0.067128
GO_mf:go_fibroblast_growth_factor_receptor_binding	25	0.2618	0.0093982	0.17494	0.067273
Curated_gene_sets:zhou_pancreatic_endocrine_progenitor	12	0.39937	0.0099361	0.26695	0.067334
GO_mf:go_ornithine_decarboxylase_regulator_activity	6	0.58074	0.010218	0.38823	0.067354
GO_bp:go_positive_regulation_of_cytokine_production_involved_in_inflammatory_response	15	0.41684	0.011594	0.27879	0.067445
Curated_gene_sets:fischer_g1_s_cell_cycle	194	0.10081	0.010037	0.067443	0.067504
Curated_gene_sets:biocarta_p53hypoxia_pathway	20	0.24872	0.0079871	0.16649	0.06762
Curated_gene_sets:mizukami_hypoxia_up	12	0.34504	0.0085845	0.23104	0.067678
GO_cc:go_mitotic_spindle	95	0.14304	0.0099918	0.095785	0.067686
Curated_gene_sets:jaeger_metastasis_dn	250	0.086304	0.0097403	0.057793	0.06769
Curated_gene_sets:vart_kshv_infection_angiogenic_markers_dn	128	0.11965	0.0096934	0.080137	0.067718
GO_bp:go_n_terminal_protein_amino_acid_modification	29	0.24353	0.0094148	0.16316	0.067791
GO_bp:go_muscle_cell_proliferation	183	0.096744	0.0093579	0.064828	0.067823
Curated_gene_sets:gu_pdef_targets_up	69	0.15164	0.0090334	0.10164	0.067872
Curated_gene_sets:tsuda_alveolar_soft_part_sarcoma	10	0.38108	0.0086555	0.2555	0.067925
GO_cc:go_cytoplasmic_side_of_membrane	168	0.09793	0.0090797	0.065698	0.068046
Curated_gene_sets:smid_breast_cancer_relapse_in_lung_dn	37	0.21037	0.0091845	0.14115	0.068071
GO_bp:go_response_to_hepatocyte_growth_factor	19	0.29774	0.0093195	0.19985	0.068152
GO_bp:go_forelimb_morphogenesis	40	0.19664	0.0089259	0.13201	0.068169
Curated_gene_sets:delys_thyroid_cancer_up	433	0.064621	0.0095521	0.04339	0.068216
GO_bp:go_dna_damage_response_signal_transduction_by_p53_class_mediator	103	0.13143	0.0095577	0.088287	0.068296
Curated_gene_sets:fischer_direct_p53_targets_meta_analysis	308	0.077121	0.0096462	0.051829	0.068391
Curated_gene_sets:teramoto_opn_targets_cluster_6	26	0.23094	0.0084544	0.15521	0.068396
Curated_gene_sets:martinez_response_to_trabectedin_dn	266	0.086523	0.010068	0.058169	0.068463
GO_mf:go_adenyl_nucleotide_binding	1467	0.036148	0.0095629	0.024311	0.068533
GO_bp:go_regulation_of_cell_development	879	0.045413	0.0094512	0.030543	0.06854
Curated_gene_sets:reactome_keratan_sulfate_biosynthesis	28	0.25933	0.0098517	0.17447	0.068604
GO_bp:go_keratan_sulfate_biosynthetic_process	28	0.25933	0.0098517	0.17447	0.068604
Curated_gene_sets:jazaeri_breast_cancer_brca1_vs_brca2_dn	41	0.19002	0.0087321	0.12785	0.068613
GO_bp:go_cellular_response_to_peptide	358	0.069579	0.0093705	0.046815	0.068617
Curated_gene_sets:browne_hcmv_infection_16hr_dn	81	0.15176	0.0097923	0.10211	0.068627
Curated_gene_sets:korkola_seminoma_up	43	0.24463	0.011512	0.16463	0.068661
GO_bp:go_small_rna_loading_onto_risc	9	0.44745	0.0096418	0.30118	0.068698
Curated_gene_sets:valk_aml_cluster_5	29	0.27237	0.01053	0.18349	0.068862
GO_bp:go_positive_regulation_of_interleukin_8_production	45	0.2046	0.0098491	0.13783	0.068865
GO_bp:go_protein_localization_to_lysosome	36	0.23309	0.010038	0.15703	0.068874
GO_bp:go_antimicrobial_peptide_production	6	0.50746	0.0089289	0.34188	0.068874
GO_bp:go_regulation_of_antimicrobial_humoral_response	6	0.48183	0.008478	0.32464	0.068891
GO_bp:go_adenosine_to_inosine_editing	9	0.53282	0.011481	0.35904	0.068914
GO_bp:go_fc_receptor_mediated_stimulatory_signaling_pathway	83	0.1452	0.0094834	0.097852	0.068934
GO_cc:go_brisc_complex	4	0.65078	0.0093499	0.43865	0.068973
Curated_gene_sets:massarweh_tamoxifen_resistance_up	548	0.055954	0.0092764	0.037729	0.069042
Curated_gene_sets:reactome_signaling_by_ntrks	98	0.13354	0.0094733	0.090086	0.069139
GO_bp:go_interleukin_8_production	70	0.16703	0.010022	0.11269	0.069156
GO_mf:go_hsp90_protein_binding	39	0.20709	0.0092821	0.13977	0.06923
GO_bp:go_multi_ciliated_epithelial_cell_differentiation	8	0.50978	0.010357	0.34407	0.069237
GO_bp:go_nucleobase_containing_compound_transport	223	0.087314	0.0093135	0.058938	0.069256
Curated_gene_sets:biocarta_barrestin_pathway	12	0.4661	0.011596	0.31471	0.069309
GO_cc:go_muscle_myosin_complex	18	0.37648	0.01147	0.25429	0.069376
Curated_gene_sets:ross_aml_with_cbfb_myh11_fusion	48	0.19013	0.009452	0.12845	0.069419
GO_bp:go_cell_surface_receptor_signaling_pathway_involved_in_cell_cell_signaling	585	0.05596	0.0095761	0.037815	0.069469
GO_cc:go_transcription_factor_tftc_complex	12	0.44656	0.01111	0.30178	0.069487
GO_bp:go_response_to_vitamin_e	11	0.38301	0.0091237	0.25892	0.069551
GO_bp:go_protein_import_into_mitochondrial_matrix	18	0.27842	0.0084824	0.18824	0.069571
Curated_gene_sets:burton_adipogenesis_1	31	0.24935	0.0099664	0.16861	0.069596
GO_bp:go_peptidyl_amino_acid_modification	1163	0.039718	0.0094347	0.026859	0.069613
GO_bp:go_negative_regulation_of_dna_binding	50	0.19775	0.010033	0.13373	0.069624
GO_bp:go_response_to_copper_ion	42	0.22745	0.010579	0.15387	0.069681
Curated_gene_sets:reactome_pten_regulation	137	0.11758	0.0098521	0.079571	0.069768
GO_bp:go_phosphate_ion_transport	26	0.24934	0.0091279	0.16878	0.069809
GO_bp:go_cellular_response_to_cadmium_ion	34	0.27647	0.011572	0.18722	0.069887
Curated_gene_sets:asgharzadeh_neuroblastoma_poor_survival_dn	41	0.21279	0.0097788	0.14415	0.069951
GO_bp:go_microtubule_anchoring	24	0.24895	0.0087568	0.16874	0.070064
Curated_gene_sets:reactome_dna_damage_telomere_stress_induced_senescence	78	0.18346	0.011617	0.12443	0.070195
Curated_gene_sets:valk_aml_cluster_16	25	0.25206	0.0090485	0.17097	0.070214
Curated_gene_sets:setlur_prostate_cancer_tmprss2_erg_fusion_up	67	0.16438	0.0096499	0.11156	0.070319
GO_bp:go_negative_regulation_of_t_cell_receptor_signaling_pathway	20	0.29285	0.0094043	0.19879	0.07037
GO_bp:go_common_myeloid_progenitor_cell_proliferation	7	0.43684	0.0083021	0.29662	0.070422
GO_bp:go_corticosteroid_receptor_signaling_pathway	15	0.31587	0.0087856	0.2145	0.070447
GO_bp:go_central_nervous_system_neuron_development	76	0.14344	0.0089663	0.097446	0.070523
Curated_gene_sets:reactome_metabolism_of_fat_soluble_vitamins	46	0.20944	0.010193	0.14232	0.070567
GO_bp:go_nuclear_transcribed_mrna_poly_a_tail_shortening	33	0.21519	0.0088736	0.14624	0.070588
GO_bp:go_positive_regulation_of_small_gtpase_mediated_signal_transduction	64	0.15595	0.0089482	0.10598	0.070589
Curated_gene_sets:gentile_uv_response_cluster_d4	53	0.1783	0.0093128	0.12117	0.070595
GO_bp:go_gonadotropin_secretion	15	0.3108	0.0086445	0.21125	0.070626
GO_bp:go_arf_protein_signal_transduction	18	0.27738	0.0084507	0.18861	0.070712
Curated_gene_sets:jaatinen_hematopoietic_stem_cell_dn	222	0.088482	0.0094172	0.060186	0.070772
GO_cc:go_mitotic_spindle_midzone	13	0.31283	0.0081006	0.2128	0.070785
Curated_gene_sets:kim_wt1_targets_12hr_up	165	0.09885	0.0090834	0.067247	0.0708
Curated_gene_sets:reactome_cell_surface_interactions_at_the_vascular_wall	132	0.11276	0.0092761	0.07672	0.070816
Curated_gene_sets:hofmann_myelodysplastic_syndrom_low_risk_dn	26	0.27176	0.0099488	0.1849	0.070826
Curated_gene_sets:pid_integrin_a9b1_pathway	22	0.26533	0.008936	0.18068	0.070993
GO_bp:go_positive_regulation_of_receptor_internalization	21	0.28289	0.0093085	0.19273	0.071094
GO_bp:go_neuron_differentiation	1283	0.038716	0.0096276	0.02638	0.071116
Curated_gene_sets:reactome_butyrate_response_factor_1_brf1_binds_and_destabilizes_mrna	17	0.33329	0.0098683	0.22718	0.071192
GO_bp:go_rhythmic_process	270	0.07925	0.0092902	0.054023	0.071206
Curated_gene_sets:samols_targets_of_khsv_mirnas_dn	49	0.16792	0.0084342	0.11448	0.071226
Curated_gene_sets:lei_hoxc8_targets_dn	16	0.33817	0.0097143	0.23058	0.071255
GO_bp:go_myofibril_assembly	68	0.15243	0.0090147	0.10395	0.071292
GO_bp:go_regulation_of_megakaryocyte_differentiation	77	0.15598	0.0098142	0.10639	0.071306
Curated_gene_sets:lian_lipa_targets_6m	72	0.15623	0.0095064	0.10656	0.071323
GO_bp:go_oxygen_homeostasis	6	0.41042	0.0072214	0.27998	0.071356
GO_bp:go_kidney_epithelium_development	134	0.11186	0.0092707	0.076319	0.071378
GO_mf:go_p_p_bond_hydrolysis_driven_protein_transmembrane_transporter_activity	7	0.49051	0.009322	0.33468	0.071386
GO_cc:go_early_endosome_membrane	138	0.11447	0.0096262	0.078126	0.071452
GO_bp:go_positive_regulation_of_osteoblast_differentiation	56	0.17487	0.0093882	0.1194	0.071526
GO_bp:go_regulation_of_thyroid_hormone_generation	5	0.56607	0.0090926	0.38663	0.071597
GO_mf:go_macrolide_binding	9	0.38694	0.0083379	0.26435	0.07164
GO_bp:go_cell_surface_receptor_signaling_pathway_involved_in_heart_development	27	0.24706	0.0092166	0.16879	0.071652
Curated_gene_sets:galindo_immune_response_to_enterotoxin	79	0.1396	0.0088962	0.09544	0.071787
GO_bp:go_establishment_of_rna_localization	185	0.094914	0.0092304	0.0649	0.071822
GO_bp:go_negative_regulation_of_neuroinflammatory_response	9	0.40678	0.0087653	0.27828	0.071919
GO_bp:go_positive_regulation_of_monocyte_chemotaxis	17	0.30736	0.0091007	0.21032	0.071965
GO_bp:go_negative_regulation_of_biosynthetic_process	1460	0.035983	0.0094984	0.024631	0.072041
Curated_gene_sets:georges_cell_cycle_mir192_targets	61	0.1824	0.010219	0.12488	0.072077
Curated_gene_sets:magrangeas_multiple_myeloma_igg_vs_iga_up	17	0.3185	0.0094304	0.21811	0.072119
Curated_gene_sets:wallace_prostate_cancer_up	19	0.27078	0.0084757	0.18549	0.072181
Curated_gene_sets:martinez_rb1_and_tp53_targets_up	575	0.054713	0.0092849	0.037488	0.072227
Curated_gene_sets:benporath_oct4_targets	277	0.081219	0.0096419	0.05569	0.072376
Curated_gene_sets:martinez_rb1_targets_dn	514	0.058298	0.0093688	0.039979	0.072402
GO_mf:go_exonuclease_activity_active_with_either_ribo_or_deoxyribonucleic_acids_and_producing_5_phosphomonoesters	53	0.18034	0.0094193	0.12368	0.072415
GO_bp:go_positive_regulation_of_organ_growth	46	0.18664	0.0090838	0.12807	0.072521
GO_bp:go_negative_regulation_of_endothelial_cell_apoptotic_process	29	0.25487	0.0098532	0.17492	0.072568
Curated_gene_sets:mccabe_hoxc6_targets_dn	21	0.28089	0.0092428	0.19288	0.072662
Curated_gene_sets:iizuka_liver_cancer_progression_l1_g1_dn	10	0.40475	0.0091932	0.27799	0.072707
GO_bp:go_cellular_response_to_lipid	582	0.054847	0.0093622	0.037685	0.072791
GO_bp:go_axon_development	480	0.059368	0.0092282	0.04085	0.073078
GO_bp:go_morphogenesis_of_an_epithelial_fold	24	0.27254	0.0095866	0.18762	0.073171
Curated_gene_sets:reactome_cellular_senescence	188	0.10529	0.010322	0.072517	0.073266
GO_mf:go_alpha_amylase_activity_releasing_maltohexaose_	5	0.84121	0.013512	0.57961	0.073355
Curated_gene_sets:pid_netrin_pathway	32	0.2286	0.009283	0.15756	0.073415
GO_bp:go_peptidyl_threonine_dephosphorylation	16	0.32896	0.0094496	0.2269	0.073566
GO_bp:go_response_to_ethanol	121	0.11878	0.0093574	0.081933	0.073585
GO_bp:go_developmental_process_involved_in_reproduction	626	0.053203	0.0094077	0.036704	0.07361
GO_bp:go_positive_regulation_of_hydrogen_peroxide_mediated_programmed_cell_death	3	0.72963	0.0090786	0.50344	0.073642
GO_bp:go_positive_regulation_of_postsynaptic_membrane_organization	5	0.51694	0.0083035	0.3567	0.07365
Curated_gene_sets:pid_tcr_jnk_pathway	14	0.32918	0.0088456	0.22719	0.073695
Curated_gene_sets:reactome_signaling_by_ntrk1_trka	77	0.14664	0.0092261	0.10128	0.073834
GO_bp:go_forebrain_neuron_differentiation	50	0.17482	0.0088697	0.12075	0.073842
Curated_gene_sets:mody_hippocampus_neonatal	32	0.23135	0.0093944	0.15984	0.073912
GO_bp:go_tongue_development	20	0.28506	0.0091543	0.19696	0.073918
GO_bp:go_neurotrophin_trk_receptor_signaling_pathway	31	0.25141	0.010049	0.17372	0.073933
Curated_gene_sets:graessmann_apoptosis_by_doxorubicin_up	1106	0.040971	0.0095057	0.028313	0.073948
Curated_gene_sets:reactome_rab_gefs_exchange_gtp_for_gdp_on_rabs	84	0.14687	0.0096498	0.1015	0.073971
GO_mf:go_collagen_binding_involved_in_cell_matrix_adhesion	5	0.5352	0.0085968	0.36993	0.073994
Curated_gene_sets:mcgarvey_silenced_by_methylation_in_colon_cancer	41	0.19146	0.0087985	0.13235	0.074011
Curated_gene_sets:lindvall_immortalized_by_tert_up	65	0.17028	0.0098466	0.11786	0.074277
GO_bp:go_regulation_of_transcription_from_rna_polymerase_ii_promoter_in_response_to_oxidative_stress	11	0.40767	0.0097113	0.28222	0.074311
GO_cc:go_hemoglobin_complex	12	0.47611	0.011845	0.32974	0.074397
GO_bp:go_negative_regulation_of_fat_cell_differentiation	45	0.1946	0.0093675	0.13477	0.074402
GO_mf:go_amylase_activity	6	0.65909	0.011597	0.45659	0.074449
Curated_gene_sets:huang_foxa2_targets_dn	36	0.19014	0.0081884	0.1318	0.074577
GO_bp:go_negative_regulation_of_sprouting_angiogenesis	24	0.27093	0.0095298	0.18782	0.07459
GO_bp:go_positive_regulation_of_cytokine_secretion	124	0.11538	0.0092013	0.080019	0.07467
Curated_gene_sets:delpuech_foxo3_targets_up	62	0.17666	0.0099776	0.12253	0.074689
GO_bp:go_immune_response_inhibiting_signal_transduction	8	0.45256	0.0091945	0.31393	0.07472
Curated_gene_sets:reactome_toll_like_receptor_cascades	146	0.1074	0.0092879	0.074512	0.074754
GO_mf:go_calmodulin_dependent_protein_kinase_activity	25	0.26324	0.00945	0.1827	0.074833
Curated_gene_sets:reactome_fcgamma_receptor_fcgr_dependent_phagocytosis	85	0.13958	0.0092252	0.097054	0.075202
GO_bp:go_negative_regulation_of_extracellular_matrix_organization	11	0.39355	0.0093748	0.27383	0.075344
Curated_gene_sets:raghavachari_platelet_specific_genes	66	0.1639	0.0095498	0.11408	0.075409
GO_bp:go_amyloid_beta_clearance_by_transcytosis	7	0.53389	0.010146	0.37163	0.075427
GO_bp:go_inositol_lipid_mediated_signaling	174	0.096668	0.0091199	0.067292	0.075438
GO_bp:go_glycolipid_transport	5	0.68923	0.011071	0.47997	0.075516
GO_bp:go_ras_protein_signal_transduction	413	0.062838	0.0090764	0.043763	0.075532
GO_bp:go_protein_polyufmylation	5	0.70653	0.011349	0.49206	0.075532
GO_bp:go_regulation_of_endodermal_cell_differentiation	5	0.57575	0.009248	0.40116	0.075628
GO_bp:go_golgi_to_lysosome_transport	8	0.49982	0.010154	0.34834	0.075675
GO_bp:go_cellular_response_to_abiotic_stimulus	306	0.07354	0.0091689	0.05126	0.075708
Curated_gene_sets:uzonyi_response_to_leukotriene_and_thrombin	36	0.21044	0.0090629	0.1467	0.075732
Curated_gene_sets:hoelzel_nf1_targets_dn	107	0.12834	0.0095112	0.08947	0.075738
GO_bp:go_cell_morphogenesis_involved_in_differentiation	691	0.049299	0.0091428	0.03437	0.075746
GO_bp:go_positive_regulation_of_interleukin_2_biosynthetic_process	13	0.42898	0.011108	0.29914	0.075795
GO_cc:go_endosome	850	0.044852	0.0091864	0.031279	0.075807
GO_bp:go_positive_regulation_of_gastrulation	9	0.47388	0.010211	0.33059	0.075882
Curated_gene_sets:reactome_hsf1_dependent_transactivation	37	0.21975	0.0095939	0.15334	0.075927
GO_bp:go_interferon_beta_production	47	0.19377	0.0095325	0.13527	0.07602
GO_bp:go_alditol_catabolic_process	6	0.51319	0.0090298	0.35827	0.076023
GO_bp:go_positive_regulation_of_cell_cell_adhesion_mediated_by_integrin	6	0.58805	0.010347	0.41053	0.076025
GO_bp:go_establishment_of_pigment_granule_localization	22	0.26115	0.0087953	0.18233	0.076044
Curated_gene_sets:moreira_response_to_tsa_dn	18	0.2628	0.0080065	0.18367	0.076256
GO_bp:go_negative_regulation_of_axonogenesis	63	0.16457	0.0093693	0.1151	0.076407
GO_cc:go_phagophore_assembly_site	30	0.23107	0.0090855	0.16162	0.076419
GO_bp:go_positive_regulation_of_transcription_from_rna_polymerase_ii_promoter_in_response_to_hypoxia	5	0.45438	0.0072986	0.31787	0.076451
Curated_gene_sets:reactome_galactose_catabolism	6	0.49478	0.0087058	0.34618	0.076477
GO_bp:go_ureteric_bud_elongation	9	0.47324	0.010197	0.33128	0.076582
GO_bp:go_protein_modification_by_small_protein_removal	265	0.079377	0.0092198	0.055579	0.076631
GO_mf:go_dna_methyltransferase_activity	6	0.51544	0.0090694	0.36106	0.076716
GO_bp:go_long_term_memory	32	0.21145	0.0085866	0.14821	0.076846
GO_bp:go_axonal_fasciculation	23	0.27045	0.009313	0.18964	0.076929
Curated_gene_sets:scheidereit_ikk_interacting_proteins	54	0.19075	0.010056	0.13382	0.077037
Curated_gene_sets:pid_tap63_pathway	53	0.18071	0.009439	0.1268	0.077057
GO_bp:go_multicellular_organism_growth	144	0.10898	0.0093603	0.076469	0.077074
GO_bp:go_regulation_of_mast_cell_cytokine_production	5	0.6104	0.0098047	0.42847	0.077148
Curated_gene_sets:reactome_notch2_activation_and_transmission_of_signal_to_the_nucleus	22	0.27207	0.0091629	0.19101	0.077184
GO_mf:go_adrenergic_receptor_binding	19	0.31834	0.0099642	0.22351	0.077199
GO_bp:go_modification_of_synaptic_structure	19	0.2686	0.0084075	0.1887	0.077319
Curated_gene_sets:reactome_p130cas_linkage_to_mapk_signaling_for_integrins	16	0.33924	0.009745	0.23841	0.077388
GO_bp:go_small_gtpase_mediated_signal_transduction	524	0.055324	0.0089746	0.038889	0.077437
GO_bp:go_response_to_topologically_incorrect_protein	189	0.094254	0.0092639	0.066259	0.077451
Curated_gene_sets:sesto_response_to_uv_c8	69	0.14728	0.0087734	0.10361	0.077612
Curated_gene_sets:ji_response_to_fsh_dn	50	0.17497	0.008877	0.12313	0.077674
GO_bp:go_lymphocyte_migration	103	0.12899	0.0093799	0.090784	0.077697
Curated_gene_sets:lee_liver_cancer_myc_e2f1_up	54	0.16121	0.0084991	0.11354	0.077845
GO_bp:go_protein_trimerization	54	0.16365	0.0086277	0.11526	0.077848
GO_bp:go_cellular_response_to_light_stimulus	120	0.11487	0.0090126	0.080971	0.078008
Curated_gene_sets:ikeda_mir1_targets_up	52	0.18779	0.0097157	0.13246	0.078148
GO_bp:go_cellular_response_to_antibiotic	131	0.10779	0.0088338	0.076047	0.078184
GO_bp:go_protein_insertion_into_mitochondrial_outer_membrane	5	0.51091	0.0082066	0.36052	0.078233
Curated_gene_sets:dang_regulated_by_myc_dn	241	0.082665	0.0091622	0.058343	0.07827
GO_mf:go_gamma_tubulin_binding	24	0.28453	0.010008	0.20085	0.078303
GO_bp:go_mesenchymal_stem_cell_maintenance_involved_in_nephron_morphogenesis	6	0.51833	0.0091202	0.36608	0.078416
Curated_gene_sets:reactome_signaling_by_fgfr2_in_disease	42	0.19193	0.0089265	0.13559	0.078472
GO_bp:go_negative_regulation_of_nuclease_activity	7	0.57746	0.010974	0.40812	0.07856
Curated_gene_sets:hsiao_housekeeping_genes	378	0.065649	0.0090801	0.046403	0.078582
GO_cc:go_endosomal_part	493	0.058009	0.009135	0.041009	0.078616
GO_bp:go_smooth_muscle_tissue_development	19	0.30625	0.0095858	0.21651	0.078626
Curated_gene_sets:ehrlich_icf_syndrom_up	11	0.38134	0.009084	0.26962	0.07864
GO_bp:go_prostate_glandular_acinus_morphogenesis	6	0.52376	0.0092158	0.37038	0.078677
GO_bp:go_positive_regulation_of_cell_proliferation_involved_in_heart_morphogenesis	6	0.55613	0.0097854	0.3935	0.078798
GO_cc:go_cell_projection_membrane	327	0.068604	0.0088372	0.048554	0.078848
GO_cc:go_insulin_like_growth_factor_binding_protein_complex	5	0.5974	0.0095958	0.42292	0.078908
Curated_gene_sets:turjanski_mapk8_and_mapk9_targets	7	0.54291	0.010318	0.38436	0.078914
Curated_gene_sets:amit_serum_response_240_mcf10a	55	0.17089	0.0090923	0.121	0.078944
Curated_gene_sets:andersen_cholangiocarcinoma_class1	63	0.16225	0.0092374	0.11496	0.079082
Curated_gene_sets:pid_arf_3pathway	19	0.33996	0.010641	0.2409	0.079103
GO_bp:go_cerebral_cortex_gabaergic_interneuron_differentiation	10	0.31077	0.0070585	0.22023	0.079122
Curated_gene_sets:reactome_elevation_of_cytosolic_ca2plus_levels	16	0.30159	0.0086633	0.21426	0.07964
GO_bp:go_negative_regulation_of_adherens_junction_organization	18	0.26584	0.0080994	0.18894	0.079725
Curated_gene_sets:yoshimura_mapk8_targets_up	1136	0.038754	0.0091048	0.027568	0.07991
GO_bp:go_intestinal_epithelial_cell_development	10	0.37698	0.0085625	0.2683	0.080013
GO_mf:go_inward_rectifier_potassium_channel_activity	19	0.30778	0.0096338	0.21908	0.08004
GO_bp:go_corpus_callosum_morphogenesis	6	0.53946	0.0094921	0.38399	0.080041
GO_bp:go_regulation_of_atpase_activity	74	0.15441	0.0095245	0.10998	0.080171
Curated_gene_sets:creighton_endocrine_therapy_resistance_5	456	0.059715	0.0090528	0.042535	0.080185
GO_bp:go_sertoli_cell_differentiation	18	0.30327	0.0092397	0.21612	0.080277
Curated_gene_sets:biocarta_agr_pathway	30	0.22635	0.0089001	0.16131	0.080296
GO_bp:go_regulation_of_aspartic_type_endopeptidase_activity_involved_in_amyloid_precursor_protein_catabolic_process	10	0.449	0.010198	0.32014	0.080393
Curated_gene_sets:mikkelsen_dedifferentiated_state_dn	6	0.48894	0.008603	0.34864	0.080411
GO_bp:go_regulation_of_organelle_assembly	178	0.094177	0.0089854	0.067163	0.08044
Curated_gene_sets:jiang_tip30_targets_up	44	0.18314	0.0087176	0.13065	0.080517
Curated_gene_sets:smid_breast_cancer_erbb2_dn	5	0.66392	0.010664	0.47372	0.080543
GO_cc:go_golgi_cisterna_membrane	88	0.14033	0.0094364	0.10016	0.080601
GO_bp:go_lobar_bronchus_development	6	0.41646	0.0073278	0.29737	0.080698
GO_bp:go_regulation_of_interleukin_2_secretion	7	0.42052	0.0079918	0.3003	0.080722
GO_cc:go_junctional_membrane_complex	7	0.40538	0.0077042	0.28952	0.08074
Curated_gene_sets:reactome_smooth_muscle_contraction	38	0.20877	0.0092368	0.14921	0.08089
Curated_gene_sets:calvet_irinotecan_sensitive_vs_resistant_up	4	0.85165	0.012236	0.60871	0.080905
GO_bp:go_prostate_gland_growth	9	0.38714	0.0083421	0.2772	0.081283
Curated_gene_sets:wu_hbx_targets_3_dn	13	0.35277	0.009135	0.25271	0.081377
Curated_gene_sets:casorelli_acute_promyelocytic_leukemia_up	152	0.10396	0.0091717	0.074486	0.081424
Curated_gene_sets:wakasugi_have_znf143_binding_sites	60	0.17384	0.0096591	0.1246	0.081491
Curated_gene_sets:ghandhi_direct_irradiation_dn	34	0.215	0.0089988	0.1541	0.081497
GO_bp:go_dephosphorylation	451	0.05988	0.0090291	0.042929	0.081541
GO_bp:go_regulation_of_mitochondrial_membrane_potential	66	0.15994	0.0093192	0.11472	0.081641
GO_bp:go_response_to_transforming_growth_factor_beta	236	0.07897	0.0086626	0.056649	0.081665
GO_bp:go_regulation_of_clathrin_dependent_endocytosis	15	0.32105	0.0089297	0.2303	0.08167
Curated_gene_sets:petretto_left_ventricle_mass_qtl_cis_dn	10	0.35652	0.0080978	0.25581	0.081719
GO_bp:go_negative_regulation_of_toll_like_receptor_signaling_pathway	38	0.18977	0.0083963	0.13619	0.081756
Curated_gene_sets:jazag_tgfb1_signaling_via_smad4_dn	62	0.16023	0.0090496	0.11501	0.0818
Curated_gene_sets:kyng_environmental_stress_response_up	50	0.19138	0.0097099	0.1374	0.081834
GO_bp:go_negative_regulation_of_dna_damage_response_signal_transduction_by_p53_class_mediator	14	0.3163	0.0084994	0.22721	0.081957
Curated_gene_sets:wallace_prostate_cancer_race_up	272	0.07625	0.0089711	0.054774	0.081958
Curated_gene_sets:gryder_pax3foxo1_top_enhancers	439	0.063296	0.0094194	0.045472	0.081977
GO_bp:go_mesenchymal_epithelial_cell_signaling	8	0.50295	0.010218	0.36149	0.082076
GO_mf:go_histone_deacetylase_binding	103	0.11918	0.0086665	0.085662	0.082087
Curated_gene_sets:reactome_striated_muscle_contraction	34	0.191	0.0079944	0.1373	0.082099
GO_mf:go_l_aspartate_transmembrane_transporter_activity	6	0.77955	0.013716	0.56079	0.082262
GO_bp:go_cell_fate_determination	42	0.18801	0.0087445	0.13527	0.082281
Curated_gene_sets:marciniak_er_stress_response_via_chop	21	0.27586	0.0090773	0.19849	0.082302
Curated_gene_sets:reactome_nef_mediated_downregulation_of_mhc_class_i_complex_cell_surface_expression	9	0.5128	0.01105	0.36911	0.082388
Curated_gene_sets:provenzani_metastasis_dn	138	0.10422	0.0087644	0.07507	0.082537
GO_bp:go_trachea_development	18	0.30456	0.0092789	0.21941	0.082565
Curated_gene_sets:nikolsky_breast_cancer_15q26_amplicon	22	0.46895	0.015794	0.33785	0.082575
Curated_gene_sets:reactome_frs_mediated_fgfr3_signaling	19	0.2526	0.0079066	0.18202	0.082617
GO_bp:go_germinal_center_formation	15	0.32942	0.0091625	0.23749	0.082726
GO_cc:go_haptoglobin_hemoglobin_complex	11	0.53844	0.012826	0.3883	0.082782
Curated_gene_sets:martinez_tp53_targets_dn	562	0.051879	0.0087067	0.03742	0.082827
Curated_gene_sets:pid_shp2_pathway	56	0.17323	0.0092998	0.12496	0.08284
GO_bp:go_nephron_epithelium_development	103	0.12351	0.0089818	0.089154	0.08298
GO_cc:go_catalytic_step_2_spliceosome	85	0.13866	0.0091642	0.10009	0.08299
GO_cc:go_ptw_pp1_phosphatase_complex	7	0.49592	0.0094247	0.358	0.083
GO_bp:go_columnar_cuboidal_epithelial_cell_differentiation	107	0.11512	0.0085319	0.083108	0.083004
GO_mf:go_natural_killer_cell_lectin_like_receptor_binding	9	0.5421	0.011681	0.39135	0.083009
Curated_gene_sets:reactome_negative_regulation_of_fgfr2_signaling	33	0.20692	0.0085326	0.14944	0.083093
GO_cc:go_p_body	84	0.13038	0.0085664	0.094176	0.083124
Curated_gene_sets:smid_breast_cancer_relapse_in_lung_up	22	0.25089	0.0084496	0.18127	0.083187
Curated_gene_sets:reactome_toll_like_receptor_4_tlr4_cascade	121	0.11212	0.0088327	0.081026	0.083235
GO_bp:go_embryonic_camera_type_eye_formation	12	0.40725	0.010132	0.29434	0.083254
GO_bp:go_response_to_type_i_interferon	93	0.13584	0.0093887	0.098183	0.083267
GO_bp:go_regulation_of_stem_cell_population_maintenance	27	0.2292	0.0085502	0.16573	0.083353
GO_bp:go_intestinal_epithelial_cell_differentiation	17	0.28487	0.0084348	0.20604	0.083405
Curated_gene_sets:alonso_metastasis_dn	24	0.26269	0.00924	0.19002	0.083433
GO_mf:go_antioxidant_activity	84	0.15173	0.0099693	0.1098	0.08351
GO_bp:go_centriole_assembly	39	0.1919	0.0086011	0.13887	0.083529
Curated_gene_sets:pid_rb_1pathway	62	0.15631	0.0088281	0.11312	0.083532
GO_bp:go_regulation_of_phosphate_transport	8	0.36921	0.0075011	0.26735	0.08365
GO_bp:go_response_to_mycotoxin	7	0.52114	0.0099042	0.37741	0.083673
GO_bp:go_negative_regulation_of_viral_release_from_host_cell	14	0.30199	0.008115	0.21875	0.083725
GO_bp:go_positive_regulation_of_immune_effector_process	204	0.087745	0.0089563	0.063563	0.083738
Curated_gene_sets:roessler_liver_cancer_metastasis_up	103	0.11766	0.0085565	0.085244	0.083755
GO_bp:go_negative_regulation_of_phospholipid_biosynthetic_process	4	0.72947	0.01048	0.5285	0.083767
Curated_gene_sets:schlosser_serum_response_dn	666	0.049128	0.0089508	0.035609	0.083861
Curated_gene_sets:zheng_foxp3_targets_up	26	0.24337	0.0089094	0.17646	0.083928
Curated_gene_sets:lien_breast_carcinoma_metaplastic_vs_ductal_up	77	0.12873	0.0080991	0.093346	0.083957
Curated_gene_sets:tseng_irs1_targets_up	104	0.11541	0.0084327	0.083694	0.083975
GO_mf:go_histone_methyltransferase_activity_h3_k9_specific_	9	0.31361	0.0067578	0.22751	0.084047
GO_bp:go_positive_regulation_of_cell_differentiation	908	0.041182	0.008704	0.029885	0.08411
GO_bp:go_negative_regulation_of_macroautophagy	29	0.22493	0.0086958	0.16337	0.084293
GO_bp:go_sodium_dependent_phosphate_transport	9	0.44521	0.0095935	0.32346	0.084359
GO_bp:go_regulation_of_gonadotropin_secretion	11	0.33293	0.0079308	0.24191	0.084385
GO_bp:go_regulation_of_skeletal_muscle_adaptation	14	0.27364	0.0073532	0.19888	0.08444
GO_bp:go_regulation_of_cellular_response_to_stress	672	0.049041	0.0089737	0.035646	0.084455
Curated_gene_sets:nakayama_soft_tissue_tumors_pca1_dn	68	0.14632	0.0086537	0.10636	0.084458
GO_bp:go_negative_regulation_of_synaptic_transmission_glutamatergic	9	0.4168	0.0089813	0.303	0.084484
Curated_gene_sets:motamed_response_to_androgen_up	4	0.50398	0.0072409	0.36646	0.084534
Curated_gene_sets:perez_tp53_and_tp63_targets	196	0.08536	0.0085421	0.062072	0.08455
GO_mf:go_extracellular_matrix_structural_constituent_conferring_tensile_strength	39	0.2033	0.0091122	0.14784	0.084561
Curated_gene_sets:wendt_cohesin_targets_up	33	0.19805	0.0081666	0.14402	0.084565
Curated_gene_sets:reactome_met_receptor_recycling	10	0.44506	0.010109	0.32383	0.084677
GO_bp:go_negative_regulation_of_catalytic_activity	736	0.04629	0.0088493	0.033682	0.08468
GO_bp:go_regulation_of_smooth_muscle_cell_differentiation	30	0.21671	0.0085211	0.1577	0.084696
Curated_gene_sets:lastowska_neuroblastoma_copy_number_dn	789	0.052975	0.010471	0.038565	0.084787
GO_bp:go_regulation_of_hemopoiesis	455	0.060698	0.009192	0.044199	0.084842
Curated_gene_sets:kim_liver_cancer_poor_survival_up	22	0.29033	0.009778	0.21148	0.084905
GO_bp:go_positive_regulation_of_signaling	1720	0.030613	0.0087072	0.0223	0.084916
Curated_gene_sets:reactome_regulation_of_gene_expression_in_late_stage_branching_morphogenesis_pancreatic_bud_precursor_cells	15	0.30801	0.0085669	0.22437	0.084925
Curated_gene_sets:pyeon_hpv_positive_tumors_up	87	0.13295	0.0088895	0.096883	0.084993
GO_cc:go_dense_body	6	0.61676	0.010852	0.44955	0.085052
Curated_gene_sets:shaffer_irf4_targets_in_activated_dendritic_cell	60	0.16635	0.009243	0.12127	0.08508
Curated_gene_sets:reactome_creb1_phosphorylation_through_the_activation_of_adenylate_cyclase	11	0.34939	0.0083229	0.25475	0.085123
Curated_gene_sets:zhan_multiple_myeloma_cd2_dn	47	0.19071	0.0093817	0.13922	0.085375
GO_bp:go_hexose_catabolic_process	32	0.19837	0.0080555	0.14488	0.085472
Curated_gene_sets:biocarta_mapk_pathway	78	0.13697	0.0086735	0.10007	0.085544
GO_bp:go_interferon_gamma_production	104	0.11883	0.0086827	0.086834	0.085599
Curated_gene_sets:pid_myc_repress_pathway	64	0.15136	0.0086848	0.11065	0.085687
Curated_gene_sets:pid_s1p_s1p1_pathway	22	0.2826	0.0095174	0.20662	0.085716
GO_bp:go_peptidyl_lysine_methylation	121	0.10836	0.0085369	0.079284	0.085864
Curated_gene_sets:reactome_signaling_by_insulin_receptor	78	0.13534	0.0085699	0.099103	0.086043
GO_bp:go_negative_regulation_of_antigen_receptor_mediated_signaling_pathway	27	0.22902	0.0085436	0.16772	0.08606
Curated_gene_sets:verhaak_glioblastoma_classical	160	0.098893	0.0089498	0.072437	0.086102
GO_bp:go_histone_h4_k20_trimethylation	6	0.53643	0.0094386	0.39322	0.086266
Curated_gene_sets:reactome_runx2_regulates_osteoblast_differentiation	22	0.24926	0.0083947	0.18285	0.086424
GO_bp:go_tolerance_induction_to_self_antigen	4	0.64555	0.0092748	0.47365	0.086466
Curated_gene_sets:su_pancreas	40	0.18757	0.0085141	0.13767	0.086538
GO_bp:go_cytokine_production_involved_in_inflammatory_response	38	0.18384	0.0081337	0.13499	0.086633
Curated_gene_sets:gavin_foxp3_targets_cluster_t7	91	0.1288	0.0088068	0.094585	0.086647
Curated_gene_sets:lau_apoptosis_cdkn2a_up	55	0.15897	0.0084583	0.11678	0.086719
Curated_gene_sets:reactome_regulation_of_tlr_by_endogenous_ligand	19	0.29543	0.0092472	0.21703	0.086733
Curated_gene_sets:chemello_soleus_vs_edl_myofibers_up	17	0.2962	0.0087701	0.21766	0.086793
GO_bp:go_adipose_tissue_development	41	0.19596	0.0090051	0.144	0.086794
Curated_gene_sets:lein_neuron_markers	61	0.16197	0.0090743	0.11906	0.086862
GO_bp:go_endothelial_cell_proliferation	133	0.10553	0.0087134	0.077607	0.086964
GO_bp:go_positive_regulation_of_focal_adhesion_assembly	25	0.22256	0.0079895	0.16374	0.087053
GO_bp:go_positive_regulation_of_dna_ligation	5	0.81859	0.013149	0.60229	0.087066
GO_bp:go_g2_dna_damage_checkpoint	29	0.23973	0.0092678	0.17643	0.08712
GO_bp:go_cgmp_mediated_signaling	33	0.18127	0.007475	0.13341	0.087122
GO_bp:go_regulation_of_cellular_component_biogenesis	855	0.042151	0.0086573	0.031028	0.087168
GO_bp:go_embryonic_process_involved_in_female_pregnancy	5	0.50313	0.0080816	0.37038	0.087181
Curated_gene_sets:hernandez_aberrant_mitosis_by_docetacel_2nm_up	69	0.141	0.0083998	0.10381	0.08719
GO_bp:go_cell_morphogenesis_involved_in_neuron_differentiation	547	0.052897	0.0087618	0.038954	0.087256
GO_bp:go_cgmp_catabolic_process	5	0.48587	0.0078044	0.35802	0.087385
GO_bp:go_movement_in_environment_of_other_organism_involved_in_symbiotic_interaction	34	0.19625	0.0082142	0.14462	0.087395
GO_bp:go_response_to_growth_hormone	37	0.21563	0.0094141	0.15891	0.087413
Curated_gene_sets:katsanou_elavl1_targets_dn	139	0.097998	0.0082709	0.072241	0.087474
GO_mf:go_protein_kinase_a_binding	47	0.17245	0.0084833	0.12717	0.087555
Curated_gene_sets:biocarta_carm1_pathway	12	0.32469	0.0080781	0.23946	0.087573
Curated_gene_sets:foster_tolerant_macrophage_up	155	0.09734	0.0086716	0.071797	0.087599
GO_bp:go_epidermal_growth_factor_receptor_signaling_pathway	116	0.10813	0.008342	0.079762	0.08761
Curated_gene_sets:reactome_chromatin_organization	255	0.083699	0.009539	0.061743	0.087625
Curated_gene_sets:masri_resistance_to_tamoxifen_and_aromatase_inhibitors_dn	18	0.30036	0.0091511	0.22159	0.087642
GO_bp:go_response_to_molecule_of_bacterial_origin	330	0.068857	0.0089097	0.050808	0.087683
GO_bp:go_regulation_of_modification_of_synaptic_structure	8	0.44359	0.009012	0.3275	0.087806
Curated_gene_sets:amit_egf_response_20_hela	12	0.36598	0.0091054	0.27025	0.087846
GO_bp:go_positive_regulation_of_mitochondrial_depolarization	10	0.38794	0.0088115	0.28654	0.087894
GO_bp:go_negative_regulation_of_autophagy	74	0.1359	0.0083828	0.10038	0.087901
Curated_gene_sets:reactome_regulation_of_lipid_metabolism_by_peroxisome_proliferator_activated_receptor_alpha_pparalpha	116	0.10937	0.0084377	0.080806	0.087957
GO_bp:go_positive_regulation_of_chondrocyte_differentiation	20	0.24911	0.0079996	0.18405	0.087968
Curated_gene_sets:kondo_ezh2_targets	219	0.08218	0.0086878	0.06076	0.088116
GO_bp:go_coronary_artery_morphogenesis	9	0.39086	0.0084224	0.28905	0.088159
GO_mf:go_four_way_junction_dna_binding	15	0.31198	0.0086775	0.23072	0.088168
GO_bp:go_negative_regulation_of_rna_biosynthetic_process	1177	0.036681	0.0087622	0.027128	0.088177
GO_cc:go_early_phagosome	12	0.33005	0.0082115	0.24409	0.088177
GO_bp:go_positive_regulation_of_response_to_external_stimulus	293	0.070818	0.0086428	0.052376	0.088185
GO_bp:go_endocrine_process	79	0.13677	0.0087156	0.10118	0.088252
Curated_gene_sets:tsai_dnajb4_targets_dn	6	0.40433	0.0071144	0.29928	0.088359
GO_bp:go_polyphosphate_catabolic_process	5	0.46475	0.0074651	0.34402	0.088369
GO_mf:go_exopolyphosphatase_activity	5	0.46475	0.0074651	0.34402	0.088369
Curated_gene_sets:biocarta_arap_pathway	17	0.27693	0.0081997	0.20502	0.088396
Curated_gene_sets:kayo_calorie_restriction_muscle_up	89	0.12224	0.0082663	0.090503	0.088407
GO_bp:go_positive_regulation_of_dna_catabolic_process	5	0.55909	0.0089805	0.41416	0.088529
Curated_gene_sets:heller_hdac_targets_dn	281	0.070654	0.0084471	0.052343	0.088546
Curated_gene_sets:iwanaga_carcinogenesis_by_kras_pten_dn	335	0.065619	0.0085537	0.048628	0.088614
Curated_gene_sets:yagi_aml_fab_markers	182	0.088774	0.0085637	0.065818	0.088715
GO_bp:go_positive_regulation_of_interleukin_23_production	5	0.69745	0.011203	0.51712	0.088726
Curated_gene_sets:reactome_erythropoietin_activates_phosphoinositide_3_kinase_pi3k	12	0.34732	0.0086412	0.25752	0.088732
GO_bp:go_carbohydrate_mediated_signaling	8	0.39755	0.0080767	0.29479	0.088752
GO_bp:go_regulation_of_macrophage_derived_foam_cell_differentiation	30	0.21776	0.0085624	0.16148	0.088757
Curated_gene_sets:zhang_antiviral_response_to_ribavirin_dn	44	0.1772	0.0084351	0.13145	0.088831
Curated_gene_sets:eppert_lsc_r	36	0.1983	0.0085401	0.14713	0.088868
Curated_gene_sets:beier_glioma_stem_cell_dn	63	0.15662	0.0089164	0.11621	0.088898
Curated_gene_sets:ju_aging_terc_targets_up	11	0.36204	0.0086241	0.2687	0.088941
Curated_gene_sets:rodrigues_dcc_targets_dn	115	0.10964	0.0084218	0.081378	0.08896
GO_cc:go_wash_complex	11	0.31454	0.0074926	0.23351	0.089002
Curated_gene_sets:reactome_creb1_phosphorylation_through_nmda_receptor_mediated_activation_of_ras_signaling	24	0.22408	0.0078818	0.16639	0.089053
GO_bp:go_dna_damage_induced_protein_phosphorylation	8	0.53094	0.010787	0.39427	0.089057
GO_cc:go_centriole	129	0.11077	0.0090084	0.082282	0.089132
GO_bp:go_regulation_of_natural_killer_cell_mediated_immunity	46	0.17033	0.0082896	0.12654	0.089163
GO_bp:go_negative_regulation_of_anoikis	17	0.25749	0.0076242	0.19141	0.089279
GO_bp:go_response_to_interleukin_17	9	0.41251	0.0088889	0.30696	0.089507
GO_bp:go_regulation_of_neuroinflammatory_response	31	0.22582	0.0090259	0.16805	0.089515
Curated_gene_sets:han_satb1_targets_dn	372	0.061952	0.0085017	0.046106	0.089539
GO_bp:go_regulation_of_cell_projection_assembly	162	0.091922	0.0083703	0.068417	0.08956
GO_cc:go_gap_junction	31	0.24507	0.0097951	0.18246	0.089627
GO_bp:go_phosphate_ion_transmembrane_transport	14	0.36831	0.0098972	0.27431	0.089695
Curated_gene_sets:browne_hcmv_infection_2hr_up	36	0.18828	0.0081084	0.14027	0.089768
Curated_gene_sets:lenaour_dendritic_cell_maturation_up	115	0.1114	0.0085573	0.083006	0.089796
Curated_gene_sets:kegg_glutathione_metabolism	48	0.1868	0.0092862	0.13922	0.089861
GO_mf:go_sequence_specific_single_stranded_dna_binding	14	0.35328	0.0094932	0.26331	0.089866
GO_bp:go_vagina_development	10	0.41703	0.0094722	0.31091	0.089916
Curated_gene_sets:pid_cd8_tcr_downstream_pathway	64	0.17374	0.009969	0.12953	0.089922
GO_bp:go_positive_regulation_of_mitochondrial_membrane_potential	9	0.3786	0.0081581	0.28237	0.090004
GO_mf:go_tropomyosin_binding	15	0.33173	0.0092267	0.24742	0.090015
GO_cc:go_smn_complex	10	0.37053	0.0084159	0.27647	0.0901
Curated_gene_sets:browne_hcmv_infection_8hr_dn	44	0.18095	0.0086134	0.13506	0.090177
GO_bp:go_regulation_of_pseudopodium_assembly	13	0.34103	0.0088311	0.25456	0.090185
GO_bp:go_negative_regulation_of_mast_cell_activation_involved_in_immune_response	7	0.43525	0.0082718	0.32505	0.090295
Curated_gene_sets:mootha_tca	15	0.2842	0.0079047	0.21234	0.090391
GO_bp:go_nucleic_acid_phosphodiester_bond_hydrolysis	282	0.075497	0.0090419	0.056431	0.09048
Curated_gene_sets:reactome_shc_mediated_cascade:fgfr3	17	0.25022	0.0074088	0.18705	0.090499
GO_bp:go_positive_regulation_of_antigen_receptor_mediated_signaling_pathway	22	0.26188	0.0088199	0.19576	0.090501
GO_bp:go_t_cell_activation	442	0.059208	0.0088403	0.044268	0.090546
GO_bp:go_positive_regulation_of_cellular_response_to_drug	5	0.51367	0.008251	0.38411	0.09057
Curated_gene_sets:reactome_signaling_by_fgfr2	72	0.14078	0.0085661	0.10528	0.090599
Curated_gene_sets:kegg_t_cell_receptor_signaling_pathway	105	0.12018	0.0088236	0.089892	0.090628
GO_bp:go_positive_regulation_of_protein_serine_threonine_kinase_activity	315	0.068086	0.0086109	0.050948	0.090721
Curated_gene_sets:reactome_digestion_of_dietary_carbohydrate	11	0.41547	0.0098969	0.31104	0.090827
GO_bp:go_middle_ear_morphogenesis	20	0.27133	0.0087132	0.2032	0.090904
GO_bp:go_cardiac_muscle_tissue_development	203	0.081744	0.0083235	0.061234	0.09096
GO_bp:go_positive_regulation_of_oxidative_stress_induced_cell_death	12	0.37934	0.009438	0.28428	0.091047
Curated_gene_sets:pid_erbb2_erbb3_pathway	45	0.17076	0.00822	0.128	0.091104
Curated_gene_sets:bilban_b_cll_lpl_dn	40	0.19631	0.0089106	0.14715	0.091105
GO_mf:go_actin_monomer_binding	24	0.22349	0.0078611	0.16769	0.091324
GO_bp:go_protein_k48_linked_deubiquitination	31	0.2249	0.008989	0.16885	0.091452
GO_bp:go_morphogenesis_of_a_polarized_epithelium	134	0.10525	0.0087226	0.079046	0.091532
GO_mf:go_haptoglobin_binding	10	0.53433	0.012136	0.40139	0.091571
GO_bp:go_response_to_vitamin_a	18	0.28843	0.0087875	0.2167	0.091609
Curated_gene_sets:reactome_downstream_signaling_of_activated_fgfr3	24	0.22069	0.0077626	0.16581	0.091613
GO_bp:go_nuclear_transcribed_mrna_catabolic_process_deadenylation_dependent_decay	74	0.14074	0.0086816	0.10575	0.091625
GO_bp:go_centriole_centriole_cohesion	14	0.32265	0.0086701	0.24249	0.091679
Curated_gene_sets:reactome_interleukin_1_processing	8	0.37543	0.0076274	0.28221	0.091718
Curated_gene_sets:rashi_response_to_ionizing_radiation_4	47	0.18335	0.0090199	0.13784	0.091745
Curated_gene_sets:reactome_activated_ntrk2_signals_through_frs2_and_frs3	11	0.34455	0.0082076	0.25905	0.091762
GO_mf:go_sh3_domain_binding	120	0.1046	0.0082067	0.078645	0.091765
GO_bp:go_mitotic_dna_replication	10	0.4655	0.010573	0.35014	0.091857
Curated_gene_sets:bonome_ovarian_cancer_survival_optimal_debulking	228	0.07824	0.0084376	0.058879	0.091962
Curated_gene_sets:welch_gata1_targets	23	0.24897	0.0085731	0.18745	0.092073
GO_bp:go_gabaergic_neuron_differentiation	13	0.27811	0.0072016	0.2094	0.092077
Curated_gene_sets:shin_b_cell_lymphoma_cluster_3	27	0.23486	0.0087614	0.17685	0.092103
GO_bp:go_positive_regulation_of_response_to_drug	25	0.22724	0.0081577	0.17133	0.092379
Curated_gene_sets:biocarta_tcr_pathway	43	0.18842	0.008867	0.14207	0.092381
GO_bp:go_double_strand_break_repair_via_break_induced_replication	5	0.63975	0.010276	0.48238	0.092392
GO_bp:go_positive_regulation_of_cell_cycle	372	0.063957	0.0087769	0.048235	0.092439
GO_bp:go_proton_transporting_v_type_atpase_complex_assembly	4	0.68222	0.0098017	0.51464	0.092495
GO_mf:go_poly_a_specific_ribonuclease_activity	13	0.30367	0.0078635	0.2291	0.092517
GO_bp:go_positive_regulation_of_interleukin_1_secretion	34	0.20459	0.0085631	0.15439	0.092571
Curated_gene_sets:weinmann_adaptation_to_hypoxia_dn	38	0.19476	0.0086169	0.14701	0.092629
GO_bp:go_negative_regulation_of_leukocyte_differentiation	95	0.12541	0.0087603	0.094665	0.092633
GO_cc:go_rnai_effector_complex	11	0.34262	0.0081616	0.25865	0.09266
GO_bp:go_positive_regulation_of_actin_filament_polymerization	95	0.12134	0.0084762	0.091691	0.092865
Curated_gene_sets:reactome_dcc_mediated_attractive_signaling	14	0.32696	0.0087861	0.24712	0.092919
GO_bp:go_response_to_arsenic_containing_substance	28	0.21743	0.0082599	0.16435	0.09293
Curated_gene_sets:mellman_tut1_targets_dn	47	0.17368	0.0085441	0.13131	0.092976
GO_bp:go_positive_regulation_of_chemotaxis	127	0.10279	0.0082949	0.077729	0.093028
GO_bp:go_cellular_response_to_x_ray	12	0.37194	0.0092537	0.28128	0.093043
Curated_gene_sets:biocarta_barr_mapk_pathway	14	0.33678	0.00905	0.25483	0.093161
Curated_gene_sets:lang_myb_family_targets	27	0.1983	0.0073974	0.15005	0.093176
GO_mf:go_rna_polymerase_ii_repressing_transcription_factor_binding	35	0.21409	0.0090913	0.16206	0.093253
GO_mf:go_superoxide_generating_nadph_oxidase_activator_activity	8	0.39441	0.008013	0.29864	0.093314
GO_bp:go_positive_regulation_of_actin_cytoskeleton_reorganization	18	0.27501	0.0083785	0.2083	0.093393
GO_bp:go_negative_regulation_of_viral_transcription	23	0.2374	0.0081748	0.17986	0.093439
GO_bp:go_positive_regulation_of_epithelial_cell_proliferation	176	0.088597	0.0084059	0.067128	0.093458
GO_bp:go_regulation_of_ryanodine_sensitive_calcium_release_channel_activity	24	0.21871	0.0076929	0.16589	0.093702
GO_bp:go_bone_maturation	20	0.26083	0.0083761	0.19801	0.093892
Curated_gene_sets:oswald_hematopoietic_stem_cell_in_collagen_gel_up	216	0.080458	0.008448	0.061092	0.09393
GO_bp:go_lymphocyte_differentiation	335	0.067659	0.0088196	0.051389	0.093996
GO_bp:go_calcium_mediated_signaling_using_intracellular_calcium_source	20	0.24798	0.0079633	0.18852	0.0942
GO_mf:go_vascular_endothelial_growth_factor_receptor_binding	13	0.30438	0.007882	0.23152	0.094317
GO_bp:go_trachea_morphogenesis	11	0.37857	0.009018	0.28805	0.09439
Curated_gene_sets:reactome_loss_of_mecp2_binding_ability_to_the_ncor_smrt_complex	5	0.481	0.0077262	0.36605	0.094431
GO_bp:go_schwann_cell_development	28	0.2408	0.0091477	0.18335	0.094549
GO_bp:go_regulation_of_myeloid_dendritic_cell_activation	8	0.44522	0.0090452	0.33904	0.094571
GO_bp:go_regulation_of_systemic_arterial_blood_pressure_by_endothelin	6	0.54213	0.009539	0.41311	0.094722
Curated_gene_sets:park_hsc_vs_multipotent_progenitors_up	15	0.26489	0.0073678	0.20188	0.094751
Curated_gene_sets:reactome_signaling_by_fgfr3_fusions_in_cancer	10	0.34397	0.0078127	0.26215	0.094757
Curated_gene_sets:biocarta_vip_pathway	26	0.22072	0.0080801	0.16822	0.094761
Curated_gene_sets:rashi_nfkb1_targets	16	0.2978	0.0085544	0.22698	0.094767
Curated_gene_sets:udayakumar_med1_targets_dn	227	0.07832	0.0084279	0.059766	0.095034
GO_mf:go_glutathione_transferase_activity	26	0.28423	0.010405	0.21701	0.095154
GO_bp:go_metanephric_loop_of_henle_development	5	0.51673	0.0083001	0.39469	0.095245
Curated_gene_sets:zirn_tretinoin_response_up	19	0.26298	0.0082315	0.20094	0.095324
Curated_gene_sets:burton_adipogenesis_peak_at_16hr	40	0.20036	0.0090944	0.15311	0.095352
GO_bp:go_histone_h4_k20_methylation	10	0.44784	0.010172	0.34234	0.095418
GO_bp:go_cell_projection_organization	1440	0.032199	0.0084458	0.024621	0.095486
GO_bp:go_cell_cycle_dna_replication	61	0.162	0.0090757	0.12396	0.09565
Curated_gene_sets:lin_melanoma_copy_number_up	71	0.14906	0.0090073	0.11411	0.095742
Curated_gene_sets:reactome_reversible_hydration_of_carbon_dioxide	11	0.40976	0.0097609	0.31371	0.095759
Curated_gene_sets:tomlins_prostate_cancer_dn	39	0.18557	0.0083174	0.14207	0.095766
GO_bp:go_regulation_of_fatty_acid_beta_oxidation	17	0.27289	0.00808	0.20894	0.095773
GO_bp:go_positive_regulation_of_interleukin_13_production	15	0.28356	0.0078871	0.21723	0.095897
Curated_gene_sets:tseng_adipogenic_potential_up	25	0.23538	0.0084498	0.18032	0.095906
GO_mf:go_photoreceptor_activity	13	0.32191	0.0083357	0.24671	0.095991
GO_bp:go_galactose_catabolic_process_via_udp_galactose	6	0.45488	0.0080038	0.34865	0.096012
GO_mf:go_arylesterase_activity	6	0.90272	0.015884	0.69217	0.096096
Curated_gene_sets:gaussmann_mll_af4_fusion_targets_c_up	161	0.089913	0.0081624	0.068956	0.09614
Curated_gene_sets:biocarta_biopeptides_pathway	28	0.22324	0.0084807	0.17131	0.096279
Curated_gene_sets:schaeffer_prostate_development_6hr_up	143	0.097733	0.0083655	0.075004	0.096292
GO_bp:go_regulation_of_dna_damage_response_signal_transduction_by_p53_class_mediator	31	0.21367	0.00854	0.16404	0.096377
Curated_gene_sets:cui_tcf21_targets_up	33	0.1986	0.0081894	0.15254	0.096482
Curated_gene_sets:streicher_lsm1_targets_up	42	0.18953	0.008815	0.1456	0.096514
Curated_gene_sets:onder_cdh1_targets_2_dn	456	0.053676	0.0081373	0.041246	0.096581
Curated_gene_sets:bandres_response_to_carmustin_mgmt_48hr_up	18	0.25623	0.0078065	0.19691	0.096597
Curated_gene_sets:tavor_cebpa_targets_up	48	0.17958	0.0089273	0.13803	0.09664
Curated_gene_sets:subtil_progestin_targets	33	0.19711	0.0081281	0.15155	0.096705
GO_bp:go_chaperone_mediated_protein_folding	56	0.14329	0.0076925	0.11021	0.096796
GO_bp:go_negative_regulation_of_sodium_ion_transmembrane_transport	13	0.34762	0.0090016	0.26739	0.09681
GO_bp:go_negative_regulation_of_cellular_component_organization	642	0.047245	0.0084566	0.036364	0.096943
Curated_gene_sets:brachat_response_to_camptothecin_up	25	0.23205	0.0083305	0.17863	0.096966
GO_bp:go_positive_regulation_of_aspartic_type_peptidase_activity	9	0.42168	0.0090865	0.3247	0.09704
GO_cc:go_intercellular_bridge	58	0.15828	0.0086475	0.12192	0.097111
Curated_gene_sets:lindgren_bladder_cancer_cluster_1_dn	371	0.0613	0.0084012	0.047231	0.097174
Curated_gene_sets:figueroa_aml_methylation_cluster_2_dn	8	0.5359	0.010887	0.4129	0.097178
Curated_gene_sets:suzuki_response_to_tsa	17	0.27395	0.0081114	0.21113	0.097229
GO_mf:go_racemase_and_epimerase_activity	17	0.28413	0.0084128	0.21898	0.097237
GO_bp:go_gas_homeostasis	9	0.31571	0.0068029	0.24333	0.097255
Curated_gene_sets:reactome_erythropoietin_activates_phospholipase_c_gamma_plcg	7	0.46895	0.0089123	0.36179	0.097468
GO_bp:go_regulation_of_lymphocyte_differentiation	160	0.092907	0.0084081	0.071743	0.097674
GO_bp:go_positive_regulation_of_mononuclear_cell_migration	22	0.25518	0.0085942	0.19711	0.097742
Curated_gene_sets:caffarel_response_to_thc_up	32	0.19818	0.0080476	0.15309	0.097747
Curated_gene_sets:reactome_small_interfering_rna_sirna_biogenesis	9	0.36467	0.007858	0.28183	0.097853
GO_mf:go_coreceptor_activity_involved_in_wnt_signaling_pathway	8	0.41358	0.0084024	0.31963	0.097853
GO_mf:go_protein_phosphatase_binding	135	0.095901	0.0079775	0.074116	0.097855
GO_bp:go_leukocyte_migration	417	0.057036	0.0082772	0.044095	0.097933
Curated_gene_sets:mcdowell_acute_lung_injury_up	44	0.17837	0.0084907	0.138	0.098105
GO_bp:go_renin_secretion_into_blood_stream	6	0.49973	0.0087929	0.3867	0.098143
Curated_gene_sets:weinmann_adaptation_to_hypoxia_up	26	0.23017	0.0084262	0.17813	0.098164
GO_bp:go_regulation_of_vascular_wound_healing	5	0.58188	0.0093466	0.45057	0.098289
GO_bp:go_energy_homeostasis	34	0.18122	0.0075849	0.1404	0.098417
Curated_gene_sets:kegg_thyroid_cancer	29	0.19066	0.0073711	0.14774	0.09845
Curated_gene_sets:bidus_metastasis_dn	144	0.094995	0.0081593	0.07372	0.09878
GO_bp:go_hindlimb_morphogenesis	35	0.18268	0.0077574	0.14186	0.098928
Curated_gene_sets:lim_mammary_stem_cell_dn	403	0.05838	0.0083319	0.04534	0.098956
GO_bp:go_cellular_senescence	65	0.14241	0.008235	0.11061	0.098964
Curated_gene_sets:jaeger_metastasis_up	39	0.1965	0.0088072	0.15264	0.099
Curated_gene_sets:gross_hypoxia_via_elk3_and_hif1a_up	135	0.099842	0.0083052	0.077602	0.099131
GO_bp:go_negative_regulation_of_jun_kinase_activity	13	0.30972	0.0080202	0.24088	0.099276
Curated_gene_sets:nakamura_metastasis_model_up	40	0.19658	0.0089229	0.15292	0.09932
Curated_gene_sets:naba_matrisome_associated	729	0.047744	0.0090855	0.037142	0.099331
Curated_gene_sets:sheth_liver_cancer_vs_txnip_loss_pam3	68	0.13654	0.0080752	0.10626	0.099408
Curated_gene_sets:schmahl_pdgf_signaling	9	0.40801	0.008792	0.31769	0.09953
Curated_gene_sets:abbud_lif_signaling_1_dn	24	0.21585	0.0075925	0.16815	0.099643
Curated_gene_sets:sweet_kras_oncogenic_signature	88	0.12503	0.0084076	0.097448	0.099743
GO_bp:go_muscle_structure_development	595	0.046375	0.0080012	0.036146	0.099757
Curated_gene_sets:vantveer_breast_cancer_brca1_dn	47	0.18411	0.0090572	0.14355	0.099832
GO_bp:go_rna_phosphodiester_bond_hydrolysis	146	0.098748	0.0085399	0.076992	0.099833
GO_bp:go_morphogenesis_of_embryonic_epithelium	146	0.096821	0.0083732	0.075493	0.099845
GO_bp:go_regulation_of_transferase_activity	915	0.038226	0.0081088	0.029822	0.09997
Curated_gene_sets:lindgren_bladder_cancer_cluster_2a_up	8	0.42806	0.0086967	0.33399	0.099995
GO_bp:go_interferon_gamma_mediated_signaling_pathway	86	0.13217	0.0087863	0.10316	0.10008
GO_bp:go_regulation_of_fibroblast_migration	28	0.19779	0.0075139	0.15439	0.10009
Curated_gene_sets:plasari_tgfb1_signaling_via_nfic_10hr_up	53	0.16087	0.0084028	0.12564	0.10021
GO_mf:go_large_ribosomal_subunit_rrna_binding	5	0.54158	0.0086992	0.42307	0.10026
GO_mf:go_k48_linked_polyubiquitin_modification_dependent_protein_binding	7	0.37836	0.0071905	0.29561	0.1003
GO_bp:go_regulation_of_membrane_repolarization_during_ventricular_cardiac_muscle_cell_action_potential	4	0.62803	0.009023	0.49075	0.10033
GO_bp:go_regulation_of_membrane_repolarization_during_cardiac_muscle_cell_action_potential	4	0.62803	0.009023	0.49075	0.10033
GO_bp:go_osteoblast_proliferation	24	0.21105	0.0074236	0.16493	0.10035
Curated_gene_sets:reactome_mecp2_regulates_transcription_factors	4	0.47955	0.0068899	0.37494	0.10046
Curated_gene_sets:reactome_regulation_of_signaling_by_cbl	23	0.22333	0.0076902	0.17462	0.10047
Curated_gene_sets:ghandhi_direct_irradiation_up	102	0.12059	0.008727	0.094293	0.10047
GO_bp:go_positive_regulation_of_phosphoprotein_phosphatase_activity	19	0.26707	0.0083594	0.20885	0.10051
Curated_gene_sets:reactome_ncam_signaling_for_neurite_out_growth	62	0.14472	0.0081735	0.11319	0.10055
GO_mf:go_racemase_and_epimerase_activity_acting_on_carbohydrates_and_derivatives	11	0.33716	0.0080315	0.26371	0.10055
Curated_gene_sets:reactome_activated_ntrk2_signals_through_ras	9	0.3505	0.0075526	0.27418	0.10058
Curated_gene_sets:reactome_signaling_by_moderate_kinase_activity_braf_mutants	44	0.16807	0.0080004	0.1315	0.10061
GO_bp:go_cellular_response_to_growth_hormone_stimulus	24	0.26998	0.0094964	0.21123	0.10062
GO_bp:go_response_to_cytokine	1126	0.036134	0.0084542	0.028292	0.10078
GO_bp:go_negative_regulation_of_gtpase_activity	44	0.17991	0.0085641	0.14089	0.10081
Curated_gene_sets:reactome_deubiquitination	272	0.073212	0.0086136	0.057384	0.10102
Curated_gene_sets:basso_cd40_signaling_up	100	0.11215	0.0080365	0.087932	0.10109
GO_bp:go_mature_b_cell_differentiation_involved_in_immune_response	17	0.32193	0.009532	0.2525	0.10117
GO_cc:go_cardiac_myofibril	7	0.46932	0.0089192	0.36812	0.10118
GO_bp:go_regulation_of_appetite	20	0.25296	0.0081233	0.19849	0.10127
Curated_gene_sets:kegg_wnt_signaling_pathway	146	0.097369	0.0084207	0.076423	0.10133
Curated_gene_sets:reactome_opsins	7	0.41445	0.0078766	0.32532	0.10135
GO_bp:go_regulation_of_macrophage_activation	56	0.15712	0.0084351	0.12334	0.10135
GO_bp:go_response_to_mechanical_stimulus	202	0.079377	0.0080628	0.062348	0.1015
Curated_gene_sets:reactome_signaling_by_the_b_cell_receptor_bcr	109	0.11228	0.0083977	0.088191	0.10151
GO_mf:go_oxysterol_binding	5	0.66083	0.010615	0.52	0.10191
Curated_gene_sets:rozanov_mmp14_targets_subset	32	0.17675	0.0071774	0.13916	0.10204
Curated_gene_sets:reactome_p75ntr_negatively_regulates_cell_cycle_via_sc1	6	0.49382	0.0086889	0.38886	0.10207
GO_bp:go_synapse_maturation	24	0.22208	0.0078114	0.175	0.10223
Curated_gene_sets:reactome_collagen_degradation	59	0.16032	0.0088337	0.12636	0.10227
GO_bp:go_collateral_sprouting	25	0.23506	0.0084384	0.18529	0.1023
Curated_gene_sets:reactome_signalling_to_ras	20	0.23698	0.00761	0.1868	0.10231
GO_bp:go_positive_regulation_of_deacetylase_activity	8	0.47755	0.009702	0.37654	0.10237
GO_bp:go_polyamine_metabolic_process	7	0.37223	0.0070742	0.29366	0.10249
GO_bp:go_negative_regulation_of_cholesterol_storage	8	0.42045	0.008542	0.33179	0.10255
GO_bp:go_negative_regulation_of_t_cell_proliferation	56	0.1443	0.0077466	0.11392	0.10266
GO_bp:go_positive_regulation_of_viral_entry_into_host_cell	9	0.35875	0.0077304	0.2834	0.10279
GO_bp:go_response_to_nitrosative_stress	10	0.46378	0.010534	0.36641	0.10282
GO_bp:go_odontogenesis	125	0.10014	0.0080175	0.07912	0.10283
Curated_gene_sets:nakamura_tumor_zone_peripheral_vs_central_up	266	0.070107	0.0081582	0.055412	0.10291
Curated_gene_sets:reactome_estrogen_dependent_gene_expression	143	0.1123	0.0096126	0.088769	0.10293
GO_bp:go_positive_regulation_of_autophagosome_assembly	11	0.43477	0.010357	0.34367	0.10294
Curated_gene_sets:reactome_hsf1_activation	29	0.22133	0.0085568	0.17503	0.10302
GO_bp:go_forebrain_neuroblast_division	8	0.39209	0.0079659	0.31007	0.10303
Curated_gene_sets:stein_esrra_targets_responsive_to_estrogen_up	27	0.20417	0.0076164	0.16153	0.10314
GO_bp:go_catecholamine_uptake	16	0.26855	0.0077143	0.2125	0.10316
Curated_gene_sets:marchini_trabectedin_resistance_dn	46	0.152	0.0073976	0.12028	0.10318
GO_cc:go_early_endosome	335	0.062923	0.0082023	0.049793	0.10318
GO_mf:go_3_5_exonuclease_activity	51	0.16299	0.0083515	0.12901	0.10324
GO_bp:go_rhombomere_development	7	0.40885	0.0077701	0.32377	0.10334
GO_bp:go_programmed_cell_death_in_response_to_reactive_oxygen_species	10	0.33916	0.0077033	0.26875	0.10349
GO_bp:go_response_to_hyperoxia	18	0.22997	0.0070065	0.18224	0.1035
GO_bp:go_regulation_of_b_cell_apoptotic_process	16	0.30802	0.0088482	0.2441	0.10351
Curated_gene_sets:reactome_cellular_responses_to_stress	431	0.057777	0.0085212	0.045794	0.10354
GO_cc:go_preribosome_large_subunit_precursor	21	0.26899	0.0088513	0.2132	0.10355
Curated_gene_sets:schlingemann_skin_carcinogenesis_tpa_up	35	0.20436	0.0086783	0.16201	0.10359
GO_mf:go_protein_containing_complex_binding	1059	0.035425	0.0080526	0.028098	0.10371
Curated_gene_sets:hoque_methylated_in_cancer	55	0.14259	0.0075863	0.11319	0.1039
GO_mf:go_nad_p_h_oxidase_activity	7	0.4571	0.0086871	0.36287	0.1039
GO_bp:go_regulation_of_protein_localization_to_plasma_membrane	89	0.11427	0.0077272	0.090842	0.10422
Curated_gene_sets:qi_hypoxia	124	0.10077	0.0080363	0.080145	0.10432
Curated_gene_sets:reactome_pyruvate_metabolism_and_citric_acid_tca_cycle	53	0.15699	0.0081997	0.12489	0.10439
Curated_gene_sets:reactome_fgfr2_mutant_receptor_activation	32	0.19669	0.0079871	0.1565	0.10443
GO_bp:go_antibiotic_catabolic_process	49	0.19552	0.0098202	0.15562	0.10451
GO_bp:go_epiboly	29	0.19956	0.0077149	0.15889	0.10458
Curated_gene_sets:reactome_epha_mediated_growth_cone_collapse	30	0.1989	0.0078209	0.15843	0.10467
GO_bp:go_embryonic_camera_type_eye_development	37	0.19366	0.0084549	0.15427	0.10469
GO_bp:go_mrna_transport	139	0.092582	0.0078137	0.073771	0.10475
GO_cc:go_myofilament	31	0.19204	0.0076757	0.15304	0.10479
GO_bp:go_dna_templated_transcription_initiation	236	0.076666	0.0084098	0.061103	0.10481
GO_cc:go_endoplasmic_reticulum_subcompartment	22	0.24786	0.0083476	0.19755	0.10481
GO_bp:go_l_serine_metabolic_process	5	0.79099	0.012705	0.63047	0.10482
GO_bp:go_regulation_of_response_to_external_stimulus	728	0.041433	0.0078792	0.033026	0.10483
Curated_gene_sets:biocarta_pitx2_pathway	16	0.30616	0.0087947	0.24409	0.10487
Curated_gene_sets:kerley_response_to_cisplatin_dn	5	0.51824	0.0083244	0.41337	0.10499
GO_mf:go_1_phosphatidylinositol_binding	15	0.31482	0.0087564	0.2512	0.10507
Curated_gene_sets:chung_blister_cytotoxicity_up	131	0.094265	0.0077251	0.075221	0.10508
GO_mf:go_arylsulfatase_activity	8	0.44578	0.0090566	0.35591	0.1052
GO_bp:go_ectodermal_cell_differentiation	6	0.4024	0.0070804	0.32129	0.10522
Curated_gene_sets:reactome_ldl_clearance	19	0.29329	0.0091802	0.23432	0.10535
Curated_gene_sets:ivanova_hematopoiesis_stem_cell_long_term	205	0.078622	0.0080446	0.062819	0.10538
GO_bp:go_regulation_of_mrna_catabolic_process	193	0.080609	0.0080053	0.064408	0.10538
Curated_gene_sets:ren_mif_targets_dn	5	0.64356	0.010337	0.5143	0.10542
GO_bp:go_azole_transport	19	0.28737	0.0089948	0.22966	0.10543
GO_bp:go_branching_involved_in_salivary_gland_morphogenesis	23	0.25379	0.0087393	0.20286	0.10546
Curated_gene_sets:zhu_cmv_8_hr_dn	48	0.17791	0.0088444	0.14222	0.10549
GO_bp:go_regulation_of_chloride_transport	9	0.36803	0.0079304	0.29431	0.10557
GO_bp:go_intrinsic_apoptotic_signaling_pathway_in_response_to_hydrogen_peroxide	5	0.47255	0.0075904	0.3779	0.10558
Curated_gene_sets:kim_all_disorders_calb1_corr_up	522	0.050986	0.0082556	0.040784	0.10563
GO_mf:go_chromatin_dna_binding	112	0.10473	0.0079396	0.083783	0.10566
GO_mf:go_lipid_transporter_activity	142	0.096047	0.0081926	0.076848	0.10569
Curated_gene_sets:turashvili_breast_ductal_carcinoma_vs_ductal_normal_dn	179	0.080364	0.0076889	0.064324	0.10578
GO_bp:go_regulation_of_gastrulation	39	0.17837	0.0079947	0.14277	0.10578
Curated_gene_sets:kegg_aminoacyl_trna_biosynthesis	41	0.20654	0.0094912	0.16532	0.10579
GO_bp:go_negative_regulation_of_cell_death	938	0.037299	0.0080059	0.029857	0.1058
GO_cc:go_recycling_endosome	162	0.084572	0.0077011	0.067717	0.10586
Curated_gene_sets:nutt_gbm_vs_ao_glioma_up	42	0.17583	0.0081778	0.14082	0.10591
GO_bp:go_macromolecule_catabolic_process	1284	0.032508	0.0080866	0.02604	0.10596
GO_mf:go_hmg_box_domain_binding	17	0.26194	0.0077557	0.20982	0.10596
Curated_gene_sets:pid_hif2pathway	32	0.17933	0.0072823	0.14373	0.10609
GO_bp:go_positive_regulation_of_blood_pressure_by_epinephrine_norepinephrine	6	0.43435	0.0076426	0.34823	0.10616
Curated_gene_sets:yagi_aml_survival	112	0.1138	0.0086273	0.091259	0.10621
Curated_gene_sets:iizuka_liver_cancer_progression_g1_g2_dn	24	0.21995	0.0077367	0.17644	0.10629
GO_bp:go_negative_regulation_of_phospholipase_activity	9	0.45799	0.0098689	0.36765	0.10644
GO_mf:go_transferase_activity_transferring_alkyl_or_aryl_other_than_methyl_groups	54	0.17929	0.0094526	0.14398	0.10653
GO_bp:go_mesenchymal_cell_apoptotic_process	12	0.30906	0.0076894	0.24821	0.10655
Curated_gene_sets:kegg_natural_killer_cell_mediated_cytotoxicity	132	0.10444	0.0085915	0.083898	0.1066
Curated_gene_sets:reactome_transcription_of_e2f_targets_under_negative_control_by_p107_rbl1_and_p130_rbl2_in_complex_with_hdac1	17	0.27677	0.008195	0.22233	0.1066
GO_bp:go_negative_regulation_of_signaling	1276	0.031857	0.0079017	0.025591	0.10661
Curated_gene_sets:weber_methylated_icp_in_fibroblast	22	0.25085	0.0084482	0.20154	0.10664
Curated_gene_sets:nakamura_adipogenesis_early_up	61	0.14306	0.0080147	0.11497	0.1067
GO_bp:go_macromolecule_deacylation	90	0.11757	0.0079948	0.094527	0.1068
Curated_gene_sets:theilgaard_neutrophil_at_skin_wound_up	75	0.13459	0.0083577	0.10823	0.10684
GO_bp:go_regulation_of_membrane_lipid_distribution	45	0.16797	0.0080856	0.13508	0.10685
GO_mf:go_cyclin_dependent_protein_serine_threonine_kinase_inhibitor_activity	12	0.31238	0.0077721	0.25137	0.107
Curated_gene_sets:zheng_bound_by_foxp3	471	0.050817	0.0078265	0.040932	0.10722
GO_bp:go_negative_regulation_of_somatic_stem_cell_population_maintenance	4	0.58077	0.0083441	0.46779	0.10722
GO_bp:go_long_chain_fatty_acid_catabolic_process	5	0.45557	0.0073177	0.36699	0.10725
Curated_gene_sets:bandres_response_to_carmustin_without_mgmt_48hr_up	18	0.26841	0.0081775	0.21628	0.10731
Curated_gene_sets:smid_breast_cancer_luminal_b_dn	522	0.048426	0.0078411	0.039025	0.10733
GO_bp:go_positive_regulation_of_skeletal_muscle_cell_differentiation	6	0.50411	0.00887	0.40635	0.10739
GO_bp:go_negative_regulation_of_chromatin_binding	8	0.45316	0.0092066	0.36532	0.10741
Curated_gene_sets:kegg_chronic_myeloid_leukemia	72	0.12701	0.0077283	0.1024	0.10744
GO_bp:go_vesicle_tethering	7	0.42735	0.0081216	0.34454	0.10744
Curated_gene_sets:xu_hgf_signaling_not_via_akt1_48hr_up	33	0.17942	0.0073985	0.14468	0.10748
GO_bp:go_cartilage_morphogenesis	29	0.19938	0.0077082	0.16081	0.10752
GO_cc:go_ruffle	167	0.081837	0.0075652	0.066003	0.10752
Curated_gene_sets:reactome_phase_ii_conjugation_of_compounds	110	0.13644	0.010252	0.11005	0.10755
GO_bp:go_positive_regulation_of_cell_junction_assembly	32	0.18352	0.0074523	0.14805	0.10757
GO_bp:go_positive_regulation_of_organelle_assembly	70	0.1304	0.0078241	0.10521	0.10759
Curated_gene_sets:smid_breast_cancer_luminal_a_dn	16	0.31077	0.008927	0.25076	0.10763
Curated_gene_sets:mori_emu_myc_lymphoma_by_onset_time_up	105	0.1118	0.008208	0.09022	0.10765
Curated_gene_sets:reactome_rip_mediated_nfkb_activation_via_zbp1	16	0.27728	0.007965	0.22381	0.10771
GO_bp:go_regulation_of_epithelial_cell_differentiation	135	0.094593	0.0078686	0.076384	0.1078
GO_bp:go_regulation_of_substrate_adhesion_dependent_cell_spreading	49	0.15301	0.0076854	0.1236	0.10787
GO_mf:go_s100_protein_binding	14	0.27714	0.0074473	0.22392	0.10793
GO_mf:go_channel_inhibitor_activity	37	0.17541	0.0076583	0.1418	0.10805
Curated_gene_sets:bhat_esr1_targets_not_via_akt1_dn	88	0.11427	0.0076841	0.092386	0.10807
GO_mf:go_purinergic_receptor_activity	20	0.27787	0.0089234	0.22465	0.10807
GO_bp:go_antigen_receptor_mediated_signaling_pathway	228	0.077483	0.0083559	0.062653	0.10811
Curated_gene_sets:reactome_hdacs_deacetylate_histones	89	0.1707	0.011543	0.13809	0.10821
GO_mf:go_nodal_binding	4	0.68298	0.0098126	0.55289	0.10837
GO_bp:go_regulation_of_mesenchymal_stem_cell_differentiation	6	0.48314	0.008501	0.39112	0.10838
GO_bp:go_sodium_independent_organic_anion_transport	15	0.28185	0.0078394	0.2282	0.10841
GO_bp:go_response_to_peptide_hormone	405	0.055719	0.0079714	0.045121	0.10845
Curated_gene_sets:reactome_darpp_32_events	24	0.21807	0.0076703	0.17664	0.10851
GO_bp:go_regulation_of_secondary_metabolic_process	13	0.30569	0.0079158	0.24766	0.10855
GO_mf:go_oxidoreductase_activity_acting_on_other_nitrogenous_compounds_as_donors	5	0.58525	0.0094007	0.47416	0.10856
Curated_gene_sets:reactome_binding_and_uptake_of_ligands_by_scavenger_receptors	42	0.16674	0.0077552	0.13518	0.10871
GO_mf:go_lysine_n_methyltransferase_activity	58	0.14115	0.0077113	0.11448	0.1088
Curated_gene_sets:bonome_ovarian_cancer_poor_survival_dn	21	0.25764	0.0084775	0.20899	0.10884
GO_bp:go_interferon_beta_biosynthetic_process	7	0.53214	0.010113	0.43167	0.10884
GO_bp:go_interferon_alpha_biosynthetic_process	5	0.76765	0.012331	0.62276	0.10886
Curated_gene_sets:haslinger_b_cll_with_17p13_deletion	21	0.24551	0.0080785	0.19931	0.10903
GO_bp:go_liver_morphogenesis	17	0.23236	0.00688	0.18876	0.10917
Curated_gene_sets:nagashima_egf_signaling_up	57	0.14537	0.0078736	0.11821	0.10939
GO_bp:go_peripheral_nervous_system_development	75	0.12737	0.0079096	0.10369	0.10967
GO_bp:go_activation_of_nf_kappab_inducing_kinase_activity	17	0.27834	0.0082414	0.22663	0.1097
GO_bp:go_regulation_of_endosome_size	5	0.57467	0.0092307	0.46797	0.10973
GO_bp:go_transcription_initiation_from_rna_polymerase_ii_promoter	176	0.087874	0.0083373	0.071578	0.1098
GO_bp:go_calcineurin_mediated_signaling	45	0.16074	0.0077379	0.13096	0.10984
GO_bp:go_smooth_muscle_cell_matrix_adhesion	5	0.57222	0.0091914	0.46629	0.10989
Curated_gene_sets:horiuchi_wtap_targets_up	289	0.065099	0.0078913	0.053069	0.10998
GO_cc:go_microvesicle	5	0.69106	0.0111	0.56363	0.11009
Curated_gene_sets:biocarta_ach_pathway	14	0.29258	0.0078623	0.23864	0.1101
GO_bp:go_neural_crest_cell_differentiation	87	0.11921	0.0079704	0.097264	0.11018
GO_bp:go_negative_regulation_of_collateral_sprouting	8	0.40404	0.0082086	0.32977	0.11026
Curated_gene_sets:geiss_response_to_dsrna_up	37	0.16391	0.0071561	0.13381	0.11031
GO_bp:go_mesenchymal_cell_proliferation_involved_in_lung_development	5	0.50307	0.0080806	0.41089	0.11042
GO_bp:go_neuron_neuron_synaptic_transmission	7	0.38228	0.0072651	0.31227	0.11045
GO_bp:go_vitamin_transmembrane_transport	16	0.27816	0.0079903	0.22725	0.11048
Curated_gene_sets:fortschegger_phf8_targets_dn	736	0.041462	0.0079263	0.033879	0.11052
GO_bp:go_craniofacial_suture_morphogenesis	18	0.24694	0.0075234	0.20212	0.11092
Curated_gene_sets:pid_bmp_pathway	40	0.16646	0.0075557	0.13627	0.11095
Curated_gene_sets:kegg_hedgehog_signaling_pathway	55	0.17357	0.0092351	0.14211	0.11097
GO_bp:go_maintenance_of_cell_polarity	16	0.28303	0.0081303	0.23176	0.11101
GO_cc:go_ciliary_basal_body	113	0.10862	0.0082715	0.088948	0.11102
Curated_gene_sets:reactome_endosomal_vacuolar_pathway	11	0.38388	0.0091445	0.31439	0.11105
Curated_gene_sets:johnstone_parvb_targets_1_dn	62	0.13408	0.0075729	0.10983	0.11109
Curated_gene_sets:biocarta_at1r_pathway	26	0.21504	0.0078723	0.17633	0.11133
GO_bp:go_adaptive_thermogenesis	148	0.088724	0.007725	0.072789	0.11145
Curated_gene_sets:pid_arf6_downstream_pathway	15	0.2833	0.0078798	0.23242	0.11146
GO_bp:go_fat_cell_differentiation	208	0.073487	0.0075733	0.060326	0.11159
GO_bp:go_negative_regulation_of_leukocyte_cell_cell_adhesion	115	0.10024	0.0076997	0.082293	0.11161
GO_bp:go_response_to_pheromone	6	0.43377	0.0076324	0.35624	0.11169
GO_bp:go_negative_regulation_of_ossification	68	0.12615	0.0074607	0.10361	0.1117
Curated_gene_sets:reactome_runx2_regulates_chondrocyte_maturation	5	0.45068	0.0072392	0.37016	0.11171
Curated_gene_sets:pal_prmt5_targets_dn	27	0.21208	0.0079118	0.17424	0.11177
GO_mf:go_oxidoreductase_activity_acting_on_nad_p_h_oxygen_as_acceptor	12	0.34263	0.0085247	0.28159	0.11185
GO_bp:go_positive_regulation_of_toll_like_receptor_signaling_pathway	24	0.24431	0.0085936	0.20084	0.11191
Curated_gene_sets:kuwano_rna_stabilized_by_no	7	0.39849	0.0075732	0.3276	0.11193
GO_bp:go_tetrapyrrole_catabolic_process	8	0.36879	0.0074926	0.3032	0.11194
Curated_gene_sets:chandran_metastasis_top50_dn	41	0.17817	0.0081876	0.14649	0.11195
Curated_gene_sets:chen_lvad_support_of_failing_heart_up	100	0.10793	0.0077344	0.088754	0.11198
GO_bp:go_positive_regulation_of_tolerance_induction	9	0.31991	0.0068935	0.26315	0.11206
GO_bp:go_embryonic_pattern_specification	57	0.15283	0.0082775	0.12574	0.11211
GO_bp:go_positive_regulation_of_epithelial_cell_apoptotic_process	31	0.18623	0.0074434	0.15323	0.11213
Curated_gene_sets:gargalovic_response_to_oxidized_phospholipids_red_up	15	0.25881	0.0071985	0.21298	0.11217
Curated_gene_sets:lein_pons_markers	83	0.11671	0.0076227	0.096064	0.11221
GO_cc:go_extrinsic_component_of_external_side_of_plasma_membrane	8	0.35467	0.0072056	0.29193	0.11221
Curated_gene_sets:ghandhi_bystander_irradiation_up	77	0.13513	0.0085022	0.11124	0.11224
GO_mf:go_transcription_coactivator_binding	21	0.23282	0.0076609	0.19178	0.11239
Curated_gene_sets:iglesias_e2f_targets_dn	12	0.31076	0.0077317	0.25623	0.11261
Curated_gene_sets:reactome_prc2_methylates_histones_and_dna	68	0.1848	0.010929	0.15239	0.11264
GO_bp:go_cellular_response_to_peptide_hormone_stimulus	303	0.061972	0.0076892	0.05111	0.11267
Curated_gene_sets:biocarta_bad_pathway	24	0.21076	0.0074134	0.17385	0.11271
GO_cc:go_pinosome	8	0.34506	0.0070103	0.28477	0.11282
Curated_gene_sets:yague_pretumor_drug_resistance_up	7	0.30469	0.0057906	0.2516	0.11295
Curated_gene_sets:pid_trkr_pathway	60	0.13924	0.0077366	0.11498	0.11296
Curated_gene_sets:chiaradonna_neoplastic_transformation_kras_cdc25_dn	49	0.14522	0.0072938	0.11996	0.11305
Curated_gene_sets:gal_leukemic_stem_cell_up	117	0.10755	0.0083329	0.088886	0.11315
GO_bp:go_cell_cell_adhesion_mediated_by_integrin	16	0.27379	0.0078647	0.22627	0.11315
Curated_gene_sets:biocarta_integrin_pathway	33	0.18132	0.0074768	0.14992	0.11327
GO_bp:go_negative_regulation_of_osteoblast_differentiation	42	0.15501	0.0072095	0.12818	0.11328
Curated_gene_sets:dutertre_estradiol_response_24hr_dn	485	0.049036	0.0076608	0.040553	0.11331
Curated_gene_sets:reactome_developmental_biology	1080	0.036588	0.0083943	0.030262	0.11334
Curated_gene_sets:reactome_fgfr3_ligand_binding_and_activation	12	0.26469	0.0065855	0.21901	0.11342
Curated_gene_sets:reactome_ubiquinol_biosynthesis	8	0.38773	0.0078773	0.32093	0.1135
GO_bp:go_mechanosensory_behavior	15	0.28113	0.0078195	0.2327	0.11351
Curated_gene_sets:pomeroy_medulloblastoma_desmoplasic_vs_classic_dn	56	0.13655	0.0073308	0.11303	0.11353
Curated_gene_sets:park_tretinoin_response_and_pml_rara_fusion	30	0.18234	0.0071694	0.15096	0.11356
GO_bp:go_diterpenoid_biosynthetic_process	5	0.41942	0.006737	0.34725	0.11357
GO_bp:go_coronary_vasculature_morphogenesis	16	0.2682	0.0077042	0.22205	0.11357
Curated_gene_sets:pid_hes_hey_pathway	46	0.15561	0.0075734	0.12884	0.11358
GO_bp:go_negative_regulation_of_type_b_pancreatic_cell_apoptotic_process	6	0.47427	0.0083449	0.3928	0.11365
GO_bp:go_response_to_atp	30	0.18693	0.0073502	0.15491	0.11379
GO_bp:go_intracellular_protein_transmembrane_transport	51	0.14621	0.0074919	0.12118	0.11381
GO_mf:go_gtpase_inhibitor_activity	14	0.29796	0.0080069	0.24702	0.11388
GO_bp:go_positive_regulation_of_pinocytosis	6	0.46362	0.0081576	0.38464	0.11405
GO_bp:go_response_to_nicotine	46	0.159	0.0077384	0.13202	0.11424
Curated_gene_sets:pid_nectin_pathway	31	0.18757	0.0074972	0.15577	0.11426
GO_bp:go_regulation_of_peptidyl_threonine_phosphorylation	41	0.18448	0.0084774	0.15322	0.1143
GO_bp:go_regulation_of_growth	632	0.042494	0.0075488	0.035295	0.11431
GO_bp:go_protein_polyglutamylation	11	0.28664	0.006828	0.23813	0.11437
GO_cc:go_tetraspanin_enriched_microdomain	8	0.36185	0.0073515	0.30063	0.11437
Curated_gene_sets:biocarta_salmonella_pathway	5	0.46943	0.0075403	0.39006	0.11441
GO_bp:go_commissural_neuron_axon_guidance	12	0.36469	0.0090735	0.3031	0.11446
GO_bp:go_cardiac_epithelial_to_mesenchymal_transition	31	0.17964	0.00718	0.14933	0.1145
GO_bp:go_nadh_metabolic_process	9	0.42519	0.0091622	0.35349	0.11453
Curated_gene_sets:cairo_pml_targets_bound_by_myc_dn	12	0.28992	0.0072132	0.24105	0.11455
Curated_gene_sets:odonnell_targets_of_myc_and_tfrc_dn	45	0.16223	0.0078096	0.13489	0.11456
GO_bp:go_detection_of_molecule_of_bacterial_origin	11	0.31361	0.0074707	0.26076	0.11456
GO_bp:go_mast_cell_cytokine_production	7	0.42672	0.0081096	0.3548	0.11456
GO_bp:go_epithelial_cell_differentiation_involved_in_kidney_development	41	0.16659	0.0076553	0.13868	0.11484
Curated_gene_sets:hess_targets_of_hoxa9_and_meis1_up	66	0.12454	0.0072565	0.1037	0.11489
GO_bp:go_endocardium_morphogenesis	6	0.39672	0.0069804	0.33035	0.11491
Curated_gene_sets:ferrari_response_to_fenretinide_up	21	0.22635	0.0074481	0.1885	0.11492
GO_bp:go_tongue_morphogenesis	8	0.40145	0.008156	0.33434	0.11494
GO_bp:go_iris_morphogenesis	9	0.31391	0.0067641	0.26144	0.11495
GO_mf:go_tumor_necrosis_factor_receptor_binding	29	0.21332	0.0082469	0.17769	0.11499
Curated_gene_sets:pid_bcr_5pathway	60	0.13461	0.0074793	0.11216	0.11505
GO_bp:go_mitochondrial_transmembrane_transport	88	0.11804	0.0079373	0.098393	0.11514
GO_bp:go_animal_organ_maturation	24	0.21392	0.0075244	0.17833	0.11516
GO_cc:go_histone_deacetylase_complex	64	0.12681	0.0072762	0.10574	0.11522
GO_bp:go_positive_regulation_of_mesonephros_development	20	0.29059	0.0093316	0.24231	0.11523
Curated_gene_sets:chung_blister_cytotoxicity_dn	42	0.1575	0.0073251	0.13135	0.11526
GO_bp:go_protein_transport_within_lipid_bilayer	51	0.16738	0.0085767	0.13961	0.11529
GO_mf:go_kinase_binding	705	0.041563	0.0077829	0.03469	0.11544
GO_bp:go_neuron_death_in_response_to_hydrogen_peroxide	5	0.5709	0.0091702	0.47651	0.11545
Curated_gene_sets:zheng_response_to_arsenite_dn	12	0.28957	0.0072045	0.24178	0.11553
GO_bp:go_negative_regulation_of_substrate_adhesion_dependent_cell_spreading	13	0.27396	0.0070941	0.22883	0.11562
GO_bp:go_regulation_of_protein_localization_to_cell_periphery	105	0.10032	0.0073657	0.083796	0.11562
Curated_gene_sets:reactome_negative_regulation_of_mapk_pathway	38	0.1807	0.0079947	0.15102	0.11576
GO_cc:go_transcriptional_repressor_complex	76	0.11521	0.0072016	0.096326	0.11585
Curated_gene_sets:ellwood_myc_targets_dn	41	0.16855	0.0077455	0.14094	0.11587
Curated_gene_sets:rizki_tumor_invasiveness_3d_dn	250	0.068068	0.0076821	0.056944	0.11599
GO_bp:go_erbb2_signaling_pathway	32	0.18945	0.007693	0.15851	0.11602
GO_bp:go_regulation_of_cellular_component_size	345	0.058021	0.0076733	0.048558	0.11608
GO_bp:go_ectodermal_placode_development	12	0.32766	0.0081522	0.27431	0.11615
Curated_gene_sets:shin_b_cell_lymphoma_cluster_2	30	0.2085	0.0081981	0.17458	0.1162
Curated_gene_sets:reactome_glycerophospholipid_catabolism	7	0.42232	0.0080261	0.35374	0.11628
Curated_gene_sets:matzuk_maternal_effect	8	0.42543	0.0086433	0.35639	0.1163
GO_bp:go_blastoderm_segmentation	19	0.27558	0.0086257	0.23094	0.11639
Curated_gene_sets:reactome_interleukin_4_and_interleukin_13_signaling	103	0.10184	0.0074057	0.085371	0.11647
GO_bp:go_signal_transduction_involved_in_regulation_of_gene_expression	20	0.22722	0.0072967	0.19048	0.11647
Curated_gene_sets:tesar_alk_and_jak_targets_mouse_es_d4_dn	6	0.48044	0.0084535	0.40286	0.11653
Curated_gene_sets:reactome_nuclear_events_kinase_and_transcription_factor_activation	23	0.21425	0.0073775	0.17969	0.11658
GO_bp:go_protein_transmembrane_transport	61	0.13312	0.0074577	0.11169	0.11666
Curated_gene_sets:mikkelsen_es_icp_with_h3k27me3	40	0.18259	0.008288	0.15321	0.11668
GO_mf:go_calcium_activated_cation_channel_activity	28	0.21033	0.0079901	0.1765	0.11671
Curated_gene_sets:fortschegger_phf8_targets_up	260	0.068536	0.0078861	0.057523	0.11675
Curated_gene_sets:bild_e2f3_oncogenic_signature	233	0.067718	0.0073815	0.056865	0.11687
Curated_gene_sets:torchia_targets_of_ewsr1_fli1_fusion_up	250	0.069539	0.0078482	0.058394	0.11687
GO_bp:go_regulation_of_osteoclast_development	11	0.39294	0.0093602	0.33011	0.11697
GO_cc:go_dendritic_spine_head	9	0.38956	0.0083943	0.32737	0.11704
Curated_gene_sets:snijders_amplified_in_head_and_neck_tumors	37	0.1547	0.0067539	0.13005	0.11712
Curated_gene_sets:fridman_immortalization_dn	33	0.17876	0.0073714	0.15033	0.1172
Curated_gene_sets:kegg_glycosaminoglycan_biosynthesis_chondroitin_sulfate	21	0.21242	0.0069897	0.17867	0.11725
Curated_gene_sets:reactome_regulation_of_pten_stability_and_activity	70	0.13951	0.0083706	0.11743	0.11742
Curated_gene_sets:amit_egf_response_240_hela	59	0.13277	0.0073159	0.11177	0.11744
GO_bp:go_response_to_reactive_oxygen_species	212	0.07262	0.0075548	0.061139	0.11747
GO_bp:go_response_to_lipoteichoic_acid	10	0.31779	0.007218	0.2676	0.11752
GO_cc:go_endocytic_vesicle_membrane	153	0.09347	0.0082734	0.078716	0.11754
Curated_gene_sets:reactome_the_citric_acid_tca_cycle_and_respiratory_electron_transport	158	0.094728	0.0085196	0.079798	0.11761
GO_mf:go_transferase_activity_transferring_phosphorus_containing_groups	868	0.036205	0.0074898	0.030502	0.11763
Curated_gene_sets:buytaert_photodynamic_therapy_stress_up	801	0.038739	0.0077124	0.032639	0.11764
GO_mf:go_protein_tyrosine_kinase_activator_activity	18	0.24841	0.0075682	0.20931	0.11766
GO_bp:go_negative_regulation_of_wnt_signaling_pathway	199	0.076549	0.0077182	0.064535	0.11779
Curated_gene_sets:mikkelsen_npc_icp_with_h3k4me3	410	0.052749	0.007592	0.044477	0.11783
Curated_gene_sets:sarrio_epithelial_mesenchymal_transition_up	179	0.078896	0.0075484	0.066552	0.11793
GO_bp:go_regulation_of_cell_fate_specification	12	0.27404	0.0068182	0.23117	0.11793
Curated_gene_sets:hummerich_malignant_skin_tumor_up	16	0.27549	0.0079138	0.23247	0.11801
Curated_gene_sets:reactome_signaling_by_notch2	32	0.17602	0.0071479	0.14856	0.11805
Curated_gene_sets:turashvili_breast_lobular_carcinoma_vs_lobular_normal_up	91	0.11142	0.0076183	0.094056	0.11809
GO_bp:go_chemokine_production	81	0.11268	0.0072705	0.095128	0.11812
GO_bp:go_protein_targeting_to_vacuole	32	0.19635	0.0079734	0.1658	0.11816
Curated_gene_sets:pid_reg_gr_pathway	82	0.11798	0.0076594	0.099643	0.1182
GO_bp:go_positive_regulation_of_nitric_oxide_biosynthetic_process	38	0.16738	0.0074054	0.14143	0.11832
Curated_gene_sets:mcbryan_pubertal_breast_5_6wk_dn	121	0.091679	0.0072226	0.077495	0.11841
GO_bp:go_detection_of_visible_light	55	0.1381	0.0073477	0.11684	0.11862
GO_bp:go_regulation_of_leukocyte_migration	177	0.076625	0.0072905	0.064882	0.11881
GO_bp:go_tryptophan_catabolic_process_to_kynurenine	5	0.52667	0.0084597	0.44607	0.11888
GO_bp:go_regulation_of_protein_localization	938	0.035361	0.00759	0.029954	0.11891
GO_bp:go_synaptic_vesicle_uncoating	5	0.4385	0.0070434	0.37147	0.11893
GO_bp:go_regulation_of_defense_response	704	0.040319	0.0075448	0.034166	0.11899
GO_mf:go_gpi_linked_ephrin_receptor_activity	7	0.41981	0.0079784	0.35598	0.11915
Curated_gene_sets:valk_aml_with_11q23_rearranged	18	0.22121	0.0067396	0.18766	0.11925
Curated_gene_sets:reactome_mapk_targets_nuclear_events_mediated_by_map_kinases	29	0.19238	0.0074373	0.1632	0.11926
Curated_gene_sets:reactome_uptake_and_actions_of_bacterial_toxins	29	0.18728	0.0072403	0.15888	0.11926
Curated_gene_sets:mitsiades_response_to_aplidin_up	421	0.050662	0.0073865	0.042992	0.11933
Curated_gene_sets:rickman_tumor_differentiated_well_vs_poorly_up	232	0.065797	0.0071569	0.055854	0.1194
GO_bp:go_negative_regulation_of_cell_projection_organization	167	0.08051	0.0074425	0.068342	0.1194
GO_bp:go_positive_regulation_of_cell_matrix_adhesion	50	0.13634	0.0069174	0.11578	0.11949
Curated_gene_sets:graessmann_apoptosis_by_serum_deprivation_up	541	0.045579	0.0075094	0.03871	0.11952
GO_bp:go_pinocytosis	21	0.21897	0.0072053	0.18605	0.11962
GO_mf:go_calcium_release_channel_activity	21	0.21929	0.0072156	0.18639	0.11971
GO_mf:go_drug_binding	1640	0.027293	0.0075973	0.02321	0.11982
GO_bp:go_osteoclast_development	17	0.2864	0.00848	0.24366	0.11993
GO_bp:go_regulation_of_dendritic_cell_differentiation	11	0.37437	0.0089179	0.31858	0.11999
Curated_gene_sets:zheng_il22_signaling_dn	30	0.17546	0.0068992	0.14939	0.1201
GO_cc:go_cytoplasmic_exosome_rnase_complex_	14	0.35478	0.0095335	0.3021	0.12013
GO_mf:go_4_iron_4_sulfur_cluster_binding	39	0.17378	0.0077891	0.14798	0.12014
Curated_gene_sets:reactome_signaling_by_notch1_in_cancer	54	0.13848	0.007301	0.11795	0.12019
GO_bp:go_negative_regulation_of_receptor_mediated_endocytosis	21	0.23527	0.0077417	0.2004	0.1202
GO_bp:go_nuclear_membrane_organization	6	0.49842	0.0087699	0.42455	0.12021
GO_mf:go_telomerase_rna_binding	21	0.26299	0.0086539	0.22407	0.12026
Curated_gene_sets:biocarta_barrestin_src_pathway	17	0.27249	0.0080683	0.23218	0.12028
Curated_gene_sets:reactome_immunoregulatory_interactions_between_a_lymphoid_and_a_non_lymphoid_cell	125	0.10999	0.0088061	0.093726	0.12031
Curated_gene_sets:reactome_interleukin_18_signaling	8	0.39921	0.0081106	0.34032	0.12039
GO_bp:go_response_to_platelet_derived_growth_factor	19	0.23246	0.007276	0.19826	0.12052
GO_mf:go_protein_tyrosine_kinase_binding	87	0.10523	0.0070358	0.089793	0.12063
Curated_gene_sets:biocarta_ps1_pathway	14	0.28396	0.0076306	0.24234	0.12066
GO_bp:go_negative_regulation_of_neuron_projection_development	141	0.08744	0.0074323	0.074624	0.12066
GO_mf:go_ubiquitin_protein_transferase_regulator_activity	17	0.25842	0.0076514	0.22055	0.12067
Curated_gene_sets:provenzani_metastasis_up	191	0.075779	0.0074869	0.064714	0.12081
GO_bp:go_smad_protein_signal_transduction	68	0.12212	0.0072223	0.10435	0.12095
GO_bp:go_maintenance_of_dna_methylation	5	0.54846	0.0088098	0.46872	0.12099
Curated_gene_sets:pomeroy_medulloblastoma_desmoplasic_vs_classic_up	56	0.14461	0.0077632	0.12365	0.12111
Curated_gene_sets:pid_circadian_pathway	15	0.29095	0.0080926	0.24884	0.12116
GO_bp:go_interleukin_13_production	24	0.20328	0.0071503	0.17386	0.12117
GO_bp:go_positive_regulation_of_oxidative_stress_induced_intrinsic_apoptotic_signaling_pathway	5	0.54794	0.0088014	0.46864	0.12117
GO_bp:go_amyloid_precursor_protein_metabolic_process	53	0.14273	0.0074549	0.12208	0.12118
GO_bp:go_regulation_of_protein_targeting_to_membrane	34	0.18017	0.0075411	0.15415	0.12124
GO_bp:go_regulation_of_erbb_signaling_pathway	90	0.10726	0.0072936	0.091775	0.12127
Curated_gene_sets:pramoonjago_sox4_targets_up	51	0.14037	0.0071926	0.12016	0.12138
Curated_gene_sets:browne_hcmv_infection_8hr_up	96	0.10521	0.0073874	0.090123	0.12154
Curated_gene_sets:terao_aox4_targets_skin_up	25	0.22514	0.0080823	0.19289	0.12158
GO_bp:go_positive_regulation_of_gtpase_activity	382	0.053993	0.0075065	0.046264	0.1216
GO_cc:go_endoplasmic_reticulum_exit_site	26	0.22992	0.0084169	0.197	0.1216
Curated_gene_sets:doane_response_to_androgen_up	169	0.079018	0.0073478	0.067766	0.12181
Curated_gene_sets:reactome_inwardly_rectifying_kplus_channels	31	0.18898	0.0075533	0.16209	0.12185
Curated_gene_sets:xu_hgf_targets_repressed_by_akt1_up	10	0.34135	0.0077531	0.29307	0.12207
GO_bp:go_cellular_response_to_prostaglandin_stimulus	21	0.23501	0.007733	0.20181	0.12213
Curated_gene_sets:servitja_islet_hnf1a_targets_up	158	0.080302	0.0072221	0.068976	0.12218
GO_bp:go_rrna_pseudouridine_synthesis	5	0.72942	0.011716	0.62658	0.1222
Curated_gene_sets:nikolsky_breast_cancer_10q22_amplicon	8	0.45227	0.0091884	0.3886	0.12226
GO_bp:go_cellular_response_to_hydrogen_peroxide	85	0.10842	0.0071656	0.093206	0.12238
Curated_gene_sets:kokkinakis_methionine_deprivation_96hr_up	116	0.097265	0.0075036	0.083657	0.12249
Curated_gene_sets:kegg_viral_myocarditis	66	0.13111	0.0076395	0.11283	0.12262
GO_bp:go_loop_of_henle_development	11	0.26518	0.0063169	0.22833	0.12276
Curated_gene_sets:biocarta_edg1_pathway	23	0.22733	0.0078281	0.19577	0.12278
GO_cc:go_microtubule_minus_end	8	0.29775	0.0060492	0.25643	0.1228
GO_cc:go_integral_component_of_cytoplasmic_side_of_endoplasmic_reticulum_membrane	5	0.45328	0.0072809	0.39047	0.12286
GO_mf:go_sphingolipid_binding	21	0.24506	0.0080636	0.2111	0.12286
GO_bp:go_cognition	281	0.060236	0.0072016	0.051911	0.12296
Curated_gene_sets:reactome_dopamine_receptors	5	0.40927	0.0065739	0.35279	0.12302
GO_cc:go_filopodium_membrane	18	0.23329	0.0071076	0.20112	0.12304
Curated_gene_sets:stark_brain_22q11_deletion	11	0.27607	0.0065764	0.23804	0.12308
Curated_gene_sets:reactome_vasopressin_regulates_renal_water_homeostasis_via_aquaporins	43	0.15171	0.0071393	0.13083	0.12312
Curated_gene_sets:reactome_met_activates_pi3k_akt_signaling	6	0.39529	0.0069552	0.34091	0.12314
GO_bp:go_embryo_implantation	44	0.145	0.0069023	0.12506	0.12315
GO_bp:go_integrin_activation	22	0.20581	0.0069314	0.17751	0.12316
Curated_gene_sets:coldren_gefitinib_resistance_up	81	0.11029	0.0071163	0.095152	0.12322
Curated_gene_sets:reactome_circadian_clock	69	0.11888	0.0070819	0.1026	0.1233
GO_mf:go_rap_guanyl_nucleotide_exchange_factor_activity	5	0.57672	0.0092637	0.49787	0.12337
GO_bp:go_trophoblast_giant_cell_differentiation	11	0.29972	0.0071397	0.25875	0.12338
Curated_gene_sets:reactome_crosslinking_of_collagen_fibrils	16	0.28839	0.0082841	0.24901	0.12342
Curated_gene_sets:lim_mammary_luminal_mature_up	104	0.10326	0.007545	0.089171	0.12345
GO_cc:go_multimeric_ribonuclease_p_complex	10	0.36047	0.0081874	0.31144	0.12356
GO_bp:go_cellular_component_morphogenesis	1066	0.03251	0.007413	0.028093	0.1236
GO_mf:go_protein_heterodimerization_activity	480	0.050077	0.007784	0.043276	0.12361
GO_mf:go_1_alkyl_2_acetylglycerophosphocholine_esterase_activity	5	0.40992	0.0065844	0.35423	0.12361
GO_bp:go_execution_phase_of_apoptosis	84	0.11105	0.0072965	0.095974	0.12362
Curated_gene_sets:zhu_cmv_8_hr_up	43	0.16432	0.0077326	0.14204	0.12367
GO_cc:go_extrinsic_component_of_endosome_membrane	9	0.34336	0.0073988	0.29679	0.12367
GO_bp:go_positive_regulation_of_macrophage_activation	28	0.2009	0.0076318	0.17368	0.12371
GO_mf:go_lactate_transmembrane_transporter_activity	6	0.49094	0.0086383	0.42473	0.12387
GO_bp:go_regulation_of_muscle_organ_development	132	0.086354	0.0071035	0.074717	0.1239
Curated_gene_sets:nemeth_inflammatory_response_lps_up	82	0.11633	0.0075521	0.10067	0.12395
Curated_gene_sets:buckanovich_t_lymphocyte_homing_on_tumor_up	19	0.1985	0.0062131	0.17178	0.12395
Curated_gene_sets:creighton_akt1_signaling_via_mtor_dn	22	0.20289	0.0068331	0.17561	0.12398
GO_bp:go_embryonic_camera_type_eye_morphogenesis	26	0.20473	0.0074951	0.17723	0.12402
GO_cc:go_exon_exon_junction_complex	19	0.23559	0.0073742	0.20398	0.12406
Curated_gene_sets:boyault_liver_cancer_subclass_g56_up	11	0.31384	0.007476	0.27177	0.1241
Curated_gene_sets:amundson_response_to_arsenite	205	0.0719	0.0073568	0.062323	0.12433
Curated_gene_sets:yao_temporal_response_to_progesterone_cluster_5	28	0.17787	0.006757	0.15428	0.12449
Curated_gene_sets:reactome_role_of_abl_in_robo_slit_signaling	8	0.32478	0.0065984	0.28178	0.12455
Curated_gene_sets:biocarta_monocyte_pathway	10	0.28369	0.0064435	0.24616	0.12458
GO_bp:go_regulation_of_protein_autophosphorylation	47	0.15515	0.0076325	0.13463	0.12458
GO_mf:go_wnt_activated_receptor_activity	17	0.27152	0.0080393	0.2356	0.12458
GO_bp:go_enamel_mineralization	16	0.27846	0.007999	0.24166	0.12461
Curated_gene_sets:reactome_chondroitin_sulfate_dermatan_sulfate_metabolism	45	0.15451	0.0074378	0.13412	0.12467
GO_bp:go_stem_cell_fate_commitment	9	0.31711	0.0068332	0.27534	0.12473
GO_bp:go_negative_regulation_of_dna_metabolic_process	94	0.11196	0.0077796	0.097242	0.12481
GO_bp:go_negative_regulation_of_smooth_muscle_cell_migration	22	0.21629	0.0072842	0.18787	0.12482
GO_bp:go_granulocyte_differentiation	31	0.18738	0.0074894	0.1628	0.12488
Curated_gene_sets:kang_fluorouracil_resistance_up	21	0.21307	0.0070111	0.18513	0.12489
GO_bp:go_regulation_of_myeloid_leukocyte_differentiation	113	0.097339	0.0074122	0.084651	0.12511
GO_bp:go_bergmann_glial_cell_differentiation	8	0.32496	0.006602	0.28263	0.12513
Curated_gene_sets:reactome_collagen_biosynthesis_and_modifying_enzymes	63	0.12461	0.0070943	0.10842	0.12523
GO_mf:go_inositol_1_3_4_5_tetrakisphosphate_binding	5	0.44142	0.0070904	0.38434	0.12539
GO_bp:go_regulation_of_germinal_center_formation	9	0.33768	0.0072764	0.29404	0.12541
Curated_gene_sets:wu_silenced_by_methylation_in_bladder_cancer	50	0.14079	0.0071433	0.12264	0.12548
GO_bp:go_response_to_misfolded_protein	23	0.18547	0.0063867	0.16155	0.12548
Curated_gene_sets:schlosser_myc_targets_and_serum_response_dn	43	0.15981	0.0075206	0.1393	0.12565
GO_bp:go_regulation_of_muscle_adaptation	82	0.10784	0.0070009	0.093999	0.12565
Curated_gene_sets:zhang_gata6_targets_up	12	0.25704	0.006395	0.22411	0.12572
GO_bp:go_tumor_necrosis_factor_superfamily_cytokine_production	138	0.086437	0.007269	0.075369	0.12574
GO_bp:go_protein_localization_to_endosome	24	0.21924	0.0077116	0.19119	0.12576
Curated_gene_sets:rodrigues_thyroid_carcinoma_poorly_differentiated_dn	740	0.037876	0.0072597	0.033036	0.1258
Curated_gene_sets:zwang_class_1_transiently_induced_by_egf	482	0.046914	0.0073071	0.040927	0.12585
GO_bp:go_excitatory_chemical_synaptic_transmission	8	0.34741	0.0070581	0.3032	0.12595
GO_bp:go_lipoprotein_localization	22	0.19755	0.0066534	0.17246	0.12602
GO_bp:go_positive_regulation_of_interleukin_12_production	32	0.17353	0.0070465	0.15149	0.12603
GO_bp:go_protein_transport_within_plasma_membrane	44	0.17113	0.0081462	0.14945	0.12611
Curated_gene_sets:reactome_prolonged_erk_activation_events	12	0.28486	0.0070872	0.24879	0.12612
Curated_gene_sets:iizuka_liver_cancer_progression_g1_g2_up	12	0.31393	0.0078106	0.27421	0.12615
GO_bp:go_negative_regulation_of_binding	157	0.088891	0.0079695	0.077649	0.12616
Curated_gene_sets:hamai_apoptosis_via_trail_up	625	0.042044	0.0074288	0.036732	0.12619
GO_bp:go_positive_regulation_of_protein_complex_disassembly	36	0.16268	0.007006	0.14221	0.12633
Curated_gene_sets:rizki_tumor_invasiveness_3d_up	199	0.070686	0.007127	0.061799	0.12637
Curated_gene_sets:ozen_mir125b1_targets	22	0.22721	0.0076521	0.19867	0.12639
GO_bp:go_deadenylation_dependent_decapping_of_nuclear_transcribed_mrna	10	0.3711	0.0084289	0.32461	0.12649
Curated_gene_sets:reactome_transcription_of_e2f_targets_under_negative_control_by_dream_complex	20	0.2429	0.0078003	0.2125	0.12652
GO_bp:go_lactate_transport	7	0.43635	0.0082926	0.38224	0.12683
Curated_gene_sets:saenz_detox_pathway_and_carcinogenesis_dn	12	0.26287	0.0065401	0.23031	0.12687
Curated_gene_sets:korkola_teratoma_up	17	0.30719	0.0090955	0.26921	0.12694
GO_bp:go_positive_regulation_of_wnt_signaling_pathway	163	0.082102	0.007499	0.071977	0.12701
GO_bp:go_chemokine_biosynthetic_process	14	0.3005	0.0080749	0.26356	0.12713
Curated_gene_sets:reactome_zbp1_dai_mediated_induction_of_type_i_ifns	20	0.23818	0.0076486	0.20906	0.1273
Curated_gene_sets:wierenga_stat5a_targets_up	192	0.07249	0.0071805	0.063629	0.12731
Curated_gene_sets:servitja_liver_hnf1a_targets_up	130	0.086379	0.0070519	0.075823	0.12732
GO_bp:go_negative_regulation_of_platelet_activation	18	0.22652	0.0069013	0.19884	0.12732
GO_bp:go_epithelial_cell_differentiation_involved_in_prostate_gland_development	11	0.29175	0.0069499	0.25611	0.12733
GO_cc:go_side_of_membrane	478	0.047885	0.0074282	0.04204	0.12735
GO_bp:go_microtubule_nucleation_by_interphase_microtubule_organizing_center	6	0.55576	0.0097788	0.48835	0.12757
Curated_gene_sets:hess_targets_of_hoxa9_and_meis1_dn	82	0.10786	0.007002	0.094786	0.12759
Curated_gene_sets:sana_response_to_ifng_dn	83	0.10961	0.0071587	0.096368	0.1277
GO_bp:go_fibroblast_activation	10	0.35126	0.0079783	0.30885	0.12771
GO_bp:go_tight_junction_organization	54	0.14124	0.0074461	0.12426	0.12785
GO_mf:go_heat_shock_protein_binding	115	0.093731	0.0071999	0.08247	0.12788
GO_bp:go_endothelial_cell_apoptotic_process	54	0.13389	0.0070589	0.11781	0.12789
Curated_gene_sets:takeda_targets_of_nup98_hoxa9_fusion_8d_dn	186	0.07173	0.0069944	0.063202	0.12821
Curated_gene_sets:schraets_mll_targets_dn	33	0.1816	0.0074885	0.16001	0.12821
Curated_gene_sets:reactome_frs_mediated_fgfr4_signaling	21	0.19884	0.0065429	0.17523	0.12826
Curated_gene_sets:dacosta_uv_response_via_ercc3_xpcs_dn	84	0.10671	0.0070113	0.094128	0.12847
GO_bp:go_megakaryocyte_development	15	0.2712	0.0075432	0.23923	0.12849
Curated_gene_sets:hoffmann_small_pre_bii_to_immature_b_lymphocyte_up	55	0.13912	0.0074018	0.12273	0.12851
Curated_gene_sets:boquest_stem_cell_up	246	0.062787	0.0070299	0.055414	0.12861
GO_cc:go_mitochondrial_intermembrane_space_protein_transporter_complex	6	0.62755	0.011042	0.55387	0.12862
GO_bp:go_regulation_of_interleukin_4_production	25	0.20778	0.0074592	0.18344	0.12869
GO_cc:go_pcg_protein_complex	44	0.15866	0.0075526	0.14009	0.12871
Curated_gene_sets:reactome_shc1_events_in_erbb4_signaling	14	0.26804	0.0072027	0.23669	0.12874
GO_bp:go_cardiac_chamber_development	164	0.078849	0.0072238	0.069631	0.12875
GO_bp:go_n_terminal_protein_lipidation	6	0.40997	0.0072136	0.36207	0.12877
GO_bp:go_immune_response_inhibiting_cell_surface_receptor_signaling_pathway	6	0.41524	0.0073064	0.36676	0.12879
Curated_gene_sets:meinhold_ovarian_cancer_low_grade_up	12	0.28487	0.0070875	0.25166	0.12884
Curated_gene_sets:liu_sox4_targets_dn	296	0.055574	0.0068165	0.049107	0.12889
Curated_gene_sets:chiaradonna_neoplastic_transformation_kras_up	119	0.094642	0.0073945	0.083648	0.12895
GO_bp:go_oxidative_dna_demethylation	5	0.48951	0.0078629	0.43273	0.12899
GO_bp:go_muscle_adaptation	107	0.093974	0.0069645	0.083077	0.129
Curated_gene_sets:bhati_g2m_arrest_by_2methoxyestradiol_up	113	0.09801	0.0074633	0.086648	0.12901
Curated_gene_sets:onder_cdh1_targets_2_up	236	0.069218	0.0075928	0.061211	0.12908
GO_mf:go_snorna_binding	25	0.19717	0.0070783	0.1744	0.12912
Curated_gene_sets:castellano_hras_targets_dn	6	0.36234	0.0063754	0.32051	0.12914
GO_mf:go_interleukin_2_receptor_binding	5	0.39093	0.0062794	0.34654	0.12965
GO_bp:go_regulation_of_leukocyte_chemotaxis	106	0.096915	0.007149	0.085935	0.12972
GO_bp:go_cellular_response_to_nitrogen_compound	604	0.040867	0.0071025	0.036243	0.12976
Curated_gene_sets:biocarta_plce_pathway	11	0.29267	0.0069717	0.25958	0.12979
GO_bp:go_nose_development	14	0.30384	0.0081648	0.26961	0.12989
Curated_gene_sets:lee_calorie_restriction_muscle_dn	45	0.14112	0.0067933	0.12523	0.12992
GO_bp:go_negative_regulation_of_cgmp_mediated_signaling	6	0.36965	0.0065042	0.3281	0.12995
Curated_gene_sets:reactome_interferon_gamma_signaling	89	0.11831	0.0080005	0.10508	0.13011
Curated_gene_sets:sabates_colorectal_adenoma_dn	265	0.061105	0.0070975	0.05428	0.13015
Curated_gene_sets:reactome_signaling_by_tgf_beta_family_members	100	0.098641	0.0070685	0.087635	0.13018
Curated_gene_sets:bidus_metastasis_up	195	0.075784	0.0075647	0.067336	0.13021
GO_bp:go_regulation_of_signaling_receptor_activity	571	0.044607	0.0075443	0.039655	0.13033
GO_mf:go_transcription_cofactor_binding	40	0.15474	0.0070237	0.13757	0.13035
GO_bp:go_trophoblast_cell_migration	9	0.31186	0.0067201	0.2773	0.13038
Curated_gene_sets:reactome_fructose_catabolism	5	0.41393	0.0066489	0.36819	0.13047
GO_bp:go_fructose_catabolic_process	5	0.41393	0.0066489	0.36819	0.13047
GO_mf:go_chemorepellent_activity	26	0.21331	0.0078089	0.18977	0.13051
GO_bp:go_vitamin_a_metabolic_process	7	0.32502	0.0061769	0.28931	0.13064
Curated_gene_sets:reactome_rho_gtpases_activate_pkns	89	0.13971	0.0094476	0.12439	0.1307
GO_bp:go_regulation_of_calcium_ion_transmembrane_transporter_activity	81	0.11138	0.0071865	0.099201	0.13079
Curated_gene_sets:mori_small_pre_bii_lymphocyte_dn	70	0.12189	0.0073132	0.10859	0.13085
Curated_gene_sets:reactome_irak4_deficiency_tlr2_4	10	0.35011	0.007952	0.31211	0.131
GO_bp:go_negative_regulation_of_dna_biosynthetic_process	35	0.1603	0.006807	0.14291	0.13101
GO_bp:go_positive_regulation_of_type_i_interferon_production	72	0.12501	0.0076068	0.11148	0.13107
Curated_gene_sets:kegg_b_cell_receptor_signaling_pathway	74	0.11302	0.0069713	0.10084	0.1312
Curated_gene_sets:reactome_oncogenic_mapk_signaling	80	0.11309	0.0072524	0.10095	0.1313
GO_bp:go_negative_chemotaxis	41	0.16902	0.0077671	0.15091	0.13137
GO_mf:go_nuclease_activity	192	0.076858	0.0076132	0.068635	0.13141
GO_bp:go_negative_regulation_of_histone_methylation	19	0.21991	0.0068833	0.19664	0.13172
GO_bp:go_regulation_of_isomerase_activity	8	0.3475	0.0070599	0.31078	0.13176
Curated_gene_sets:reactome_diseases_of_immune_system	22	0.226	0.0076113	0.20213	0.13178
GO_bp:go_regulation_of_histone_h3_k36_methylation	5	0.38017	0.0061066	0.34023	0.13192
GO_bp:go_respiratory_system_process	26	0.20505	0.0075068	0.18351	0.13193
GO_bp:go_mirna_mediated_inhibition_of_translation	14	0.25447	0.006838	0.22779	0.13198
GO_mf:go_chromo_shadow_domain_binding	5	0.51966	0.0083472	0.46526	0.13202
GO_cc:go_phagocytic_vesicle	118	0.093407	0.0072675	0.083647	0.13208
Curated_gene_sets:davicioni_molecular_arms_vs_erms_dn	171	0.077101	0.0072115	0.069062	0.13213
GO_mf:go_monoamine_transmembrane_transporter_activity	8	0.31771	0.0064547	0.2847	0.13223
GO_cc:go_transcription_factor_tfiid_complex	34	0.1872	0.0078352	0.16775	0.13224
Curated_gene_sets:reactome_camk_iv_mediated_phosphorylation_of_creb	10	0.27279	0.006196	0.24449	0.13227
GO_bp:go_cellular_response_to_sterol	21	0.24318	0.0080018	0.21808	0.13242
Curated_gene_sets:visala_response_to_heat_shock_and_aging_dn	13	0.25643	0.0066404	0.23006	0.13251
GO_bp:go_response_to_biotic_stimulus	913	0.035207	0.0074606	0.031589	0.13254
GO_bp:go_negative_regulation_of_collagen_biosynthetic_process	10	0.29854	0.0067808	0.26798	0.13264
Curated_gene_sets:mishra_carcinoma_associated_fibroblast_up	23	0.20072	0.0069119	0.18021	0.13269
GO_bp:go_positive_regulation_of_cellular_component_organization	1135	0.030394	0.0071379	0.02729	0.1327
GO_bp:go_positive_regulation_of_monocyte_differentiation	10	0.33487	0.0076061	0.30071	0.13274
Curated_gene_sets:senese_hdac2_targets_dn	116	0.091077	0.0070262	0.081858	0.13295
GO_bp:go_modulation_of_age_related_behavioral_decline	7	0.44035	0.0083688	0.39578	0.13295
Curated_gene_sets:torchia_targets_of_ewsr1_fli1_fusion_dn	300	0.05751	0.0071008	0.051695	0.13297
Curated_gene_sets:dormoy_elavl1_targets	18	0.2124	0.0064712	0.19094	0.13299
GO_bp:go_astral_microtubule_organization	7	0.31135	0.0059171	0.27989	0.13299
GO_mf:go_nfat_protein_binding	4	0.53137	0.0076344	0.4778	0.13305
GO_bp:go_myeloid_cell_homeostasis	140	0.086221	0.0073029	0.077539	0.13309
Curated_gene_sets:hooi_st7_targets_up	86	0.10394	0.0069097	0.093492	0.13313
GO_bp:go_response_to_auditory_stimulus	23	0.22165	0.0076324	0.19941	0.13318
GO_bp:go_regulation_of_microtubule_motor_activity	10	0.32815	0.0074534	0.29547	0.13338
GO_bp:go_regulation_of_binding	355	0.053563	0.0071838	0.048232	0.13339
Curated_gene_sets:reactome_runx1_regulates_estrogen_receptor_mediated_transcription	6	0.37373	0.0065759	0.33664	0.13347
GO_bp:go_cytokine_secretion	209	0.06806	0.0070307	0.06133	0.13357
GO_bp:go_response_to_interleukin_18	11	0.32913	0.0078404	0.29659	0.13357
Curated_gene_sets:reactome_lipid_particle_organization	6	0.35845	0.0063071	0.32305	0.1336
GO_bp:go_regulation_of_resting_membrane_potential	8	0.36936	0.007504	0.33293	0.13363
GO_bp:go_positive_regulation_of_cell_adhesion	382	0.049557	0.0068897	0.044682	0.1337
GO_cc:go_tricarboxylic_acid_cycle_enzyme_complex	13	0.27377	0.0070892	0.24685	0.13371
GO_bp:go_interleukin_23_production	8	0.46863	0.0095208	0.42256	0.13372
GO_mf:go_phosphotransferase_activity_nitrogenous_group_as_acceptor	7	0.41479	0.0078829	0.37414	0.1338
GO_bp:go_regulation_of_lipase_activity	96	0.10508	0.0073782	0.094781	0.13381
GO_bp:go_oxalate_transport	11	0.3215	0.0076585	0.29	0.13381
GO_bp:go_cell_chemotaxis	284	0.061441	0.0073842	0.055469	0.13401
GO_mf:go_calcium_channel_inhibitor_activity	11	0.24441	0.0058221	0.2208	0.13417
Curated_gene_sets:rampon_enriched_learning_environment_early_up	14	0.27673	0.0074361	0.25001	0.13419
GO_bp:go_positive_regulation_of_smoothened_signaling_pathway	31	0.19082	0.007627	0.17243	0.13422
GO_bp:go_cellular_response_to_hyperoxia	6	0.35061	0.0061691	0.31681	0.13423
Curated_gene_sets:ross_leukemia_with_mll_fusions	77	0.11525	0.0072514	0.10424	0.13444
Curated_gene_sets:reactome_multifunctional_anion_exchangers	9	0.38609	0.0083195	0.34924	0.13448
Curated_gene_sets:reactome_downstream_signaling_of_activated_fgfr4	26	0.17748	0.0064972	0.16063	0.13462
GO_bp:go_myeloid_leukocyte_migration	192	0.074617	0.0073912	0.067569	0.13474
Curated_gene_sets:climent_breast_cancer_copy_number_dn	9	0.41616	0.0089674	0.37698	0.13482
GO_bp:go_positive_regulation_of_endothelial_cell_proliferation	89	0.10328	0.0069839	0.093597	0.13493
GO_bp:go_regulation_of_cell_cell_adhesion	375	0.050429	0.0069478	0.045705	0.13494
Curated_gene_sets:tonks_targets_of_runx1_runx1t1_fusion_sustained_in_granulocyte_up	15	0.24181	0.0067257	0.21916	0.13495
Curated_gene_sets:wang_mll_targets	274	0.057799	0.0068249	0.052397	0.135
GO_cc:go_mhc_class_i_protein_complex	8	0.44872	0.0091164	0.40683	0.13503
GO_bp:go_t_cell_mediated_immunity	98	0.10674	0.0075722	0.096791	0.13507
GO_mf:go_long_chain_fatty_acid_coa_ligase_activity	12	0.30009	0.0074663	0.27218	0.13512
Curated_gene_sets:reactome_runx3_regulates_p14_arf	10	0.29879	0.0067865	0.27104	0.13516
GO_bp:go_negative_regulation_of_epithelial_cell_proliferation	113	0.094461	0.007193	0.085696	0.13518
Curated_gene_sets:senese_hdac3_targets_dn	511	0.043713	0.007005	0.039659	0.13519
GO_bp:go_regulation_of_granulocyte_differentiation	15	0.24748	0.0068836	0.22464	0.13531
GO_bp:go_regulation_of_gtpase_activity	449	0.047188	0.0071	0.042868	0.13551
GO_mf:go_ligase_activity_forming_carbon_sulfur_bonds	38	0.16154	0.0071471	0.14681	0.1356
Curated_gene_sets:seiden_met_signaling	19	0.22412	0.007015	0.20374	0.13567
GO_bp:go_cellular_response_to_copper_ion	28	0.21309	0.008095	0.19373	0.1357
Curated_gene_sets:amit_egf_response_480_mcf10a	43	0.15304	0.0072017	0.13916	0.13574
GO_bp:go_regulation_of_histone_h3_k4_methylation	26	0.19607	0.0071779	0.1783	0.13574
GO_bp:go_dna_integrity_checkpoint	154	0.083766	0.0074385	0.076181	0.13577
GO_bp:go_regulation_of_cytoplasmic_transport	22	0.1933	0.0065102	0.17581	0.13579
Curated_gene_sets:biocarta_tall1_pathway	14	0.25833	0.0069419	0.23497	0.1358
GO_bp:go_striated_muscle_cell_proliferation	63	0.12178	0.0069332	0.11079	0.13584
Curated_gene_sets:biocarta_hdac_pathway	25	0.19678	0.0070642	0.17918	0.13606
GO_bp:go_tripartite_regional_subdivision	15	0.28034	0.0077975	0.25541	0.1362
GO_bp:go_antigen_processing_and_presentation_of_peptide_antigen_via_mhc_class_ib	9	0.41339	0.0089078	0.37666	0.13622
GO_bp:go_cellular_component_assembly_involved_in_morphogenesis	108	0.093784	0.0069826	0.085481	0.1363
GO_mf:go_retinal_dehydrogenase_activity	8	0.3693	0.0075029	0.33664	0.13632
GO_bp:go_embryonic_digestive_tract_morphogenesis	18	0.22849	0.0069613	0.20832	0.13637
Curated_gene_sets:pasqualucci_lymphoma_by_gc_stage_up	271	0.059686	0.0070096	0.054447	0.1365
GO_bp:go_centrosome_duplication	66	0.11655	0.006791	0.10639	0.13666
GO_bp:go_cap_independent_translational_initiation	5	0.43701	0.0070196	0.39891	0.13666
GO_bp:go_protein_transmembrane_import_into_intracellular_organelle	33	0.15717	0.0064812	0.14351	0.13673
GO_bp:go_lymph_vessel_morphogenesis	19	0.22101	0.0069177	0.20184	0.13678
GO_cc:go_prespliceosome	15	0.23079	0.0064193	0.21083	0.13684
GO_mf:go_dna_binding_transcription_factor_binding	331	0.053515	0.0069348	0.048889	0.13685
GO_cc:go_mitochondrial_outer_membrane_translocase_complex	10	0.39891	0.0090604	0.36445	0.13687
GO_bp:go_response_to_insulin	257	0.059968	0.0068608	0.054791	0.13688
GO_bp:go_regulation_of_inositol_trisphosphate_biosynthetic_process	7	0.34308	0.00652	0.31347	0.13689
Curated_gene_sets:reactome_keratan_sulfate_keratin_metabolism	34	0.17119	0.0071653	0.15643	0.13691
GO_bp:go_endothelium_development	109	0.092047	0.0068848	0.084114	0.13692
Curated_gene_sets:warters_response_to_ir_skin	75	0.11416	0.0070893	0.10438	0.13705
GO_bp:go_erythrocyte_homeostasis	115	0.093115	0.0071526	0.085143	0.13707
Curated_gene_sets:reactome_downregulation_of_erbb4_signaling	9	0.32882	0.0070854	0.3009	0.13726
GO_bp:go_activation_of_protein_kinase_a_activity	18	0.22357	0.0068115	0.2046	0.13727
GO_bp:go_neuroblast_division	13	0.30569	0.0079159	0.27978	0.13729
Curated_gene_sets:reactome_the_role_of_nef_in_hiv_1_replication_and_disease_pathogenesis	27	0.21407	0.0079859	0.19594	0.13731
GO_bp:go_monocyte_aggregation	5	0.3343	0.0053698	0.30605	0.13736
GO_bp:go_mammary_gland_epithelium_development	70	0.1192	0.0071518	0.10917	0.13747
GO_bp:go_negative_regulation_of_rna_polymerase_ii_regulatory_region_sequence_specific_dna_binding	4	0.46568	0.0066906	0.42657	0.1375
GO_mf:go_exodeoxyribonuclease_activity	23	0.20599	0.0070931	0.18869	0.13751
Curated_gene_sets:teramoto_opn_targets_cluster_4	13	0.35165	0.0091059	0.32216	0.13753
GO_bp:go_proteoglycan_metabolic_process	70	0.11606	0.0069638	0.10634	0.13756
GO_bp:go_antibacterial_humoral_response	40	0.164	0.0074442	0.15029	0.1376
GO_bp:go_muscle_organ_morphogenesis	85	0.105	0.0069397	0.096233	0.13762
Curated_gene_sets:zhang_proliferating_vs_quiescent	51	0.12998	0.0066601	0.11915	0.13766
GO_bp:go_negative_regulation_of_lyase_activity	23	0.20448	0.0070412	0.18749	0.13773
Curated_gene_sets:brachat_response_to_cisplatin	21	0.20307	0.0066821	0.18625	0.1378
Curated_gene_sets:reactome_dna_repair	325	0.057838	0.007428	0.053049	0.13781
Curated_gene_sets:sa_g2_and_m_phases	8	0.36834	0.0074834	0.33802	0.13793
GO_bp:go_cytolysis_in_other_organism	8	0.29749	0.006044	0.27307	0.13799
GO_mf:go_ral_gtpase_binding	14	0.25351	0.0068123	0.23272	0.13801
GO_bp:go_negative_regulation_of_circadian_rhythm	12	0.25254	0.0062831	0.23183	0.13802
Curated_gene_sets:weber_methylated_hcp_in_sperm_up	19	0.22378	0.0070044	0.20545	0.13805
GO_bp:go_peptidyl_glutamic_acid_modification	27	0.18587	0.006934	0.17065	0.13805
GO_bp:go_regulation_of_the_force_of_heart_contraction_by_chemical_signal	6	0.41199	0.0072491	0.37836	0.13811
GO_bp:go_positive_regulation_of_transferase_activity	618	0.039503	0.0069418	0.036301	0.13826
GO_bp:go_regulation_of_removal_of_superoxide_radicals	9	0.36174	0.0077948	0.33244	0.13828
GO_bp:go_regulation_of_response_to_food	19	0.21267	0.0066568	0.19555	0.1384
GO_mf:go_sterol_esterase_activity	7	0.37316	0.0070917	0.34314	0.13842
GO_bp:go_response_to_inactivity	13	0.25766	0.006672	0.23693	0.13843
GO_bp:go_interleukin_4_production	31	0.17753	0.0070957	0.16329	0.13848
Curated_gene_sets:reactome_transcriptional_regulation_by_runx2	120	0.093528	0.0073379	0.086055	0.13857
Curated_gene_sets:browne_hcmv_infection_48hr_up	176	0.074446	0.0070633	0.068507	0.1386
Curated_gene_sets:biocarta_cellcycle_pathway	24	0.20983	0.0073806	0.19316	0.13868
GO_bp:go_negative_regulation_of_cysteine_type_endopeptidase_activity_involved_in_apoptotic_signaling_pathway	6	0.35461	0.0062396	0.32666	0.13884
GO_cc:go_transcription_factor_tfiiib_complex	6	0.35135	0.0061821	0.3237	0.13888
GO_bp:go_clathrin_dependent_endocytosis	39	0.15651	0.0070149	0.14427	0.13901
GO_bp:go_striatum_development	18	0.22946	0.006991	0.2116	0.1391
GO_bp:go_stress_response_to_metal_ion	15	0.40582	0.011287	0.37435	0.13918
GO_cc:go_mismatch_repair_complex	9	0.28607	0.0061642	0.26389	0.13918
Curated_gene_sets:reactome_ca_dependent_events	35	0.15161	0.0064383	0.13991	0.13928
Curated_gene_sets:flotho_pediatric_all_therapy_response_up	52	0.13581	0.0070265	0.12552	0.13964
Curated_gene_sets:masri_resistance_to_tamoxifen_and_aromatase_inhibitors_up	18	0.2391	0.0072845	0.22112	0.13979
Curated_gene_sets:senese_hdac1_and_hdac2_targets_up	224	0.061171	0.0065394	0.056579	0.13982
Curated_gene_sets:casorelli_apl_secondary_vs_de_novo_up	39	0.15233	0.0068277	0.14093	0.13988
GO_bp:go_negative_regulation_of_myeloid_cell_differentiation	90	0.10467	0.0071177	0.096842	0.13989
Curated_gene_sets:kegg_primary_bile_acid_biosynthesis	16	0.21123	0.0060679	0.19546	0.13992
Curated_gene_sets:reactome_pi3k_events_in_erbb4_signaling	10	0.31794	0.0072215	0.2942	0.13992
Curated_gene_sets:park_hsc_markers	42	0.14523	0.0067548	0.13441	0.13996
GO_bp:go_leukocyte_aggregation	11	0.26307	0.0062667	0.24352	0.14001
GO_cc:go_ap_4_adaptor_complex	5	0.36814	0.0059133	0.34077	0.14001
GO_bp:go_rna_localization	217	0.064151	0.0067512	0.059402	0.14009
GO_bp:go_leukocyte_activation_involved_in_inflammatory_response	35	0.17596	0.007472	0.16305	0.14027
Curated_gene_sets:reactome_shc_mediated_cascade:fgfr4	19	0.19387	0.0060682	0.1797	0.14034
GO_bp:go_response_to_hydrogen_peroxide	130	0.083668	0.0068306	0.077575	0.14041
Curated_gene_sets:ho_liver_cancer_vascular_invasion	12	0.28095	0.0069899	0.26058	0.14049
GO_bp:go_peristalsis	10	0.30654	0.0069625	0.28433	0.1405
GO_bp:go_cytoplasmic_mrna_processing_body_assembly	20	0.19742	0.0063398	0.18313	0.14052
GO_bp:go_metanephric_renal_vesicle_morphogenesis	15	0.28109	0.0078182	0.26088	0.14065
GO_bp:go_positive_regulation_of_secondary_metabolite_biosynthetic_process	7	0.36715	0.0069776	0.3408	0.14068
Curated_gene_sets:elvidge_hypoxia_by_dmog_dn	57	0.12079	0.006542	0.11214	0.14071
GO_bp:go_regulation_of_cellular_localization	842	0.033982	0.0069285	0.031551	0.14075
GO_bp:go_negative_regulation_of_embryonic_development	25	0.18445	0.0066216	0.17131	0.14082
GO_bp:go_cellular_pigmentation	48	0.14014	0.0069666	0.13016	0.14083
GO_mf:go_nucleotide_receptor_activity	17	0.29532	0.0087441	0.2743	0.14083
Curated_gene_sets:boquest_stem_cell_cultured_vs_fresh_dn	31	0.15445	0.0061734	0.14348	0.14086
GO_bp:go_replication_fork_arrest	5	0.35673	0.00573	0.33151	0.14096
GO_bp:go_regulation_of_endothelial_tube_morphogenesis	5	0.46134	0.0074103	0.42877	0.14099
GO_bp:go_regulation_of_transmembrane_receptor_protein_serine_threonine_kinase_signaling_pathway	218	0.062674	0.0066107	0.058268	0.14106
GO_bp:go_regulation_of_protein_localization_to_membrane	172	0.072793	0.0068282	0.067674	0.14106
Curated_gene_sets:reactome_role_of_phospholipids_in_phagocytosis	26	0.18721	0.0068537	0.17406	0.14107
Curated_gene_sets:corre_multiple_myeloma_up	69	0.12037	0.0071706	0.11192	0.14108
GO_bp:go_actin_filament_based_process	700	0.03608	0.0067332	0.033574	0.14128
Curated_gene_sets:reactome_cell_cell_communication	126	0.085582	0.0068793	0.079679	0.1414
Curated_gene_sets:kegg_toll_like_receptor_signaling_pathway	101	0.10028	0.0072215	0.093419	0.14155
Curated_gene_sets:senese_hdac3_targets_up	457	0.045074	0.0068405	0.042029	0.14177
GO_bp:go_convergent_extension_involved_in_organogenesis	6	0.43531	0.0076595	0.40591	0.14177
GO_bp:go_lymph_vessel_development	25	0.19391	0.0069613	0.18086	0.14183
Curated_gene_sets:sig_insulin_receptor_pathway_in_cardiac_myocytes	49	0.1339	0.0067253	0.12489	0.14184
GO_mf:go_dna_topoisomerase_binding	5	0.52437	0.0084227	0.48931	0.14195
Curated_gene_sets:reactome_mapk6_mapk4_signaling	92	0.11009	0.0075684	0.10274	0.14197
Curated_gene_sets:sanchez_mdm2_targets	13	0.26185	0.0067806	0.24448	0.14209
Curated_gene_sets:valk_aml_cluster_2	27	0.1719	0.0064126	0.1606	0.14224
Curated_gene_sets:marson_bound_by_foxp3_stimulated	955	0.032272	0.0069862	0.030152	0.14225
GO_bp:go_negative_regulation_of_epidermis_development	17	0.21908	0.0064868	0.20481	0.14239
GO_bp:go_dopaminergic_neuron_axon_guidance	5	0.43868	0.0070464	0.41012	0.1424
GO_bp:go_negative_regulation_of_cytoplasmic_translation	7	0.42464	0.0080702	0.39703	0.14242
GO_bp:go_negative_regulation_of_peptidyl_threonine_phosphorylation	17	0.257	0.0076096	0.24031	0.14244
GO_mf:go_histone_methyltransferase_activity_h4_k20_specific_	5	0.52068	0.0083636	0.48706	0.14254
GO_bp:go_actin_polymerization_or_depolymerization	195	0.068438	0.0068314	0.064025	0.14256
GO_cc:go_oxoglutarate_dehydrogenase_complex	7	0.34271	0.0065131	0.32062	0.14257
Curated_gene_sets:reactome_rsk_activation	5	0.32543	0.0052273	0.30449	0.1426
Curated_gene_sets:sweet_lung_cancer_kras_up	436	0.045401	0.0067338	0.042486	0.14263
Curated_gene_sets:reactome_synthesis_of_udp_n_acetyl_glucosamine	7	0.34155	0.0064911	0.31962	0.14263
GO_bp:go_negative_regulation_of_smooth_muscle_cell_differentiation	14	0.25287	0.0067952	0.23667	0.14267
Curated_gene_sets:pid_nfat_tfpathway	42	0.14954	0.006955	0.13997	0.14268
GO_bp:go_regulation_of_histone_deacetylase_activity	8	0.43831	0.0089049	0.41025	0.14268
GO_mf:go_nucleosomal_dna_binding	53	0.12419	0.0064869	0.11626	0.14272
Curated_gene_sets:wagschal_ehmt2_targets_up	14	0.265	0.007121	0.24812	0.14276
Curated_gene_sets:zhan_v1_late_differentiation_genes_dn	17	0.23075	0.0068324	0.21609	0.1428
Curated_gene_sets:fontaine_thyroid_tumor_uncertain_malignancy_dn	25	0.17805	0.0063919	0.16678	0.14286
GO_bp:go_protein_hexamerization	13	0.31506	0.0081584	0.29511	0.14286
GO_cc:go_apical_part_of_cell	365	0.049199	0.0066891	0.046092	0.1429
GO_bp:go_regulation_of_lipid_catabolic_process	51	0.12895	0.0066074	0.12084	0.14296
Curated_gene_sets:osman_bladder_cancer_up	379	0.04921	0.0068152	0.046116	0.14297
Curated_gene_sets:reactome_tcf_dependent_signaling_in_response_to_wnt	229	0.070593	0.0076294	0.066164	0.14301
GO_bp:go_trna_thio_modification	5	0.33533	0.0053864	0.31445	0.14313
GO_cc:go_extrinsic_component_of_cytoplasmic_side_of_plasma_membrane	86	0.097628	0.00649	0.091577	0.14321
GO_bp:go_response_to_fluoride	5	0.33725	0.0054171	0.31649	0.14331
GO_bp:go_regulation_of_voltage_gated_calcium_channel_activity	34	0.17397	0.0072816	0.16327	0.14332
Curated_gene_sets:flechner_biopsy_kidney_transplant_ok_vs_donor_dn	22	0.2233	0.0075203	0.20965	0.14343
GO_bp:go_actin_filament_depolymerization	53	0.13612	0.0071099	0.12787	0.14355
GO_bp:go_interferon_gamma_secretion	18	0.24007	0.0073141	0.22551	0.14355
Curated_gene_sets:mcbryan_pubertal_breast_6_7wk_dn	73	0.11515	0.0070553	0.10817	0.14356
Curated_gene_sets:sa_g1_and_s_phases	15	0.25985	0.0072276	0.24421	0.14366
GO_bp:go_regulation_of_smoothened_signaling_pathway_involved_in_dorsal_ventral_neural_tube_patterning	8	0.38034	0.0077271	0.35744	0.14366
Curated_gene_sets:gargalovic_response_to_oxidized_phospholipids_turquoise_up	78	0.11058	0.0070021	0.10392	0.14367
GO_bp:go_antigen_processing_and_presentation_via_mhc_class_ib	16	0.32292	0.009276	0.30355	0.14372
GO_mf:go_phosphatidylinositol_4_5_bisphosphate_5_phosphatase_activity	7	0.35871	0.0068172	0.33725	0.14376
Curated_gene_sets:reactome_rho_gtpases_activate_cit	19	0.21668	0.0067824	0.20377	0.14381
Curated_gene_sets:reactome_formation_of_senescence_associated_heterochromatin_foci_sahf	17	0.2647	0.0078376	0.24907	0.14395
Curated_gene_sets:reactome_mitochondrial_trna_aminoacylation	21	0.23904	0.0078655	0.22493	0.14396
Curated_gene_sets:reactome_grb7_events_in_erbb2_signaling	5	0.4325	0.0069472	0.40698	0.14396
GO_bp:go_creatine_metabolic_process	7	0.39233	0.0074562	0.36917	0.14396
GO_cc:go_dihydrolipoyl_dehydrogenase_complex	11	0.29082	0.0069276	0.2737	0.14401
Curated_gene_sets:reactome_glucagon_signaling_in_metabolic_regulation	33	0.16965	0.0069958	0.15976	0.14414
Curated_gene_sets:reactome_transcriptional_regulation_of_white_adipocyte_differentiation	81	0.10128	0.0065349	0.095387	0.14418
Curated_gene_sets:biocarta_aman_pathway	15	0.23398	0.0065079	0.22038	0.1442
GO_bp:go_l_serine_catabolic_process	5	0.72241	0.011604	0.68043	0.1442
Curated_gene_sets:matthews_skin_carcinogenesis_via_jun	16	0.2336	0.0067103	0.22008	0.14426
GO_mf:go_cyclin_dependent_protein_kinase_activity	28	0.16538	0.0062826	0.1559	0.1444
Curated_gene_sets:buytaert_photodynamic_therapy_stress_dn	626	0.038172	0.0067498	0.035995	0.14448
Curated_gene_sets:boyault_liver_cancer_subclass_g6_dn	19	0.22532	0.0070527	0.21248	0.14448
GO_mf:go_phosphotyrosine_residue_binding	41	0.14108	0.0064833	0.13304	0.14448
GO_bp:go_vesicle_transport_along_actin_filament	5	0.4494	0.0072187	0.42396	0.14458
Curated_gene_sets:munshi_multiple_myeloma_dn	9	0.29831	0.006428	0.28158	0.14472
Curated_gene_sets:petretto_left_ventricle_mass_qtl_cis_up	6	0.40671	0.0071562	0.38392	0.14473
GO_bp:go_regulation_of_neuron_projection_arborization	9	0.38317	0.0082566	0.36181	0.14481
Curated_gene_sets:ongusaha_brca1_targets_dn	11	0.28063	0.006685	0.26539	0.14517
Curated_gene_sets:bacolod_resistance_to_alkylating_agents_dn	47	0.14064	0.0069187	0.13307	0.14529
Curated_gene_sets:reactome_rora_activates_gene_expression	17	0.20761	0.0061471	0.19649	0.14536
GO_bp:go_neuroinflammatory_response	54	0.13591	0.0071652	0.12864	0.14538
Curated_gene_sets:koinuma_colon_cancer_msi_dn	8	0.31211	0.0063408	0.29551	0.14546
GO_bp:go_regulation_of_cilium_assembly	51	0.14188	0.00727	0.13436	0.14549
GO_cc:go_retromer_complex	21	0.19171	0.0063082	0.18157	0.14553
GO_bp:go_hepatic_stellate_cell_activation	7	0.37199	0.0070695	0.35235	0.14556
GO_bp:go_monosaccharide_catabolic_process	38	0.13985	0.0061874	0.13248	0.14558
GO_cc:go_ap_type_membrane_coat_adaptor_complex	44	0.1418	0.0067501	0.1344	0.1457
GO_bp:go_regulation_of_catabolic_process	914	0.032258	0.0068393	0.030582	0.14576
Curated_gene_sets:reactome_tnf_receptor_superfamily_tnfsf_members_mediating_non_canonical_nf_kb_pathway	15	0.22792	0.0063395	0.21609	0.14578
GO_bp:go_positive_regulation_of_catabolic_process	393	0.048388	0.0068214	0.045882	0.14581
Curated_gene_sets:tsutsumi_fbxw8_targets	8	0.35995	0.007313	0.34141	0.14588
Curated_gene_sets:sig_bcr_signaling_pathway	45	0.12921	0.0062199	0.12258	0.14593
Curated_gene_sets:rutella_response_to_hgf_vs_csf2rb_and_il4_dn	232	0.060417	0.0065717	0.057324	0.14596
Curated_gene_sets:siligan_targets_of_ews_fli1_fusion_up	15	0.24546	0.0068273	0.23291	0.14597
GO_bp:go_collagen_metabolic_process	15	0.22716	0.0063183	0.21557	0.14601
Curated_gene_sets:reactome_metabolism_of_polyamines	59	0.13848	0.0076303	0.13151	0.14618
Curated_gene_sets:tavor_cebpa_targets_dn	32	0.17347	0.007044	0.16478	0.14624
GO_bp:go_positive_regulation_of_lipid_catabolic_process	22	0.19351	0.0065171	0.18387	0.14631
Curated_gene_sets:aung_gastric_cancer	50	0.13512	0.0068555	0.12843	0.14638
Curated_gene_sets:shipp_dlbcl_vs_follicular_lymphoma_dn	40	0.14135	0.0064161	0.13436	0.1464
GO_mf:go_retinoic_acid_binding	19	0.27413	0.0085805	0.26065	0.14647
Curated_gene_sets:heller_silenced_by_methylation_up	255	0.058602	0.0066788	0.055722	0.14648
GO_cc:go_mon1_ccz1_complex	5	0.4295	0.0068989	0.40854	0.14657
GO_bp:go_inositol_phosphate_mediated_signaling	54	0.12117	0.0063881	0.11531	0.14668
GO_mf:go_atpase_activator_activity	26	0.20446	0.0074851	0.1946	0.14672
GO_bp:go_positive_regulation_of_autophagosome_maturation	7	0.37144	0.0070592	0.35368	0.14682
GO_bp:go_negative_regulation_of_cell_growth_involved_in_cardiac_muscle_cell_development	8	0.36109	0.0073361	0.34389	0.14686
GO_bp:go_negative_regulation_of_inclusion_body_assembly	11	0.29794	0.0070972	0.28374	0.14686
Curated_gene_sets:sesto_response_to_uv_c3	23	0.19487	0.0067102	0.18561	0.1469
GO_bp:go_regulation_of_voltage_gated_potassium_channel_activity_involved_in_ventricular_cardiac_muscle_cell_action_potential_repolarization	3	0.54499	0.0067812	0.51916	0.14692
GO_mf:go_type_5_metabotropic_glutamate_receptor_binding	5	0.40437	0.0064953	0.38541	0.14705
Curated_gene_sets:gobert_core_oligodendrocyte_differentiation	41	0.1422	0.0065344	0.13555	0.1471
Curated_gene_sets:kegg_melanogenesis	100	0.097082	0.0069567	0.092592	0.14722
GO_bp:go_histone_deubiquitination	21	0.20465	0.0067341	0.19523	0.14727
Curated_gene_sets:whitfield_cell_cycle_s	149	0.080762	0.0070553	0.07712	0.14751
GO_bp:go_regulation_of_aspartic_type_peptidase_activity	12	0.30097	0.0074881	0.2874	0.14751
Curated_gene_sets:miyagawa_targets_of_ewsr1_ets_fusions_dn	220	0.063483	0.0067264	0.060656	0.14765
Curated_gene_sets:landis_breast_cancer_progression_dn	71	0.10995	0.0066435	0.10509	0.14775
Curated_gene_sets:kokkinakis_methionine_deprivation_48hr_up	128	0.081138	0.0065733	0.077592	0.14786
GO_bp:go_keratinocyte_migration	20	0.19326	0.0062061	0.18488	0.14795
Curated_gene_sets:zhou_inflammatory_response_live_up	404	0.046518	0.006647	0.044506	0.14797
GO_bp:go_regulation_of_neuromuscular_junction_development	11	0.30622	0.0072945	0.29302	0.14801
GO_bp:go_marginal_zone_b_cell_differentiation	8	0.32496	0.006602	0.3112	0.1482
Curated_gene_sets:han_satb1_targets_up	402	0.047888	0.0068262	0.04593	0.14857
GO_bp:go_negative_regulation_of_telomere_capping	8	0.48409	0.009835	0.46439	0.14862
GO_bp:go_smooth_muscle_cell_differentiation	55	0.12538	0.0066708	0.12031	0.14868
Curated_gene_sets:zhang_breast_cancer_progenitors_dn	133	0.077676	0.0064137	0.074552	0.14874
Curated_gene_sets:biocarta_pyk2_pathway	27	0.17816	0.0066463	0.17101	0.14876
Curated_gene_sets:mikkelsen_ips_lcp_with_h3k4me3_and_h3k27me3	5	0.4141	0.0066517	0.39756	0.1488
GO_bp:go_negative_regulation_of_muscle_cell_differentiation	48	0.12856	0.006391	0.12347	0.1489
GO_mf:go_ligase_activity_forming_carbon_oxygen_bonds	41	0.17196	0.0079022	0.16515	0.1489
Curated_gene_sets:yang_bcl3_targets_up	312	0.054432	0.0068517	0.052281	0.14891
GO_bp:go_cell_cell_signaling	1565	0.024756	0.0067459	0.023789	0.14903
GO_bp:go_regulation_of_nervous_system_development	860	0.032507	0.0066951	0.031251	0.14914
GO_bp:go_axis_elongation	31	0.18014	0.0072	0.17323	0.1492
GO_bp:go_cardiac_chamber_morphogenesis	126	0.081213	0.006528	0.078098	0.14921
GO_bp:go_regulation_of_mda_5_signaling_pathway	7	0.44624	0.0084806	0.42931	0.14931
Curated_gene_sets:chiaradonna_neoplastic_transformation_cdc25_up	107	0.085788	0.0063578	0.082541	0.14933
GO_bp:go_macromolecule_depalmitoylation	10	0.34644	0.0078687	0.33335	0.14935
GO_mf:go_palmitoyl_protein_hydrolase_activity	10	0.34644	0.0078687	0.33335	0.14935
Curated_gene_sets:valk_aml_cluster_1	27	0.19193	0.00716	0.18476	0.14945
Curated_gene_sets:gargalovic_response_to_oxidized_phospholipids_blue_up	131	0.078467	0.0064305	0.075553	0.14951
Curated_gene_sets:weber_methylated_icp_in_sperm_up	7	0.30821	0.0058574	0.29679	0.14954
GO_mf:go_snrna_binding	38	0.16133	0.0071378	0.15542	0.14965
GO_bp:go_regulation_of_systemic_arterial_blood_pressure_by_norepinephrine_epinephrine	8	0.32728	0.0066492	0.31538	0.1497
GO_bp:go_regulation_of_stem_cell_proliferation	62	0.11206	0.0063291	0.10806	0.14988
Curated_gene_sets:naba_secreted_factors	334	0.058001	0.0075496	0.055955	0.14998
GO_bp:go_immune_system_development	938	0.032055	0.0068803	0.030927	0.15001
GO_mf:go_pattern_recognition_receptor_activity	20	0.19855	0.0063761	0.19157	0.15001
Curated_gene_sets:reactome_defective_lfng_causes_scdo3	5	0.39185	0.0062942	0.37848	0.15027
GO_bp:go_muscle_hyperplasia	4	0.54379	0.0078128	0.52541	0.15035
GO_bp:go_proteoglycan_biosynthetic_process	64	0.11074	0.0063541	0.10702	0.15041
GO_bp:go_dna_damage_response_signal_transduction_resulting_in_transcription	16	0.236	0.0067793	0.22808	0.15041
GO_mf:go_histone_deacetylase_activity_h3_k14_specific_	8	0.2984	0.0060624	0.2885	0.1505
GO_bp:go_establishment_of_meiotic_spindle_localization	5	0.47358	0.007607	0.45801	0.15058
GO_bp:go_response_to_herbicide	12	0.30045	0.0074751	0.29073	0.15071
GO_mf:go_tumor_necrosis_factor_receptor_superfamily_binding	42	0.15257	0.0070961	0.14773	0.15087
Curated_gene_sets:reactome_signaling_by_tgf_beta_receptor_complex	72	0.10749	0.0065405	0.10411	0.15093
GO_bp:go_rna_catabolic_process	380	0.048057	0.006664	0.046555	0.15099
GO_bp:go_positive_regulation_of_cellular_protein_localization	308	0.052284	0.0065396	0.050668	0.15107
Curated_gene_sets:sato_silenced_by_methylation_in_pancreatic_cancer_2	41	0.13289	0.0061067	0.12878	0.15108
Curated_gene_sets:boylan_multiple_myeloma_d_cluster_up	26	0.17881	0.006546	0.1733	0.1511
GO_bp:go_positive_regulation_of_trophoblast_cell_migration	5	0.35745	0.0057416	0.3465	0.15114
GO_bp:go_protein_kinase_a_signaling	31	0.15199	0.0060748	0.14734	0.15115
GO_bp:go_negative_regulation_of_calcium_ion_transmembrane_transport	36	0.15806	0.0068072	0.15327	0.15122
GO_bp:go_polyol_catabolic_process	22	0.18724	0.0063059	0.18163	0.1513
Curated_gene_sets:nakamura_adipogenesis_early_dn	36	0.14665	0.0063159	0.14226	0.15131
GO_bp:go_negative_regulation_of_calcium_ion_transport	56	0.12479	0.0066995	0.1211	0.15139
Curated_gene_sets:davies_multiple_myeloma_vs_mgus_dn	24	0.18353	0.0064557	0.17822	0.15155
GO_cc:go_glycosylphosphatidylinositol_n_acetylglucosaminyltransferase_gpi_gnt_complex	7	0.37311	0.0070908	0.3623	0.15155
GO_bp:go_establishment_of_protein_localization_to_plasma_membrane	54	0.1276	0.0067272	0.12393	0.1516
Curated_gene_sets:tien_intestine_probiotics_6hr_dn	165	0.073607	0.0067638	0.071508	0.15167
GO_bp:go_ubiquitin_dependent_endocytosis	5	0.44894	0.0072112	0.43619	0.15169
GO_bp:go_neurotransmitter_receptor_internalization	25	0.21465	0.0077058	0.2086	0.15174
GO_bp:go_negative_regulation_of_fibroblast_proliferation	26	0.20683	0.0075716	0.20101	0.15176
Curated_gene_sets:sagiv_cd24_targets_dn	45	0.13165	0.0063373	0.12798	0.15182
GO_cc:go_trans_golgi_network_transport_vesicle_membrane	15	0.26228	0.007295	0.25507	0.15192
Curated_gene_sets:kegg_melanoma	69	0.10572	0.006298	0.10284	0.15197
Curated_gene_sets:verrecchia_response_to_tgfb1_c2	20	0.20729	0.0066567	0.20171	0.15206
Curated_gene_sets:yang_breast_cancer_esr1_bulk_dn	23	0.19396	0.0066788	0.18883	0.15218
Curated_gene_sets:changolkar_h2afy_targets_up	46	0.12966	0.0063103	0.12623	0.15219
Curated_gene_sets:cairo_hepatoblastoma_up	201	0.062802	0.0063635	0.061164	0.15227
Curated_gene_sets:dazard_uv_response_cluster_g2	30	0.16266	0.0063959	0.15843	0.15229
Curated_gene_sets:kaab_heart_atrium_vs_ventricle_dn	255	0.057062	0.0065032	0.05558	0.1523
GO_bp:go_negative_regulation_of_interferon_gamma_production	31	0.1547	0.0061834	0.15068	0.1523
GO_bp:go_regulation_of_organelle_organization	1195	0.027372	0.006585	0.026676	0.15243
GO_bp:go_positive_regulation_of_cell_killing	64	0.11744	0.0067385	0.11446	0.15246
GO_bp:go_cellular_response_to_oxidative_stress	273	0.055425	0.0065327	0.054031	0.1525
Curated_gene_sets:reactome_signaling_by_fgfr1	49	0.12498	0.0062774	0.12185	0.15253
GO_mf:go_ubiquitin_like_protein_specific_protease_activity	95	0.089759	0.00627	0.087521	0.15256
Curated_gene_sets:nakamura_cancer_microenvironment_up	25	0.16519	0.0059302	0.16109	0.15258
GO_cc:go_preribosome	71	0.11143	0.006733	0.10867	0.1526
GO_bp:go_negative_regulation_of_cytokine_biosynthetic_process	28	0.16272	0.0061815	0.15873	0.15265
GO_mf:go_procollagen_proline_dioxygenase_activity	7	0.27537	0.0052332	0.26861	0.15266
Curated_gene_sets:hahtola_mycosis_fungoides_skin_up	170	0.072608	0.0067715	0.070838	0.15269
GO_mf:go_aspartic_endopeptidase_activity_intramembrane_cleaving	6	0.40337	0.0070974	0.39376	0.15284
GO_bp:go_heart_field_specification	15	0.22917	0.0063742	0.22377	0.1529
GO_bp:go_embryonic_hemopoiesis	20	0.20087	0.0064507	0.19615	0.15291
GO_cc:go_acetylcholine_gated_channel_complex	17	0.24066	0.0071257	0.23511	0.15302
GO_bp:go_tolerance_induction	25	0.16949	0.0060843	0.16558	0.15303
Curated_gene_sets:kegg_acute_myeloid_leukemia	55	0.12255	0.0065202	0.11975	0.15309
Curated_gene_sets:zhan_multiple_myeloma_subgroups	31	0.16869	0.0067424	0.16485	0.15309
GO_cc:go_actin_filament	88	0.095275	0.0064065	0.093103	0.15309
GO_mf:go_protease_binding	122	0.081333	0.0064338	0.079484	0.1531
GO_bp:go_steroid_catabolic_process	26	0.15153	0.0055473	0.14813	0.15318
Curated_gene_sets:kang_doxorubicin_resistance_dn	18	0.21748	0.0066258	0.21267	0.15326
GO_bp:go_mesodermal_cell_fate_specification	14	0.22796	0.0061257	0.22305	0.1534
GO_bp:go_ceramide_1_phosphate_transport	6	0.5668	0.0099731	0.55481	0.15349
GO_mf:go_ceramide_1_phosphate_binding	6	0.5668	0.0099731	0.55481	0.15349
GO_bp:go_intrinsic_apoptotic_signaling_pathway_in_response_to_dna_damage	102	0.091669	0.0066339	0.089741	0.15352
Curated_gene_sets:iizuka_liver_cancer_early_recurrence	11	0.25503	0.0060752	0.24973	0.15358
Curated_gene_sets:lee_aging_muscle_up	35	0.14421	0.0061238	0.14125	0.15364
Curated_gene_sets:weigel_oxidative_stress_by_hne_and_tbh	59	0.1149	0.0063309	0.11259	0.15375
GO_bp:go_memory	113	0.080783	0.0061515	0.07917	0.15379
GO_bp:go_negative_regulation_of_endocytosis	39	0.14953	0.0067019	0.14658	0.15384
GO_mf:go_s_adenosyl_l_methionine_binding	9	0.27936	0.0060198	0.27387	0.15386
Curated_gene_sets:reactome_gastrin_creb_signalling_pathway_via_pkc_and_mapk	17	0.20289	0.0060073	0.19897	0.15395
Curated_gene_sets:ingram_shh_targets_dn	60	0.11387	0.006327	0.1117	0.15402
GO_bp:go_regulation_of_phosphoprotein_phosphatase_activity	107	0.087443	0.0064805	0.085828	0.15415
Curated_gene_sets:pid_ar_nongenomic_pathway	30	0.17407	0.0068443	0.17086	0.15417
Curated_gene_sets:zhan_multiple_myeloma_up	58	0.12519	0.0068396	0.12294	0.15427
GO_mf:go_low_density_lipoprotein_particle_binding	16	0.22653	0.0065073	0.22247	0.15429
Curated_gene_sets:mann_response_to_amifostine_up	19	0.21543	0.006743	0.21159	0.15431
Curated_gene_sets:grade_colon_and_rectal_cancer_up	278	0.055793	0.0066352	0.054842	0.15451
Curated_gene_sets:biocarta_blymphocyte_pathway	12	0.28734	0.0071489	0.28245	0.15452
Curated_gene_sets:park_osteoblast_differentiation_by_phenylamil_dn	6	0.3942	0.006936	0.38759	0.15458
Curated_gene_sets:terao_aox4_targets_hg_dn	6	0.50152	0.0088245	0.49354	0.15478
GO_bp:go_type_i_interferon_biosynthetic_process	10	0.3669	0.0083336	0.36106	0.15478
Curated_gene_sets:diaz_chronic_meylogenous_leukemia_up	1340	0.026144	0.0066337	0.025729	0.15479
Curated_gene_sets:papaspyridonos_unstable_aterosclerotic_plaque_up	52	0.12826	0.0066361	0.12622	0.15479
Curated_gene_sets:ramaswamy_metastasis_up	62	0.11875	0.006707	0.11695	0.15496
GO_bp:go_superoxide_metabolic_process	61	0.13206	0.0073984	0.13011	0.15507
GO_bp:go_positive_regulation_of_striated_muscle_contraction	13	0.26077	0.0067526	0.25695	0.1551
Curated_gene_sets:reactome_g0_and_early_g1	28	0.17912	0.0068047	0.17652	0.15513
GO_bp:go_pigment_granule_localization	24	0.17226	0.0060593	0.16977	0.15513
GO_bp:go_regulation_of_extracellular_matrix_organization	38	0.14062	0.0062215	0.13866	0.15528
Curated_gene_sets:biocarta_gsk3_pathway	20	0.20391	0.0065481	0.20109	0.1553
GO_mf:go_mhc_protein_binding	31	0.18165	0.0072604	0.17925	0.15545
GO_mf:go_calcium_dependent_protein_kinase_activity	10	0.26643	0.0060516	0.26306	0.15558
GO_mf:go_actin_filament_binding	183	0.066249	0.0064082	0.065434	0.15567
Curated_gene_sets:noushmehr_gbm_germline_mutated	7	0.32986	0.0062689	0.32586	0.15571
GO_cc:go_postsynaptic_actin_cytoskeleton	5	0.45631	0.0073295	0.45096	0.15581
GO_bp:go_dermatan_sulfate_proteoglycan_biosynthetic_process	14	0.2391	0.0064251	0.2363	0.15582
Curated_gene_sets:kim_gastric_cancer_chemosensitivity	90	0.097306	0.0066167	0.096178	0.15584
GO_bp:go_female_genitalia_development	17	0.22803	0.0067517	0.22541	0.15587
GO_bp:go_histone_h3_k4_demethylation	5	0.41723	0.0067018	0.41247	0.15589
GO_mf:go_phosphatidylinositol_4_phosphate_binding	27	0.17289	0.0064497	0.17092	0.15589
GO_mf:go_pdz_domain_binding	82	0.10094	0.0065529	0.09979	0.1559
Curated_gene_sets:reactome_dap12_signaling	29	0.15788	0.0061036	0.15614	0.15599
GO_bp:go_regulation_of_cell_killing	89	0.096564	0.0065298	0.095572	0.15617
GO_bp:go_protein_deubiquitination_involved_in_ubiquitin_dependent_protein_catabolic_process	5	0.34599	0.0055575	0.34249	0.1562
Curated_gene_sets:firestein_ctnnb1_pathway_and_proliferation	6	0.42771	0.0075256	0.4234	0.15622
GO_mf:go_chemoattractant_activity	36	0.16427	0.0070743	0.16262	0.15623
Curated_gene_sets:turashvili_breast_normal_ductal_vs_lobular_dn	5	0.40462	0.0064993	0.40058	0.15624
Curated_gene_sets:finetti_breast_cancer_kinome_red	16	0.26139	0.0075087	0.25879	0.15624
GO_mf:go_immunoglobulin_binding	22	0.2217	0.0074667	0.21949	0.15624
GO_bp:go_activated_t_cell_proliferation	39	0.1484	0.0066516	0.14693	0.15625
Curated_gene_sets:reactome_sensing_of_dna_double_strand_breaks	6	0.38413	0.0067589	0.38039	0.1563
GO_bp:go_regulation_of_vacuole_organization	37	0.1579	0.0068937	0.15639	0.15634
GO_mf:go_sulfuric_ester_hydrolase_activity	11	0.31221	0.0074371	0.30927	0.15637
GO_bp:go_cleavage_involved_in_rrna_processing	21	0.21677	0.0071327	0.21476	0.15641
Curated_gene_sets:biocarta_vegf_pathway	25	0.1763	0.006329	0.17467	0.15642
Curated_gene_sets:bilanges_serum_sensitive_via_tsc1	20	0.19262	0.0061855	0.1911	0.15675
Curated_gene_sets:senese_hdac1_and_hdac2_targets_dn	217	0.061809	0.0065047	0.061335	0.1568
GO_bp:go_regulation_of_lymphocyte_activation	402	0.045959	0.0065512	0.045609	0.15682
GO_cc:go_phagophore_assembly_site_membrane	15	0.2299	0.0063944	0.2282	0.15687
Curated_gene_sets:ouellet_ovarian_cancer_invasive_vs_lmp_dn	12	0.22903	0.0056981	0.22747	0.15701
GO_mf:go_long_chain_fatty_acid_binding	14	0.25166	0.0067627	0.24999	0.15705
GO_bp:go_lens_fiber_cell_differentiation	31	0.15926	0.0063653	0.1582	0.15706
GO_mf:go_coreceptor_activity_involved_in_wnt_signaling_pathway_planar_cell_polarity_pathway	5	0.44864	0.0072065	0.44569	0.15706
GO_bp:go_antigen_processing_and_presentation_of_endogenous_peptide_antigen_via_mhc_class_i_via_er_pathway	6	0.42161	0.0074184	0.41912	0.15723
GO_bp:go_receptor_mediated_endocytosis_involved_in_cholesterol_transport	5	0.43665	0.0070139	0.43423	0.15732
GO_bp:go_renal_sodium_ion_transport	5	0.37927	0.0060921	0.37721	0.15735
GO_mf:go_fatty_acid_binding	34	0.16025	0.0067075	0.15941	0.15739
GO_bp:go_glandular_epithelial_cell_differentiation	47	0.12557	0.0061772	0.12495	0.15746
GO_bp:go_regulation_of_protein_deacetylation	38	0.14681	0.0064953	0.1461	0.1575
Curated_gene_sets:martinez_tp53_targets_up	574	0.037835	0.0064151	0.037654	0.15751
GO_bp:go_endocrine_hormone_secretion	45	0.13018	0.0062665	0.12961	0.1576
Curated_gene_sets:bruins_uvc_response_via_tp53_group_d	255	0.057733	0.0065798	0.057502	0.15769
Curated_gene_sets:martinez_rb1_and_tp53_targets_dn	558	0.038088	0.0063701	0.037955	0.15782
GO_mf:go_rna_adenylyltransferase_activity	4	0.71093	0.010214	0.70894	0.15798
GO_bp:go_negative_regulation_of_nlrp3_inflammasome_complex_assembly	4	0.4077	0.0058576	0.40679	0.15812
GO_mf:go_thiolester_hydrolase_activity	34	0.16379	0.0068554	0.16349	0.15822
GO_bp:go_negative_regulation_of_axon_guidance	26	0.18585	0.0068038	0.18553	0.15824
GO_mf:go_trna_specific_adenosine_deaminase_activity	8	0.38136	0.0077478	0.38069	0.15824
GO_cc:go_microvillus_membrane	22	0.19277	0.0064924	0.19252	0.15834
Curated_gene_sets:stearman_lung_cancer_early_vs_late_dn	58	0.11972	0.0065407	0.11963	0.15848
Curated_gene_sets:pid_rhoa_pathway	44	0.12416	0.0059103	0.12409	0.15853
GO_mf:go_m7g_5_pppn_diphosphatase_activity	5	0.42171	0.0067738	0.42154	0.15857
Curated_gene_sets:lee_calorie_restriction_neocortex_dn	67	0.10966	0.0064378	0.10969	0.15872
Curated_gene_sets:caffarel_response_to_thc_8hr_5_up	14	0.2574	0.0069167	0.25754	0.1588
Curated_gene_sets:reactome_vitamin_b1_thiamin_metabolism	5	0.42276	0.0067907	0.42302	0.15881
Curated_gene_sets:meissner_npc_icp_with_h3k4me3	18	0.19778	0.0060257	0.19793	0.15885
GO_bp:go_negative_regulation_of_monocyte_chemotaxis	6	0.338	0.0059472	0.33825	0.15885
Curated_gene_sets:ouellet_ovarian_cancer_invasive_vs_lmp_up	114	0.085483	0.006538	0.085551	0.15886
GO_mf:go_cuprous_ion_binding	5	0.41148	0.0066095	0.41184	0.15887
GO_bp:go_endoplasmic_reticulum_tubular_network_organization	16	0.2521	0.0072417	0.25247	0.15902
GO_bp:go_sensory_perception_of_sweet_taste	6	0.37981	0.006683	0.38062	0.15918
Curated_gene_sets:reactome_beta_oxidation_of_hexanoyl_coa_to_butanoyl_coa	5	0.44812	0.0071981	0.44928	0.15929
GO_mf:go_double_stranded_methylated_dna_binding	4	0.59499	0.0085484	0.59666	0.15934
Curated_gene_sets:kyng_dna_damage_by_4nqo_or_gamma_radiation	15	0.25056	0.0069692	0.25128	0.15936
GO_mf:go_melanocortin_receptor_activity	6	0.40379	0.0071049	0.40511	0.15945
Curated_gene_sets:maclachlan_brca1_targets_dn	16	0.21808	0.0062645	0.21886	0.15953
Curated_gene_sets:benporath_es_core_nine	8	0.31723	0.006445	0.31851	0.15964
Curated_gene_sets:bochkis_foxa2_targets	411	0.044998	0.0064841	0.045212	0.15981
GO_bp:go_cardiac_septum_morphogenesis	73	0.10248	0.006279	0.103	0.15987
Curated_gene_sets:reactome_aspartate_and_asparagine_metabolism	11	0.22841	0.0054409	0.22961	0.15994
Curated_gene_sets:reactome_signaling_by_scf_kit	44	0.12527	0.0059629	0.12594	0.15995
GO_bp:go_negative_regulation_of_myeloid_leukocyte_differentiation	47	0.13343	0.0065638	0.13415	0.15998
GO_bp:go_positive_regulation_of_interleukin_12_biosynthetic_process	5	0.36146	0.005806	0.36352	0.16004
Curated_gene_sets:engelmann_cancer_progenitors_dn	66	0.10613	0.0061837	0.10674	0.16005
GO_bp:go_glial_cell_activation	43	0.14394	0.0067735	0.14477	0.16007
Curated_gene_sets:bild_src_oncogenic_signature	58	0.11648	0.0063636	0.11726	0.16029
Curated_gene_sets:reactome_pi_3k_cascade:fgfr1	21	0.18521	0.0060945	0.18646	0.16029
GO_bp:go_regulation_of_vascular_smooth_muscle_cell_dedifferentiation	2	0.6243	0.0063427	0.62872	0.16037
GO_mf:go_ribonucleotide_binding	1792	0.022097	0.006402	0.022263	0.16048
GO_bp:go_negative_regulation_of_mast_cell_activation	11	0.2786	0.0066366	0.28081	0.16058
Curated_gene_sets:chen_hoxa5_targets_6hr_up	9	0.25344	0.0054612	0.25566	0.16077
GO_bp:go_interferon_gamma_biosynthetic_process	15	0.2041	0.0056769	0.20592	0.16082
Curated_gene_sets:iwanaga_carcinogenesis_by_kras_pten_up	174	0.066254	0.0062506	0.066862	0.16087
GO_bp:go_parallel_actin_filament_bundle_assembly	6	0.39384	0.0069297	0.39746	0.16088
Curated_gene_sets:kegg_axon_guidance	124	0.0793	0.0063238	0.080037	0.1609
Curated_gene_sets:tien_intestine_probiotics_24hr_dn	204	0.061182	0.006245	0.061791	0.16106
Curated_gene_sets:worschech_tumor_rejection_up	58	0.10801	0.0059009	0.1091	0.1611
GO_bp:go_negative_regulation_of_response_to_external_stimulus	314	0.049247	0.0062185	0.049789	0.16131
Curated_gene_sets:elvidge_hif1a_and_hif2a_targets_up	39	0.13295	0.005959	0.13445	0.16139
GO_bp:go_polarized_epithelial_cell_differentiation	17	0.21433	0.0063461	0.21679	0.16142
GO_mf:go_trna_specific_ribonuclease_activity	17	0.24095	0.0071343	0.24382	0.16153
GO_mf:go_carbonate_dehydratase_activity	13	0.28472	0.0073728	0.28815	0.16157
Curated_gene_sets:reactome_vldl_assembly	5	0.38706	0.0062173	0.39178	0.1616
GO_bp:go_response_to_prostaglandin_d	5	0.44396	0.0071312	0.44943	0.16162
GO_bp:go_cholesterol_catabolic_process	13	0.2079	0.0053836	0.21058	0.16176
GO_mf:go_glycerophosphodiester_phosphodiesterase_activity	4	0.53861	0.0077384	0.54566	0.16181
GO_bp:go_bile_acid_and_bile_salt_transport	25	0.16323	0.0058596	0.16539	0.16185
Curated_gene_sets:biocarta_ucalpain_pathway	14	0.24378	0.0065507	0.24704	0.16188
Curated_gene_sets:schaeffer_prostate_development_and_cancer_box2_dn	7	0.35747	0.0067937	0.36227	0.16189
Curated_gene_sets:tarte_plasma_cell_vs_plasmablast_up	369	0.046834	0.0064017	0.047466	0.16191
Curated_gene_sets:piccaluga_angioimmunoblastic_lymphoma_dn	128	0.077373	0.0062683	0.078443	0.16199
GO_mf:go_g_rich_strand_telomeric_dna_binding	10	0.31607	0.007179	0.32055	0.16207
Curated_gene_sets:crosby_e2f4_targets	6	0.35978	0.0063305	0.3649	0.16208
GO_bp:go_cell_part_morphogenesis	641	0.035281	0.0063103	0.035787	0.16211
GO_bp:go_chondroitin_sulfate_proteoglycan_metabolic_process	35	0.14467	0.0061435	0.14677	0.16215
Curated_gene_sets:lee_neural_crest_stem_cell_up	139	0.075597	0.0063803	0.076764	0.16237
GO_bp:go_trna_5_end_processing	16	0.27563	0.0079178	0.2799	0.16238
GO_bp:go_negative_regulation_of_intracellular_signal_transduction	472	0.039439	0.0060803	0.040067	0.16249
GO_cc:go_lamellipodium	182	0.063873	0.0061616	0.064895	0.16251
GO_bp:go_dna_dependent_dna_replication_maintenance_of_fidelity	41	0.15168	0.0069701	0.15412	0.16253
Curated_gene_sets:weigel_oxidative_stress_by_hne_and_h2o2	33	0.15884	0.0065499	0.16141	0.16255
GO_bp:go_brain_derived_neurotrophic_factor_receptor_signaling_pathway	5	0.39353	0.0063211	0.39989	0.16255
Curated_gene_sets:sesto_response_to_uv_c4	20	0.21707	0.0069709	0.2206	0.16256
Curated_gene_sets:cromer_metastasis_dn	77	0.099209	0.006242	0.10084	0.16261
GO_cc:go_risc_loading_complex	9	0.27005	0.005819	0.27457	0.16268
Curated_gene_sets:naba_collagens	41	0.13792	0.006338	0.14029	0.16278
Curated_gene_sets:reactome_collagen_chain_trimerization	41	0.13792	0.006338	0.14029	0.16278
GO_bp:go_negative_regulation_of_stress_activated_protein_kinase_signaling_cascade	43	0.12901	0.0060711	0.13123	0.16279
Curated_gene_sets:delacroix_rar_bound_es	439	0.043579	0.0064853	0.044334	0.16282
Curated_gene_sets:gargalovic_response_to_oxidized_phospholipids_grey_dn	74	0.10575	0.0065232	0.10766	0.16299
GO_bp:go_positive_regulation_of_protein_homodimerization_activity	8	0.35096	0.0071303	0.35745	0.1631
Curated_gene_sets:pid_aurora_b_pathway	39	0.14822	0.0066435	0.15098	0.16312
GO_bp:go_positive_regulation_of_nitric_oxide_synthase_biosynthetic_process	14	0.2497	0.00671	0.2544	0.16317
Curated_gene_sets:stanhill_hras_transfromation_up	7	0.40096	0.0076201	0.4086	0.16323
Curated_gene_sets:zhou_inflammatory_response_lps_up	351	0.046049	0.0061417	0.046928	0.16324
GO_cc:go_proton_transporting_atp_synthase_complex_coupling_factor_f_o_	11	0.25815	0.0061495	0.2631	0.16326
Curated_gene_sets:elvidge_hypoxia_dn	144	0.070111	0.006022	0.071489	0.16337
GO_bp:go_cellular_respiration	172	0.072587	0.0068089	0.074029	0.16343
GO_bp:go_primary_amino_compound_biosynthetic_process	5	0.36486	0.0058607	0.37213	0.16344
GO_bp:go_amine_biosynthetic_process	20	0.1953	0.0062715	0.19929	0.16356
GO_cc:go_pericentric_heterochromatin	19	0.21246	0.0066503	0.21685	0.16361
GO_bp:go_autophagy_of_nucleus	5	0.35105	0.0056389	0.35848	0.16373
GO_bp:go_regulation_of_melanin_biosynthetic_process	10	0.29444	0.0066877	0.3007	0.16375
GO_bp:go_embryonic_forelimb_morphogenesis	33	0.14864	0.0061293	0.1518	0.16376
GO_mf:go_lipopolysaccharide_binding	34	0.13743	0.005752	0.14037	0.16379
Curated_gene_sets:reactome_notch4_activation_and_transmission_of_signal_to_the_nucleus	11	0.27678	0.0065932	0.28274	0.16382
GO_bp:go_negative_regulation_of_lipid_catabolic_process	22	0.18093	0.0060935	0.18492	0.16394
GO_bp:go_positive_regulation_of_response_to_extracellular_stimulus	6	0.40475	0.0071218	0.41375	0.16398
Curated_gene_sets:reactome_hdl_clearance	5	0.32611	0.0052383	0.3334	0.16401
Curated_gene_sets:meissner_npc_hcp_with_h3k4me2	470	0.03956	0.0060864	0.040447	0.16403
GO_bp:go_membrane_raft_distribution	5	0.30669	0.0049262	0.31362	0.16407
Curated_gene_sets:reactome_pka_mediated_phosphorylation_of_creb	18	0.19165	0.0058388	0.19598	0.16408
GO_mf:go_sodium_independent_organic_anion_transmembrane_transporter_activity	16	0.20229	0.0058111	0.20689	0.1641
GO_bp:go_motor_neuron_migration	6	0.40449	0.0071172	0.41375	0.16414
Curated_gene_sets:naderi_breast_cancer_prognosis_dn	18	0.22947	0.0069911	0.23485	0.16427
GO_bp:go_positive_regulation_of_membrane_depolarization	12	0.24775	0.0061641	0.25361	0.16432
GO_bp:go_aerobic_respiration	77	0.10416	0.0065533	0.10668	0.16445
GO_bp:go_response_to_muscle_activity	24	0.1748	0.0061485	0.17906	0.1645
GO_bp:go_beta_catenin_destruction_complex_assembly	4	0.46245	0.0066442	0.47389	0.16458
Curated_gene_sets:reactome_fibronectin_matrix_formation	6	0.27171	0.0047809	0.27845	0.16459
GO_bp:go_selective_autophagy	46	0.12719	0.0061903	0.13042	0.16474
GO_bp:go_cellular_component_disassembly	522	0.038303	0.0062019	0.039295	0.16485
GO_cc:go_nuclear_speck	372	0.045897	0.0062984	0.047085	0.16485
GO_mf:go_acetylcholine_gated_cation_selective_channel_activity	16	0.23509	0.0067531	0.24123	0.1649
Curated_gene_sets:reactome_defective_chst14_causes_eds_musculocontractural_type	7	0.35066	0.0066643	0.35987	0.16493
Curated_gene_sets:spira_smokers_lung_cancer_dn	14	0.23835	0.006405	0.24477	0.16509
Curated_gene_sets:sharma_pilocytic_astrocytoma_location_dn	7	0.44567	0.0084697	0.4578	0.16516
GO_bp:go_cellular_response_to_muramyl_dipeptide	8	0.31172	0.006333	0.32025	0.1652
Curated_gene_sets:bhat_esr1_targets_via_akt1_dn	83	0.08917	0.0058239	0.091642	0.16528
GO_bp:go_mda_5_signaling_pathway	10	0.36414	0.0082709	0.37432	0.16533
Curated_gene_sets:liu_topbp1_targets	14	0.24892	0.0066889	0.25601	0.16546
GO_bp:go_skeletal_muscle_acetylcholine_gated_channel_clustering	12	0.31041	0.007723	0.3193	0.16549
GO_bp:go_cardiac_ventricle_development	123	0.077963	0.0061922	0.080207	0.16553
GO_bp:go_natural_killer_cell_activation	84	0.10581	0.0069523	0.10891	0.16564
GO_bp:go_putrescine_biosynthetic_process	5	0.57694	0.0092672	0.59385	0.16565
GO_bp:go_gland_development	425	0.041695	0.0061073	0.042918	0.16566
GO_mf:go_secondary_active_monocarboxylate_transmembrane_transporter_activity	11	0.26573	0.00633	0.27358	0.1657
GO_bp:go_regulation_of_postsynaptic_neurotransmitter_receptor_internalization	12	0.28282	0.0070365	0.29135	0.16585
GO_bp:go_regulation_of_cellular_catabolic_process	767	0.03236	0.0063099	0.033336	0.16586
GO_cc:go_endolysosome	19	0.23833	0.0074598	0.24558	0.16592
GO_mf:go_neuropilin_binding	18	0.20722	0.0063134	0.21368	0.16609
GO_bp:go_mesonephric_duct_development	8	0.2859	0.0058084	0.29483	0.1661
GO_bp:go_regulation_of_fat_cell_differentiation	118	0.079164	0.0061593	0.081638	0.16611
Curated_gene_sets:fontaine_papillary_thyroid_carcinoma_dn	73	0.098131	0.0060123	0.10124	0.1662
GO_cc:go_paranode_region_of_axon	12	0.24936	0.0062039	0.25728	0.16623
Curated_gene_sets:jiang_hypoxia_normal	197	0.062133	0.0062334	0.064131	0.16632
GO_cc:go_derlin_1_retrotranslocation_complex	10	0.29224	0.0066377	0.30186	0.1665
GO_bp:go_positive_regulation_of_ryanodine_sensitive_calcium_release_channel_activity	8	0.30895	0.0062768	0.31918	0.16654
GO_bp:go_mesodermal_cell_fate_commitment	18	0.20145	0.0061376	0.20815	0.16657
GO_bp:go_establishment_of_epithelial_cell_apical_basal_polarity	12	0.23083	0.0057431	0.23856	0.16663
GO_bp:go_central_nervous_system_development	923	0.029023	0.0061821	0.030005	0.16671
Curated_gene_sets:reactome_fc_epsilon_receptor_fceri_signaling	131	0.076991	0.0063095	0.079611	0.16676
Curated_gene_sets:reactome_formation_of_the_beta_catenin:tcf_transactivating_complex	88	0.11599	0.0077992	0.12001	0.16691
Curated_gene_sets:reactome_pkmts_methylate_histone_lysines	67	0.10479	0.0061519	0.10844	0.16695
GO_bp:go_nuclear_transport	323	0.048116	0.0061607	0.049823	0.1671
Curated_gene_sets:creighton_endocrine_therapy_resistance_3	688	0.03331	0.0061647	0.034495	0.16712
GO_bp:go_epithelial_cell_proliferation_involved_in_salivary_gland_morphogenesis	5	0.39885	0.0064067	0.41328	0.16726
GO_bp:go_sarcomere_organization	47	0.12373	0.0060866	0.12824	0.16733
GO_mf:go_protein_serine_threonine_tyrosine_kinase_activity	42	0.12645	0.0058811	0.13106	0.16733
GO_mf:go_cyclin_binding	30	0.15435	0.006069	0.16004	0.16743
GO_bp:go_ductus_arteriosus_closure	5	0.33622	0.0054006	0.34873	0.1675
GO_mf:go_single_thymine_insertion_binding	5	0.30601	0.0049154	0.31746	0.16755
Curated_gene_sets:gutierrez_chronic_lymphocytic_leukemia_up	11	0.25738	0.0061311	0.26705	0.16758
Curated_gene_sets:reactome_pou5f1_oct4_sox2_nanog_activate_genes_related_to_proliferation	12	0.25555	0.0063579	0.26516	0.1676
Curated_gene_sets:beier_glioma_stem_cell_up	37	0.15318	0.0066877	0.15898	0.16765
GO_bp:go_nucleolus_organization	8	0.30418	0.0061799	0.31592	0.16783
GO_mf:go_peptidoglycan_receptor_activity	5	0.42185	0.006776	0.43821	0.16787
Curated_gene_sets:phong_tnf_response_via_p38_complete	221	0.055617	0.0059062	0.057781	0.1679
Curated_gene_sets:watanabe_ulcerative_colitis_with_cancer_up	19	0.19463	0.006092	0.20224	0.16794
GO_bp:go_natural_killer_cell_mediated_immunity	63	0.10714	0.0060996	0.11135	0.16798
GO_bp:go_positive_regulation_of_natural_killer_cell_differentiation	8	0.32806	0.0066649	0.34105	0.16806
Curated_gene_sets:yamanaka_glioblastoma_survival_dn	8	0.32411	0.0065848	0.33698	0.16808
GO_bp:go_negative_regulation_of_dendritic_cell_apoptotic_process	7	0.2949	0.0056045	0.3066	0.16808
GO_bp:go_regulation_of_rac_protein_signal_transduction	12	0.24017	0.0059754	0.24984	0.16821
Curated_gene_sets:dazard_uv_response_cluster_g3	14	0.24433	0.0065656	0.25427	0.16831
Curated_gene_sets:mohankumar_hoxa1_targets_up	392	0.044201	0.0062234	0.046018	0.16841
Curated_gene_sets:reactome_pka_activation_in_glucagon_signalling	17	0.20131	0.0059607	0.20963	0.16846
Curated_gene_sets:reactome_signaling_by_hippo	19	0.218	0.0068236	0.22702	0.16847
GO_bp:go_vesicle_cargo_loading	26	0.18329	0.00671	0.19087	0.16847
GO_bp:go_positive_regulation_of_cytoplasmic_transport	12	0.25466	0.0063358	0.2654	0.16866
GO_bp:go_regulation_of_systemic_arterial_blood_pressure_mediated_by_a_chemical_signal	45	0.13455	0.0064771	0.14025	0.16869
GO_bp:go_cellular_detoxification_of_aldehyde	5	0.71383	0.011466	0.74403	0.16869
Curated_gene_sets:pid_il6_7_pathway	46	0.12415	0.0060424	0.12944	0.16876
GO_bp:go_response_to_macrophage_colony_stimulating_factor	12	0.2958	0.0073594	0.30847	0.16881
GO_cc:go_phagocytic_vesicle_membrane	65	0.12028	0.006955	0.12545	0.16884
Curated_gene_sets:kegg_citrate_cycle_tca_cycle	29	0.144	0.0055669	0.15022	0.16891
GO_bp:go_embryonic_retina_morphogenesis_in_camera_type_eye	7	0.32508	0.0061781	0.33925	0.16898
GO_bp:go_positive_regulation_of_leukocyte_apoptotic_process	28	0.16484	0.0062621	0.17204	0.169
Curated_gene_sets:shen_smarca2_targets_dn	279	0.049872	0.0059416	0.052058	0.16904
GO_cc:go_postsynaptic_recycling_endosome	5	0.36706	0.005896	0.38324	0.16909
GO_bp:go_regulation_of_body_fluid_levels	483	0.039721	0.0061929	0.041473	0.16911
Curated_gene_sets:myllykangas_amplification_hot_spot_23	20	0.20217	0.0064921	0.21116	0.16919
GO_bp:go_engulfment_of_apoptotic_cell	14	0.20756	0.0055775	0.21684	0.16925
GO_bp:go_mononuclear_cell_differentiation	34	0.17161	0.0071827	0.1793	0.16926
GO_bp:go_developmental_growth_involved_in_morphogenesis	216	0.058562	0.006149	0.061189	0.16927
GO_bp:go_negative_regulation_of_interleukin_2_biosynthetic_process	4	0.38771	0.0055703	0.40536	0.16943
GO_bp:go_spliceosomal_tri_snrnp_complex_assembly	12	0.24156	0.00601	0.25267	0.16953
GO_bp:go_negative_regulation_of_viral_process	94	0.090922	0.0063178	0.095113	0.16956
GO_bp:go_positive_regulation_of_protein_localization_to_membrane	119	0.076234	0.0059563	0.079763	0.1696
GO_bp:go_dichotomous_subdivision_of_terminal_units_involved_in_salivary_gland_branching	5	0.44577	0.0071603	0.46645	0.16963
GO_cc:go_endoplasmic_reticulum	1791	0.021711	0.0062887	0.022722	0.16967
GO_bp:go_nephric_duct_development	15	0.22001	0.0061193	0.23028	0.1697
GO_mf:go_myosin_ii_binding	8	0.33077	0.0067201	0.34622	0.1697
GO_cc:go_chromatin	528	0.040785	0.0066407	0.042714	0.16984
Curated_gene_sets:cui_tcf21_targets_2_up	395	0.042288	0.0059764	0.044299	0.1699
GO_bp:go_positive_regulation_of_protein_targeting_to_membrane	30	0.15702	0.0061741	0.16452	0.16994
GO_cc:go_apical_plasma_membrane	304	0.047434	0.005895	0.0497	0.16995
Curated_gene_sets:zhang_adipogenesis_by_bmp7	14	0.23347	0.0062739	0.24494	0.17026
GO_bp:go_positive_regulation_of_cell_cycle_process	272	0.053101	0.0062475	0.055731	0.17036
Curated_gene_sets:reactome_runx2_regulates_bone_development	29	0.15304	0.0059167	0.16064	0.17038
GO_mf:go_phosphatidylinositol_3_4_bisphosphate_binding	27	0.15963	0.0059551	0.16762	0.17047
Curated_gene_sets:reactome_rho_gtpases_activate_wasps_and_waves	34	0.15072	0.0063084	0.1583	0.17053
GO_bp:go_tooth_eruption	5	0.34862	0.0055998	0.36619	0.17055
Curated_gene_sets:reactome_pre_notch_processing_in_the_endoplasmic_reticulum	6	0.34655	0.0060977	0.36418	0.17066
GO_bp:go_autophagy_involved_in_symbiotic_interaction	5	0.40072	0.0064366	0.42121	0.17072
Curated_gene_sets:pid_syndecan_1_pathway	43	0.13214	0.0062181	0.1389	0.17074
GO_bp:go_negative_regulation_of_cellular_senescence	19	0.2153	0.0067389	0.22633	0.17074
GO_bp:go_positive_regulation_of_cytoskeleton_organization	215	0.057451	0.0060184	0.060407	0.17079
GO_bp:go_apoptotic_dna_fragmentation	23	0.17173	0.0059134	0.18059	0.17083
GO_bp:go_positive_regulation_of_erbb_signaling_pathway	33	0.1428	0.0058887	0.15017	0.17083
GO_mf:go_uridylyltransferase_activity	8	0.26601	0.0054044	0.2798	0.17088
GO_bp:go_negative_regulation_of_immune_response	135	0.071567	0.0059532	0.075278	0.17089
Curated_gene_sets:reactome_scavenging_of_heme_from_plasma	13	0.23447	0.0060715	0.24665	0.17091
GO_bp:go_attachment_of_spindle_microtubules_to_kinetochore	32	0.14774	0.0059993	0.15549	0.17102
Curated_gene_sets:reactome_ctla4_inhibitory_signaling	21	0.19594	0.0064476	0.20627	0.17108
GO_bp:go_chondrocyte_proliferation	16	0.20546	0.005902	0.21629	0.17109
Curated_gene_sets:dairkee_cancer_prone_response_bpa_e2	112	0.082954	0.0062889	0.087361	0.17118
GO_bp:go_regulation_of_receptor_biosynthetic_process	20	0.20523	0.0065904	0.21614	0.17119
Curated_gene_sets:frasor_tamoxifen_response_up	46	0.11075	0.0053899	0.11664	0.17121
Curated_gene_sets:schlosser_myc_targets_and_serum_response_up	47	0.1137	0.0055933	0.11978	0.17126
GO_mf:go_phosphatase_inhibitor_activity	42	0.13298	0.0061846	0.1402	0.17145
GO_bp:go_protein_kinase_b_signaling	242	0.052824	0.0058667	0.055702	0.17149
GO_bp:go_membranous_septum_morphogenesis	10	0.27394	0.0062221	0.28893	0.17154
GO_bp:go_type_i_interferon_production	118	0.077207	0.0060071	0.081446	0.17159
Curated_gene_sets:jaatinen_hematopoietic_stem_cell_up	289	0.04909	0.0059508	0.0518	0.17165
GO_bp:go_negative_regulation_of_gonadotropin_secretion	7	0.25542	0.0048541	0.26951	0.17165
Curated_gene_sets:bosco_allergen_induced_th2_associated_module	142	0.067633	0.005769	0.071381	0.1717
GO_bp:go_negative_regulation_of_lymphocyte_differentiation	48	0.12313	0.0061211	0.12995	0.1717
Curated_gene_sets:charafe_breast_cancer_luminal_vs_basal_up	367	0.046343	0.0063177	0.048941	0.17185
GO_bp:go_negative_regulation_of_peptide_secretion	127	0.074048	0.0059756	0.0782	0.17185
GO_mf:go_ion_channel_regulator_activity	111	0.085381	0.0064441	0.090198	0.17193
GO_bp:go_rrna_transport	6	0.38031	0.0066917	0.40195	0.17204
GO_bp:go_regulation_of_synaptic_plasticity	177	0.061498	0.0058512	0.065003	0.17206
Curated_gene_sets:zheng_glioblastoma_plasticity_dn	54	0.10136	0.0053436	0.10715	0.17209
GO_cc:go_gemini_of_coiled_bodies	11	0.25703	0.0061229	0.27173	0.1721
GO_cc:go_mast_cell_granule	21	0.19506	0.0064185	0.20622	0.17212
GO_bp:go_pre_b_cell_differentiation	4	0.83657	0.012019	0.88458	0.17215
GO_bp:go_axial_mesoderm_development	7	0.36007	0.006843	0.3808	0.1722
GO_bp:go_protein_homotrimerization	32	0.14009	0.0056886	0.14818	0.17224
Curated_gene_sets:mili_pseudopodia_chemotaxis_dn	406	0.04292	0.0061478	0.045422	0.17236
Curated_gene_sets:jepsen_smrt_targets	30	0.14464	0.0056873	0.15323	0.1726
GO_bp:go_positive_regulation_of_protein_kinase_c_signaling	9	0.27719	0.0059729	0.29375	0.17269
GO_bp:go_response_to_anesthetic	72	0.095553	0.0058142	0.10128	0.17273
GO_mf:go_protein_serine_threonine_phosphatase_activity	72	0.096279	0.0058584	0.10209	0.17283
GO_bp:go_nerve_growth_factor_signaling_pathway	12	0.2555	0.0063568	0.27093	0.17284
GO_mf:go_beta_n_acetylglucosaminylglycopeptide_beta_1_4_galactosyltransferase_activity	5	0.37362	0.0060014	0.39625	0.17288
GO_bp:go_snrna_3_end_processing	16	0.24917	0.0071575	0.26434	0.17295
GO_bp:go_positive_regulation_of_protein_catabolic_process	199	0.061297	0.0061803	0.065043	0.173
Curated_gene_sets:reactome_interleukin_1_family_signaling	138	0.078301	0.0065848	0.083097	0.17303
GO_mf:go_enzyme_inhibitor_activity	351	0.047158	0.0062897	0.050078	0.17318
GO_cc:go_endolysosome_membrane	13	0.30056	0.007783	0.31938	0.17334
Curated_gene_sets:browne_hcmv_infection_30min_dn	133	0.070245	0.0058001	0.074647	0.17336
GO_bp:go_glomerular_epithelial_cell_differentiation	16	0.19719	0.0056644	0.20963	0.17345
GO_bp:go_regulation_of_histone_deacetylation	25	0.17608	0.0063212	0.18721	0.17348
GO_mf:go_mrna_3_utr_binding	70	0.097018	0.0058211	0.10316	0.1735
Curated_gene_sets:barrier_cancer_relapse_tumor_sample_dn	11	0.29306	0.006981	0.31174	0.1736
Curated_gene_sets:biocarta_mcalpain_pathway	18	0.17644	0.0053756	0.18777	0.1737
GO_bp:go_negative_regulation_of_osteoclast_differentiation	27	0.16752	0.0062494	0.17828	0.1737
GO_bp:go_cellular_response_to_uv	78	0.096222	0.0060931	0.10245	0.17382
GO_bp:go_regulation_of_cytokinesis	83	0.098036	0.006403	0.10441	0.17388
GO_bp:go_bile_acid_metabolic_process	44	0.12226	0.0058199	0.13021	0.17389
GO_bp:go_forebrain_generation_of_neurons	62	0.10208	0.0057656	0.10875	0.17394
Curated_gene_sets:reactome_signaling_by_retinoic_acid	40	0.13713	0.0062246	0.14611	0.17398
Curated_gene_sets:fournier_acinar_development_early_up	19	0.20612	0.0064518	0.21986	0.17425
Curated_gene_sets:reactome_rab_regulation_of_trafficking	114	0.081509	0.006234	0.086941	0.17425
Curated_gene_sets:gentile_uv_low_dose_dn	60	0.1051	0.0058395	0.11211	0.17427
GO_bp:go_establishment_of_sertoli_cell_barrier	4	0.40505	0.0058194	0.43217	0.17432
Curated_gene_sets:reactome_o_glycosylation_of_tsr_domain_containing_proteins	36	0.13352	0.0057501	0.14254	0.17446
GO_mf:go_oxidized_base_lesion_dna_n_glycosylase_activity	5	0.47645	0.0076532	0.50869	0.17448
GO_mf:go_phosphatidylinositol_phosphate_5_phosphatase_activity	10	0.263	0.0059736	0.28084	0.17452
GO_bp:go_positive_regulation_of_vacuole_organization	13	0.27451	0.0071084	0.29313	0.17453
GO_bp:go_adult_feeding_behavior	9	0.30364	0.0065429	0.32432	0.17458
GO_bp:go_regulation_of_myd88_independent_toll_like_receptor_signaling_pathway	8	0.34109	0.0069296	0.36445	0.17467
Curated_gene_sets:mikkelsen_ips_icp_with_h3k27me3	53	0.11817	0.0061724	0.12628	0.1747
GO_bp:go_mast_cell_mediated_immunity	44	0.12163	0.0057896	0.13002	0.17478
Curated_gene_sets:amit_egf_response_240_mcf10a	21	0.16815	0.005533	0.1798	0.17485
Curated_gene_sets:hummerich_skin_cancer_progression_up	81	0.083502	0.0053879	0.089294	0.17487
GO_cc:go_nucleolar_ribonuclease_p_complex	7	0.34109	0.0064822	0.36482	0.17492
GO_cc:go_mitochondrial_crista	6	0.32849	0.0057799	0.3514	0.17496
GO_cc:go_perinuclear_region_of_cytoplasm	663	0.032243	0.0058616	0.03452	0.17516
GO_bp:go_regulation_of_rna_polymerase_ii_regulatory_region_sequence_specific_dna_binding	11	0.26624	0.0063421	0.28513	0.17523
Curated_gene_sets:aprelikova_brca1_targets	44	0.1254	0.0059694	0.13435	0.17531
Curated_gene_sets:mootha_ffa_oxydation	22	0.17054	0.0057437	0.18273	0.17534
GO_bp:go_ventricular_cardiac_muscle_tissue_development	54	0.11151	0.0058788	0.1195	0.17539
GO_cc:go_golgi_stack	142	0.072218	0.00616	0.077414	0.17545
GO_mf:go_phosphatidylinositol_phosphate_kinase_activity	15	0.20173	0.0056109	0.21633	0.17555
Curated_gene_sets:chiaradonna_neoplastic_transformation_kras_cdc25_up	55	0.11072	0.005891	0.11879	0.17566
GO_mf:go_peroxisome_targeting_sequence_binding	5	0.39128	0.0062849	0.41996	0.17576
Curated_gene_sets:tesar_alk_targets_human_es_5d_dn	7	0.35068	0.0066645	0.37642	0.17578
GO_bp:go_cholesterol_storage	17	0.20266	0.0060004	0.21754	0.17579
GO_bp:go_foam_cell_differentiation	36	0.1391	0.0059903	0.14937	0.17588
Curated_gene_sets:kegg_hypertrophic_cardiomyopathy_hcm	82	0.091102	0.0059143	0.097836	0.17589
Curated_gene_sets:reactome_scavenging_by_class_b_receptors	6	0.28617	0.0050352	0.30743	0.17598
Curated_gene_sets:reactome_vxpx_cargo_targeting_to_cilium	20	0.1936	0.006217	0.20799	0.17598
GO_bp:go_bone_marrow_development	8	0.29086	0.0059092	0.31277	0.17621
Curated_gene_sets:nelson_response_to_androgen_dn	16	0.19915	0.0057207	0.21422	0.17629
Curated_gene_sets:reactome_stat5_activation	7	0.32612	0.0061979	0.35097	0.1764
GO_bp:go_osteoclast_differentiation	91	0.085445	0.0058422	0.091966	0.17643
GO_bp:go_regulation_of_protein_localization_to_chromatin	5	0.39655	0.0063697	0.42682	0.17643
Curated_gene_sets:reactome_dag_and_ip3_signaling	39	0.12265	0.0054975	0.13204	0.17647
GO_bp:go_aggrephagy	9	0.28141	0.0060638	0.30301	0.17653
Curated_gene_sets:wood_ebv_ebna1_targets_up	106	0.083206	0.0061377	0.089597	0.17654
GO_bp:go_activation_of_mapk_activity	146	0.068719	0.0059429	0.074006	0.17657
GO_bp:go_cardiac_cell_development	80	0.090632	0.0058119	0.09766	0.1767
Curated_gene_sets:ngo_malignant_glioma_1p_loh	14	0.21607	0.0058062	0.23283	0.17671
Curated_gene_sets:li_wilms_tumor_vs_fetal_kidney_1_dn	162	0.067366	0.0061343	0.072634	0.17685
GO_cc:go_extrinsic_component_of_membrane	279	0.049441	0.0058902	0.053321	0.17691
GO_bp:go_magnesium_ion_homeostasis	12	0.26859	0.0066824	0.28982	0.17704
GO_bp:go_cellular_response_to_nutrient	65	0.10478	0.0060592	0.11315	0.17721
GO_bp:go_renal_water_homeostasis	36	0.12904	0.0055572	0.13935	0.17722
Curated_gene_sets:schavolt_targets_of_tp53_and_tp63	15	0.23129	0.0064331	0.24984	0.1773
GO_mf:go_thioesterase_binding	10	0.29689	0.0067433	0.32072	0.17731
GO_bp:go_mitotic_cell_cycle_arrest	14	0.23227	0.0062415	0.25093	0.17733
GO_bp:go_regulation_of_transporter_activity	247	0.053013	0.0059475	0.057296	0.17743
GO_bp:go_midgut_development	12	0.22731	0.0056554	0.24577	0.17752
Curated_gene_sets:reactome_erbb2_regulates_cell_motility	15	0.22399	0.0062302	0.24223	0.17757
GO_mf:go_galanin_receptor_activity	10	0.3095	0.0070298	0.33474	0.17759
GO_bp:go_regulation_of_cytoplasmic_mrna_processing_body_assembly	9	0.23134	0.0049849	0.25023	0.17762
GO_bp:go_response_to_bacterium	591	0.035699	0.0061393	0.038616	0.17763
Curated_gene_sets:reactome_regulation_of_localization_of_foxo_transcription_factors	11	0.26512	0.0063154	0.28682	0.17767
GO_bp:go_divalent_inorganic_anion_homeostasis	13	0.20404	0.0052836	0.22078	0.1777
GO_bp:go_cardiac_muscle_cell_myoblast_differentiation	11	0.21159	0.0050403	0.22898	0.17774
GO_bp:go_regulation_of_tolerance_induction	16	0.19063	0.005476	0.2065	0.17797
GO_bp:go_regulation_of_rhodopsin_mediated_signaling_pathway	24	0.16079	0.0056559	0.17421	0.17802
GO_bp:go_negative_regulation_of_t_cell_migration	5	0.31455	0.0050525	0.34083	0.17804
Curated_gene_sets:reactome_adaptive_immune_system	731	0.03226	0.0061469	0.034956	0.17805
GO_bp:go_cochlea_development	48	0.12233	0.0060816	0.13257	0.17807
GO_mf:go_atpase_activity_coupled	342	0.047464	0.0062503	0.051445	0.17811
Curated_gene_sets:reactome_chylomicron_assembly	10	0.25001	0.0056785	0.27113	0.17825
GO_bp:go_regulation_of_cell_projection_size	11	0.26305	0.0062662	0.28548	0.17842
GO_mf:go_rna_binding	1550	0.021683	0.0058826	0.023543	0.17853
GO_bp:go_regulation_of_translational_elongation	18	0.18626	0.0056748	0.20226	0.17856
Curated_gene_sets:reactome_cs_ds_degradation	12	0.26943	0.0067035	0.29261	0.17858
GO_cc:go_nuclear_chromatin	356	0.046387	0.0062299	0.050393	0.17867
Curated_gene_sets:reactome_keratan_sulfate_degradation	13	0.22712	0.0058813	0.24675	0.17868
GO_bp:go_calcium_activated_phospholipid_scrambling	5	0.43476	0.0069834	0.47237	0.1787
Curated_gene_sets:browne_hcmv_infection_1hr_dn	196	0.059784	0.0059827	0.064987	0.17881
GO_bp:go_histone_deacetylation	65	0.1018	0.0058868	0.11067	0.17883
GO_bp:go_midbrain_development	87	0.087046	0.00582	0.094649	0.17888
GO_bp:go_sequestering_of_extracellular_ligand_from_receptor	9	0.29105	0.0062716	0.31647	0.17888
GO_bp:go_reproduction	1352	0.023559	0.0060024	0.025623	0.17894
GO_mf:go_card_domain_binding	15	0.24208	0.0067334	0.26339	0.17903
GO_bp:go_regulation_of_anatomical_structure_size	471	0.038287	0.0058966	0.041669	0.1791
Curated_gene_sets:biocarta_g2_pathway	24	0.19019	0.00669	0.20704	0.17915
GO_bp:go_positive_regulation_of_type_2_immune_response	15	0.21023	0.0058475	0.22885	0.17915
Curated_gene_sets:liu_il13_memory_model_up	17	0.18023	0.0053365	0.19623	0.17919
GO_mf:go_hormone_activity	115	0.076491	0.0058757	0.083349	0.17939
Curated_gene_sets:amit_egf_response_480_hela	162	0.064059	0.0058332	0.069887	0.17968
GO_bp:go_positive_regulation_of_calcium_mediated_signaling	44	0.12054	0.0057379	0.13154	0.17974
GO_bp:go_regulation_of_triglyceride_metabolic_process	8	0.25258	0.0051314	0.27568	0.17979
Curated_gene_sets:korkola_embryonal_carcinoma_up	42	0.14522	0.006754	0.15853	0.17983
Curated_gene_sets:biocarta_pgc1a_pathway	15	0.23069	0.0064165	0.25189	0.17988
GO_bp:go_protein_targeting_to_mitochondrion	99	0.082185	0.0058599	0.089777	0.17999
GO_mf:go_rna_polymerase_binding	59	0.11037	0.0060815	0.1207	0.18025
Curated_gene_sets:bae_brca1_targets_up	68	0.10146	0.0060003	0.11097	0.18029
GO_bp:go_regulation_of_lymphocyte_migration	59	0.10388	0.0057237	0.11366	0.18039
Curated_gene_sets:flechner_biopsy_kidney_transplant_ok_vs_donor_up	537	0.035405	0.0058122	0.038742	0.1804
GO_bp:go_ncrna_3_end_processing	32	0.15609	0.0063383	0.1708	0.1804
GO_cc:go_phagocytic_cup	24	0.16267	0.0057218	0.17801	0.18042
Curated_gene_sets:landis_erbb2_breast_preneoplastic_dn	56	0.11558	0.0062051	0.12662	0.18067
Curated_gene_sets:odonnell_metastasis_dn	23	0.16127	0.0055532	0.17675	0.18078
GO_bp:go_ribonucleoside_triphosphate_biosynthetic_process	55	0.1143	0.0060814	0.12529	0.18081
Curated_gene_sets:reactome_notch3_activation_and_transmission_of_signal_to_the_nucleus	25	0.16895	0.0060653	0.1854	0.18108
Curated_gene_sets:reactome_toll_like_receptor_tlr1:tlr2_cascade	91	0.08407	0.0057482	0.092291	0.18118
GO_bp:go_zinc_ion_transport	27	0.17628	0.0065762	0.19366	0.18136
GO_bp:go_histone_h4_deacetylation	10	0.25586	0.0058115	0.2811	0.18136
GO_bp:go_regulation_of_axon_guidance	41	0.1245	0.0057213	0.13683	0.18144
GO_bp:go_response_to_gamma_radiation	54	0.11727	0.0061823	0.12896	0.18159
Curated_gene_sets:reactome_serine_biosynthesis	9	0.30215	0.0065107	0.33231	0.18162
GO_bp:go_muscular_septum_morphogenesis	5	0.34399	0.0055255	0.3784	0.18167
GO_mf:go_fatty_acid_ligase_activity	20	0.19451	0.0062462	0.21406	0.18177
GO_bp:go_regulation_of_phospholipase_c_activity	44	0.12674	0.0060328	0.13948	0.18179
Curated_gene_sets:falvella_smokers_with_lung_cancer	75	0.089701	0.0055703	0.098734	0.18181
Curated_gene_sets:lee_targets_of_ptch1_and_sufu_up	54	0.11542	0.0060849	0.12711	0.18194
GO_mf:go_organic_hydroxy_compound_transmembrane_transporter_activity	44	0.11217	0.0053396	0.12362	0.18211
Curated_gene_sets:biocarta_tcra_pathway	12	0.28138	0.0070006	0.31024	0.18222
Curated_gene_sets:reactome_ovarian_tumor_domain_proteases	35	0.12959	0.005503	0.14288	0.18223
GO_bp:go_negative_regulation_of_dna_binding_transcription_factor_activity	146	0.063576	0.0054982	0.0701	0.18223
Curated_gene_sets:ding_lung_cancer_mutated_significantly	24	0.18037	0.0063446	0.19901	0.18239
GO_bp:go_amino_sugar_biosynthetic_process	12	0.24595	0.0061191	0.27139	0.18242
Curated_gene_sets:schaeffer_prostate_development_and_cancer_box2_up	6	0.31672	0.0055728	0.34958	0.18247
GO_bp:go_negative_regulation_of_telomerase_activity	11	0.26917	0.006412	0.29715	0.18252
Curated_gene_sets:blalock_alzheimers_disease_incipient_dn	158	0.065391	0.0058811	0.072225	0.18264
GO_mf:go_galactose_binding	5	0.45686	0.0073384	0.50471	0.18269
GO_bp:go_detection_of_light_stimulus	66	0.094727	0.0055194	0.10471	0.18282
GO_bp:go_negative_regulation_of_pri_mirna_transcription_by_rna_polymerase_ii	12	0.24445	0.0060819	0.2702	0.18282
Curated_gene_sets:reactome_visual_phototransduction	93	0.086605	0.0059859	0.095733	0.18283
GO_bp:go_positive_regulation_of_chemokine_c_c_motif_ligand_5_production	4	0.37199	0.0053445	0.4112	0.18284
GO_bp:go_organic_cyclic_compound_catabolic_process	580	0.034039	0.0058007	0.037629	0.18285
Curated_gene_sets:reactome_interleukin_17_signaling	66	0.10084	0.0058755	0.11148	0.18287
GO_bp:go_paracrine_signaling	7	0.28337	0.0053854	0.3134	0.18296
GO_mf:go_excitatory_extracellular_ligand_gated_ion_channel_activity	29	0.15726	0.0060798	0.17396	0.183
GO_mf:go_hypoglycin_a_gamma_glutamyl_transpeptidase_activity	4	0.50588	0.0072681	0.55969	0.18304
GO_bp:go_negative_regulation_of_histone_deacetylation	4	0.53634	0.0077058	0.59366	0.18315
Curated_gene_sets:nakayama_soft_tissue_tumors_pca2_dn	73	0.090681	0.0055558	0.10043	0.18328
Curated_gene_sets:reactome_signaling_by_fgfr_in_disease	62	0.10043	0.0056722	0.11133	0.18352
GO_bp:go_establishment_of_epithelial_cell_polarity	27	0.13432	0.0050108	0.14897	0.18363
GO_mf:go_enzyme_regulator_activity	971	0.027254	0.0059466	0.030227	0.18363
Curated_gene_sets:reactome_synthesis_of_15_eicosatetraenoic_acid_derivatives	6	0.2964	0.0052153	0.32881	0.18369
Curated_gene_sets:reactome_creb1_phosphorylation_through_the_activation_of_camkii_camkk_camkiv_cascasde	8	0.23599	0.0047944	0.2618	0.18369
GO_mf:go_ceramide_binding	13	0.22892	0.0059278	0.25416	0.18389
Curated_gene_sets:reactome_g1_phase	45	0.12023	0.0057875	0.1335	0.18391
GO_bp:go_commitment_of_neuronal_cell_to_specific_neuron_type_in_forebrain	7	0.25915	0.0049251	0.28778	0.18393
Curated_gene_sets:reactome_frs2_mediated_activation	10	0.24971	0.0056717	0.27744	0.18405
GO_cc:go_axolemma	15	0.21048	0.0058543	0.23408	0.18429
GO_bp:go_peptide_modification	4	0.39071	0.0056135	0.4349	0.1845
GO_mf:go_fatty_acid_derivative_binding	27	0.15069	0.0056214	0.16775	0.18452
GO_bp:go_nuclear_export	188	0.059782	0.0058604	0.066613	0.18475
GO_bp:go_lymphocyte_chemotaxis	61	0.11663	0.0065341	0.13	0.18481
Curated_gene_sets:sabates_colorectal_adenoma_size_up	18	0.2095	0.0063829	0.23364	0.18495
Curated_gene_sets:pid_endothelin_pathway	62	0.10444	0.0058989	0.11655	0.1851
GO_cc:go_transport_vesicle_membrane	199	0.058692	0.0059178	0.065517	0.18518
Curated_gene_sets:mohankumar_hoxa1_targets_dn	158	0.062192	0.0055934	0.06944	0.18524
GO_bp:go_regulation_of_receptor_clustering	11	0.26909	0.0064101	0.30047	0.18525
GO_mf:go_norepinephrine_binding	5	0.41781	0.0067111	0.46667	0.18532
Curated_gene_sets:ehrlich_icf_syndrom_dn	12	0.23151	0.0057599	0.25872	0.18544
GO_bp:go_hair_follicle_maturation	17	0.17366	0.0051419	0.19424	0.18566
Curated_gene_sets:reactome_ras_activation_upon_ca2plus_influx_through_nmda_receptor	18	0.19011	0.005792	0.21269	0.18572
GO_mf:go_phosphatidylinositol_3_kinase_regulator_activity	18	0.17536	0.0053425	0.19626	0.1858
GO_bp:go_positive_regulation_of_sister_chromatid_cohesion	10	0.24857	0.0056459	0.27827	0.18586
GO_bp:go_negative_regulation_of_translational_initiation	17	0.19382	0.0057388	0.21714	0.18604
GO_bp:go_positive_regulation_of_peptidase_activity	178	0.063778	0.0060851	0.071459	0.18607
GO_bp:go_sulfur_compound_metabolic_process	196	0.061256	0.00613	0.068648	0.18612
Curated_gene_sets:reactome_transcriptional_activity_of_smad2_smad3:smad4_heterotrimer	43	0.12517	0.0058905	0.14035	0.18624
Curated_gene_sets:sartipy_normal_at_insulin_resistance_up	30	0.14566	0.0057274	0.16334	0.18626
Curated_gene_sets:benporath_es_1	355	0.042916	0.0057559	0.048129	0.18629
GO_mf:go_mhc_class_ii_protein_binding	6	0.37952	0.0066778	0.42562	0.18629
GO_bp:go_regulation_of_bone_mineralization	66	0.098276	0.0057262	0.11022	0.1863
GO_bp:go_glomerular_epithelial_cell_development	11	0.21609	0.0051476	0.24238	0.18633
Curated_gene_sets:biocarta_ngf_pathway	19	0.19315	0.0060457	0.21671	0.18639
GO_mf:go_acid_thiol_ligase_activity	29	0.15729	0.006081	0.17648	0.18639
Curated_gene_sets:biocarta_vitcb_pathway	9	0.26986	0.0058149	0.30279	0.18641
GO_bp:go_response_to_platelet_aggregation_inhibitor	13	0.20641	0.005345	0.2316	0.18641
GO_bp:go_macropinocytosis	10	0.21838	0.00496	0.24511	0.18649
Curated_gene_sets:lui_thyroid_cancer_cluster_3	29	0.15134	0.0058507	0.16998	0.18665
GO_bp:go_pyrimidine_ribonucleoside_triphosphate_biosynthetic_process	13	0.20495	0.0053073	0.23025	0.18671
GO_bp:go_regulation_of_phospholipid_metabolic_process	63	0.096419	0.0054893	0.10839	0.18687
GO_bp:go_positive_regulation_of_dna_damage_response_signal_transduction_by_p53_class_mediator	14	0.21598	0.0058037	0.24293	0.187
GO_cc:go_ribonuclease_p_complex	13	0.26195	0.0067831	0.29466	0.18702
GO_cc:go_dendrite_terminus	12	0.21623	0.0053798	0.24327	0.18704
GO_mf:go_3_5_cyclic_amp_phosphodiesterase_activity	12	0.22277	0.0055424	0.25076	0.18718
Curated_gene_sets:reactome_fructose_metabolism	7	0.2904	0.005519	0.32696	0.18723
Curated_gene_sets:kegg_taste_transduction	50	0.12413	0.0062981	0.13981	0.18731
GO_bp:go_positive_regulation_of_interleukin_1_production	48	0.11757	0.0058449	0.13242	0.18732
Curated_gene_sets:newman_ercc6_targets_dn	36	0.12494	0.0053807	0.1408	0.18746
GO_cc:go_sarcoplasmic_reticulum_membrane	37	0.12162	0.00531	0.1371	0.18752
GO_mf:go_mitogen_activated_protein_kinase_p38_binding	5	0.35384	0.0056836	0.39904	0.18762
GO_mf:go_zinc_ion_transmembrane_transporter_activity	20	0.19302	0.0061985	0.21777	0.18773
GO_mf:go_hsp70_protein_binding	41	0.12349	0.0056747	0.13944	0.18792
GO_bp:go_peripheral_nervous_system_myelin_maintenance	7	0.32024	0.0060861	0.36167	0.18796
Curated_gene_sets:biocarta_srcrptp_pathway	11	0.24653	0.0058726	0.27848	0.18801
GO_cc:go_mhc_protein_complex	22	0.25962	0.0087435	0.29345	0.18816
GO_mf:go_receptor_tyrosine_kinase_binding	68	0.092202	0.0054528	0.10426	0.18827
GO_mf:go_lrr_domain_binding	17	0.19279	0.0057084	0.21803	0.18829
GO_bp:go_ph_elevation	6	0.33557	0.0059046	0.37951	0.1883
GO_bp:go_zinc_ion_transmembrane_transport	22	0.18342	0.0061775	0.20768	0.18857
Curated_gene_sets:valk_aml_cluster_4	26	0.14027	0.005135	0.15887	0.18864
GO_bp:go_regulation_of_cell_shape	140	0.067723	0.0057361	0.076711	0.18867
GO_mf:go_oxidoreductase_activity_acting_on_a_sulfur_group_of_donors_disulfide_as_acceptor	9	0.28171	0.0060702	0.31925	0.18879
GO_bp:go_regulation_of_cgmp_mediated_signaling	15	0.17399	0.0048394	0.19719	0.1888
Curated_gene_sets:boudoukha_bound_by_igf2bp2	94	0.083316	0.0057893	0.094443	0.18885
GO_bp:go_positive_regulation_of_interleukin_4_production	20	0.18632	0.0059833	0.2112	0.18885
Curated_gene_sets:gross_hypoxia_via_elk3_up	199	0.054707	0.0055159	0.062024	0.18889
GO_bp:go_regulation_of_growth_hormone_receptor_signaling_pathway	5	0.39173	0.0062922	0.44417	0.18892
GO_mf:go_sh2_domain_binding	33	0.14489	0.0059749	0.16442	0.1891
GO_bp:go_behavioral_response_to_cocaine	19	0.15855	0.0049626	0.17996	0.18916
GO_cc:go_nuclear_transcriptional_repressor_complex	25	0.14012	0.0050303	0.15914	0.18929
GO_bp:go_positive_regulation_of_interleukin_8_secretion	15	0.21024	0.0058476	0.23883	0.18936
GO_bp:go_mitochondrial_rna_metabolic_process	23	0.19	0.0065427	0.2159	0.18943
GO_bp:go_regulation_of_t_cell_activation	301	0.04577	0.0056605	0.052051	0.18962
GO_bp:go_tube_formation	142	0.066015	0.0056309	0.075078	0.18963
GO_bp:go_regulation_of_extent_of_cell_growth	98	0.077065	0.0054671	0.08767	0.1897
GO_bp:go_trna_wobble_base_modification	21	0.1583	0.0052089	0.18013	0.18976
Curated_gene_sets:kegg_glycosphingolipid_biosynthesis_lacto_and_neolacto_series	25	0.15747	0.005653	0.17922	0.1898
GO_cc:go_mitochondrial_proton_transporting_atp_synthase_complex_coupling_factor_f_o_	10	0.25134	0.0057088	0.28607	0.18981
GO_bp:go_positive_regulation_of_mapkkk_cascade_by_fibroblast_growth_factor_receptor_signaling_pathway	5	0.3016	0.0048446	0.3433	0.18983
GO_bp:go_aminoglycan_biosynthetic_process	106	0.074963	0.0055297	0.085389	0.19001
GO_cc:go_cia_complex	5	0.31502	0.00506	0.35895	0.19009
GO_bp:go_rna_5_end_processing	21	0.21032	0.0069205	0.23976	0.1902
GO_mf:go_histone_methyltransferase_activity	56	0.10208	0.0054804	0.11639	0.19023
GO_bp:go_negative_regulation_of_microglial_cell_activation	5	0.33241	0.0053395	0.37921	0.19036
GO_bp:go_u4_snrna_3_end_processing	8	0.34589	0.0070272	0.3946	0.19037
Curated_gene_sets:monnier_postradiation_tumor_escape_up	387	0.040784	0.0057064	0.046546	0.19046
GO_bp:go_cardiac_septum_development	106	0.077906	0.0057467	0.088916	0.19048
GO_bp:go_roof_of_mouth_development	88	0.082811	0.0055684	0.094569	0.19061
Curated_gene_sets:shi_sparc_targets_dn	12	0.21724	0.0054049	0.24824	0.19076
GO_bp:go_photoreceptor_cell_outer_segment_organization	10	0.30001	0.0068141	0.34285	0.19079
GO_bp:go_maturation_of_5_8s_rrna	26	0.16687	0.006109	0.19072	0.1908
Curated_gene_sets:chesler_brain_qtl_trans	6	0.37044	0.006518	0.42367	0.19097
Curated_gene_sets:rao_bound_by_sall4_isoform_b	481	0.036028	0.005606	0.041206	0.19097
GO_bp:go_signal_transduction_involved_in_cell_cycle_checkpoint	72	0.096302	0.0058598	0.11023	0.19115
GO_mf:go_small_ribosomal_subunit_rrna_binding	10	0.23904	0.0054293	0.27368	0.19122
GO_mf:go_estrogen_16_alpha_hydroxylase_activity	5	0.36729	0.0058996	0.42055	0.19125
Curated_gene_sets:reactome_ncam1_interactions	41	0.12883	0.0059202	0.14754	0.19129
GO_bp:go_response_to_fungicide	11	0.2225	0.0053003	0.2549	0.19136
GO_bp:go_hemoglobin_biosynthetic_process	8	0.23279	0.0047294	0.26668	0.19136
Curated_gene_sets:lee_early_t_lymphocyte_dn	55	0.10291	0.0054754	0.11791	0.19139
GO_bp:go_positive_regulation_of_pathway_restricted_smad_protein_phosphorylation	47	0.11174	0.0054968	0.12803	0.19141
Curated_gene_sets:hann_resistance_to_bcl2_inhibitor_dn	46	0.10962	0.0053352	0.12567	0.19152
GO_bp:go_transcytosis	18	0.18696	0.0056961	0.21444	0.19165
GO_bp:go_ribonucleotide_catabolic_process	27	0.1548	0.0057748	0.17757	0.19168
Curated_gene_sets:ray_targets_of_p210_bcr_abl_fusion_dn	15	0.19181	0.005335	0.22009	0.19175
GO_cc:go_low_density_lipoprotein_particle	13	0.19336	0.0050071	0.22218	0.19208
Curated_gene_sets:farmer_breast_cancer_cluster_2	32	0.14875	0.0060406	0.17097	0.19214
Curated_gene_sets:biocarta_circadian_pathway	6	0.34759	0.006116	0.39949	0.19214
Curated_gene_sets:sana_tnf_signaling_up	82	0.086424	0.0056106	0.099347	0.19218
GO_bp:go_branch_elongation_involved_in_ureteric_bud_branching	5	0.38363	0.0061622	0.44114	0.19226
GO_cc:go_pebow_complex	5	0.3154	0.0050661	0.36268	0.19226
GO_bp:go_regulation_of_histone_h3_k9_acetylation	9	0.27932	0.0060189	0.32128	0.19232
GO_mf:go_neurotrophin_binding	9	0.29288	0.0063111	0.33695	0.19237
GO_bp:go_synaptic_transmission_cholinergic	29	0.1464	0.0056599	0.16844	0.19238
GO_bp:go_negative_regulation_of_transcription_regulatory_region_dna_binding	17	0.19687	0.0058291	0.22653	0.19241
Curated_gene_sets:qi_plasmacytoma_up	245	0.04968	0.0055513	0.05717	0.19243
Curated_gene_sets:guo_targets_of_irs1_and_irs2	91	0.081201	0.005552	0.093455	0.19247
GO_bp:go_cell_activation	1300	0.022702	0.0056799	0.026128	0.19247
GO_bp:go_segmentation	100	0.080208	0.0057475	0.09235	0.19256
Curated_gene_sets:weber_methylated_lcp_in_fibroblast_dn	10	0.25562	0.0058061	0.29434	0.19258
GO_bp:go_positive_regulation_of_smad_protein_signal_transduction	12	0.21374	0.0053178	0.24623	0.19269
Curated_gene_sets:reactome_biosynthesis_of_maresin_like_spms	6	0.3452	0.006074	0.39769	0.1927
GO_bp:go_b_cell_proliferation_involved_in_immune_response	6	0.3316	0.0058347	0.38205	0.19271
Curated_gene_sets:reactome_signaling_by_nodal	20	0.17745	0.0056985	0.20446	0.19273
Curated_gene_sets:wu_alzheimer_disease_up	10	0.25838	0.0058686	0.29775	0.19277
Curated_gene_sets:davicioni_targets_of_pax_foxo1_fusions_up	245	0.051104	0.0057103	0.058904	0.19282
GO_cc:go_dna_replication_factor_c_complex	6	0.46092	0.00811	0.53128	0.19282
GO_mf:go_phosphatidylinositol_bisphosphate_binding	100	0.077141	0.0055278	0.088932	0.19287
Curated_gene_sets:reactome_regulation_of_innate_immune_responses_to_cytosolic_dna	15	0.18722	0.0052074	0.21589	0.19292
GO_cc:go_ribose_phosphate_diphosphokinase_complex	3	0.56822	0.0070702	0.65524	0.19293
GO_mf:go_ribose_phosphate_diphosphokinase_activity	3	0.56822	0.0070702	0.65524	0.19293
Curated_gene_sets:kegg_cysteine_and_methionine_metabolism	33	0.13144	0.00542	0.15163	0.19302
Curated_gene_sets:reactome_tie2_signaling	19	0.15376	0.0048129	0.17756	0.19326
GO_mf:go_cxcr3_chemokine_receptor_binding	5	0.42186	0.0067762	0.48715	0.19326
GO_bp:go_myotube_cell_development	34	0.12345	0.0051669	0.14256	0.19327
Curated_gene_sets:lopez_mesothelioma_survival_up	14	0.185	0.0049713	0.21365	0.19328
GO_cc:go_myosin_complex	64	0.097328	0.0055847	0.11244	0.19336
GO_bp:go_heterochromatin_organization	18	0.20627	0.0062845	0.23841	0.19347
Curated_gene_sets:biocarta_cxcr4_pathway	19	0.17142	0.0053656	0.19827	0.19364
GO_mf:go_glycosphingolipid_binding	9	0.23948	0.0051603	0.27702	0.19367
GO_bp:go_biological_phase	9	0.23311	0.0050232	0.26972	0.19373
GO_bp:go_positive_regulation_of_vasculogenesis	10	0.23734	0.0053908	0.27469	0.19379
Curated_gene_sets:johansson_gliomagenesis_by_pdgfb_up	55	0.10348	0.0055059	0.11978	0.19382
Curated_gene_sets:reactome_semaphorin_interactions	61	0.094962	0.0053201	0.10993	0.19384
Curated_gene_sets:reactome_ercc6_csb_and_ehmt2_g9a_positively_regulate_rrna_expression	71	0.12767	0.0077144	0.14778	0.19384
GO_bp:go_ketone_catabolic_process	9	0.26108	0.0056259	0.30229	0.19389
Curated_gene_sets:reactome_metal_sequestration_by_antimicrobial_proteins	6	0.35574	0.0062594	0.41193	0.19391
GO_bp:go_negative_regulation_of_cytokine_production_involved_in_inflammatory_response	15	0.15231	0.0042364	0.17638	0.19394
GO_mf:go_rna_helicase_activity	47	0.12156	0.0059802	0.14078	0.19394
Curated_gene_sets:stein_esrra_targets_up	371	0.039479	0.0054105	0.045734	0.19402
Curated_gene_sets:reactome_activated_pkn1_stimulates_transcription_of_ar_androgen_receptor_regulated_genes_klk2_and_klk3	62	0.14976	0.0084583	0.17355	0.1941
GO_bp:go_cornea_development_in_camera_type_eye	9	0.26584	0.0057285	0.30817	0.19417
GO_bp:go_parasympathetic_nervous_system_development	18	0.18086	0.0055103	0.20967	0.19419
GO_bp:go_reactive_oxygen_species_metabolic_process	150	0.064059	0.0056147	0.074267	0.1942
GO_bp:go_interleukin_1_alpha_secretion	5	0.32535	0.005226	0.3775	0.19439
GO_bp:go_regulation_of_hippo_signaling	11	0.23943	0.0057034	0.27803	0.19458
Curated_gene_sets:seki_inflammatory_response_lps_dn	22	0.14352	0.0048336	0.1667	0.19463
GO_bp:go_negative_regulation_of_cell_cycle_arrest	22	0.16541	0.0055706	0.19211	0.19463
GO_bp:go_negative_regulation_of_cell_junction_assembly	23	0.15126	0.0052085	0.17572	0.19468
Curated_gene_sets:delacroix_rarg_bound_mef	359	0.040789	0.0055007	0.047423	0.19487
GO_bp:go_glycosylceramide_biosynthetic_process	8	0.2333	0.0047399	0.27124	0.19487
Curated_gene_sets:pid_integrin2_pathway	28	0.15251	0.0057938	0.17734	0.1949
GO_bp:go_negative_regulation_of_transporter_activity	73	0.091052	0.0055786	0.10588	0.19491
GO_bp:go_response_to_stilbenoid	5	0.36693	0.0058938	0.42667	0.19491
Curated_gene_sets:pos_response_to_histamine_up	12	0.18542	0.0046133	0.21563	0.19493
GO_bp:go_receptor_biosynthetic_process	23	0.17894	0.0061617	0.2081	0.19494
Curated_gene_sets:reactome_plasma_lipoprotein_assembly_remodeling_and_clearance	70	0.097409	0.0058445	0.11334	0.19505
Curated_gene_sets:qi_plasmacytoma_dn	94	0.079733	0.0055403	0.092775	0.19506
Curated_gene_sets:biocarta_igf1_pathway	20	0.17574	0.0056437	0.20456	0.19514
GO_cc:go_endoplasmic_reticulum_chaperone_complex	11	0.24377	0.005807	0.28394	0.1953
Curated_gene_sets:ramaswamy_metastasis_dn	52	0.10939	0.0056595	0.12741	0.19531
GO_bp:go_endonucleolytic_cleavage_involved_in_rrna_processing	11	0.22713	0.0054105	0.26459	0.19534
GO_bp:go_positive_regulation_of_actin_nucleation	16	0.20062	0.0057631	0.23399	0.19562
GO_bp:go_regulation_of_protein_heterodimerization_activity	8	0.2699	0.0054833	0.31482	0.19565
Curated_gene_sets:chiaradonna_neoplastic_transformation_cdc25_dn	147	0.064685	0.0056131	0.075455	0.19566
Curated_gene_sets:reactome_signaling_by_met	78	0.086187	0.0054576	0.10055	0.19568
Curated_gene_sets:biocarta_agpcr_pathway	11	0.21531	0.0051289	0.25135	0.19584
Curated_gene_sets:pangas_tumor_suppression_by_smad1_and_smad5_up	125	0.066489	0.0053234	0.077635	0.19589
Curated_gene_sets:reactome_deadenylation_dependent_mrna_decay	56	0.10305	0.0055321	0.12033	0.19591
GO_bp:go_cell_death_in_response_to_hydrogen_peroxide	24	0.14873	0.0052316	0.17381	0.19608
GO_mf:go_cxcr_chemokine_receptor_binding	11	0.23318	0.0055546	0.27257	0.19615
GO_bp:go_regulation_of_metallopeptidase_activity	12	0.22945	0.0057087	0.26835	0.19628
GO_mf:go_anion_anion_antiporter_activity	29	0.1401	0.0054164	0.16397	0.19644
GO_bp:go_bone_mineralization_involved_in_bone_maturation	10	0.21843	0.0049613	0.25571	0.1965
GO_bp:go_very_low_density_lipoprotein_particle_clearance	9	0.30422	0.0065554	0.35621	0.19654
GO_bp:go_negative_regulation_of_execution_phase_of_apoptosis	22	0.17593	0.005925	0.206	0.19656
GO_bp:go_regulation_of_autophagosome_assembly	31	0.16159	0.0064584	0.18923	0.19658
Curated_gene_sets:gargalovic_response_to_oxidized_phospholipids_yellow_dn	24	0.1361	0.0047871	0.15939	0.19659
Curated_gene_sets:wei_mir34a_targets	141	0.063772	0.0054205	0.074702	0.19665
Curated_gene_sets:ouillette_cll_13q14_deletion_up	71	0.08963	0.0054159	0.10501	0.19669
GO_mf:go_single_base_insertion_or_deletion_binding	6	0.26748	0.0047064	0.31343	0.19673
Curated_gene_sets:reactome_nef_mediates_down_modulation_of_cell_surface_receptors_by_recruiting_them_to_clathrin_adapters	20	0.21105	0.0067775	0.24738	0.1968
Curated_gene_sets:shaffer_irf4_targets_in_plasma_cell_vs_mature_b_lymphocyte	64	0.093965	0.0053917	0.11016	0.19685
GO_bp:go_de_novo_protein_folding	38	0.1251	0.0055349	0.14666	0.19685
Curated_gene_sets:croonquist_il6_deprivation_up	17	0.20118	0.0059569	0.23588	0.19686
Curated_gene_sets:reactome_depurination	54	0.123	0.0064844	0.1442	0.19686
Curated_gene_sets:gale_apl_with_flt3_mutated_dn	14	0.1992	0.0053529	0.23356	0.19687
Curated_gene_sets:takayama_bound_by_ar	10	0.23524	0.0053431	0.2761	0.19711
Curated_gene_sets:biocarta_slrp_pathway	5	0.50995	0.0081912	0.59854	0.19712
GO_bp:go_pattern_specification_process	423	0.038522	0.0056295	0.045219	0.19715
Curated_gene_sets:zhan_multiple_myeloma_cd1_and_cd2_up	86	0.083472	0.005549	0.098006	0.1972
GO_mf:go_channel_regulator_activity	137	0.069833	0.0058516	0.082014	0.19726
GO_bp:go_positive_regulation_of_histone_h3_k9_acetylation	6	0.32296	0.0056827	0.37931	0.19727
GO_cc:go_intermediate_filament_cytoskeleton	235	0.071391	0.0078148	0.083862	0.19731
GO_mf:go_gap_junction_channel_activity	13	0.22687	0.0058747	0.2665	0.19731
Curated_gene_sets:nikolsky_breast_cancer_16p13_amplicon	119	0.20237	0.015812	0.23775	0.19734
GO_bp:go_male_genitalia_development	20	0.16718	0.0053685	0.19644	0.19738
GO_bp:go_regulation_of_t_cell_receptor_signaling_pathway	37	0.12964	0.00566	0.15234	0.19739
GO_bp:go_protein_localization_to_extracellular_region	8	0.29394	0.0059717	0.3456	0.19753
Curated_gene_sets:pid_delta_np63_pathway	47	0.1192	0.0058637	0.14018	0.19758
GO_mf:go_5s_rrna_binding	11	0.22673	0.005401	0.2667	0.19763
GO_bp:go_negative_regulation_of_hemopoiesis	146	0.063338	0.0054776	0.074516	0.19767
Curated_gene_sets:ikeda_mir133_targets_up	41	0.13402	0.0061587	0.15769	0.19771
Curated_gene_sets:mccabe_bound_by_hoxc6	408	0.037228	0.0053453	0.043814	0.19776
GO_bp:go_extracellular_matrix_disassembly	75	0.089652	0.0055672	0.10552	0.19778
Curated_gene_sets:reactome_dna_damage_recognition_in_gg_ner	36	0.13224	0.0056952	0.15579	0.19799
Curated_gene_sets:dorn_adenovirus_infection_48hr_dn	40	0.1175	0.0053333	0.13845	0.19805
Curated_gene_sets:nikolsky_breast_cancer_7q21_q22_amplicon	76	0.18799	0.011751	0.2216	0.19814
GO_mf:go_lipopolysaccharide_receptor_activity	5	0.31283	0.0050249	0.36882	0.19817
Curated_gene_sets:gavin_foxp3_targets_cluster_p6	86	0.083231	0.005533	0.09817	0.19827
Curated_gene_sets:burton_adipogenesis_peak_at_8hr	36	0.11271	0.004854	0.13299	0.19837
GO_mf:go_smad_binding	76	0.080365	0.0050235	0.094825	0.19837
Curated_gene_sets:huttmann_b_cll_poor_survival_up	262	0.046482	0.0053687	0.054864	0.19844
GO_bp:go_positive_regulation_of_chemokine_production	52	0.10384	0.0053722	0.12256	0.19844
GO_bp:go_cell_cycle_checkpoint	212	0.054941	0.0057157	0.064854	0.19846
GO_cc:go_cis_golgi_network_membrane	5	0.36231	0.0058198	0.42772	0.19848
GO_bp:go_glial_cell_proliferation	45	0.11045	0.0053167	0.13039	0.19849
Curated_gene_sets:woo_liver_cancer_recurrence_up	101	0.072969	0.0052548	0.08615	0.19851
Curated_gene_sets:biocarta_atrbrca_pathway	23	0.17945	0.0061791	0.21189	0.19854
GO_bp:go_regulation_of_potassium_ion_export_across_plasma_membrane	6	0.33821	0.005951	0.3995	0.19862
GO_mf:go_medium_chain_fatty_acid_coa_ligase_activity	7	0.26897	0.0051117	0.31789	0.19876
GO_cc:go_troponin_complex	8	0.26195	0.0053219	0.30972	0.19885
Curated_gene_sets:bredemeyer_rag_signaling_not_via_atm_up	60	0.10229	0.0056836	0.12104	0.19903
GO_cc:go_extrinsic_component_of_mitochondrial_inner_membrane	13	0.25343	0.0065627	0.29993	0.19907
GO_bp:go_response_to_salt	17	0.19603	0.0058042	0.232	0.19908
GO_mf:go_sodium_bicarbonate_symporter_activity	6	0.23356	0.0041096	0.27642	0.19908
GO_bp:go_trna_5_leader_removal	13	0.2483	0.0064297	0.29391	0.19911
Curated_gene_sets:su_salivary_gland	12	0.1999	0.0049735	0.23667	0.19917
Curated_gene_sets:markey_rb1_chronic_lof_up	109	0.071995	0.0053849	0.085249	0.1992
GO_bp:go_regulation_of_cell_death	1568	0.019882	0.0054225	0.023546	0.19923
Curated_gene_sets:vecchi_gastric_cancer_advanced_vs_early_dn	135	0.061364	0.0051045	0.072682	0.19927
GO_bp:go_positive_regulation_of_interferon_alpha_production	20	0.18775	0.0060292	0.22239	0.19928
Curated_gene_sets:reactome_vitamin_b2_riboflavin_metabolism	7	0.25707	0.0048856	0.30469	0.19942
GO_bp:go_riboflavin_metabolic_process	7	0.25707	0.0048856	0.30469	0.19942
GO_bp:go_regulation_of_protein_kinase_c_signaling	15	0.18131	0.0050431	0.21491	0.19943
GO_bp:go_cell_aging	103	0.075274	0.0054739	0.089235	0.19947
GO_bp:go_regulation_of_sequestering_of_triglyceride	12	0.20745	0.0051612	0.24596	0.1995
GO_bp:go_regulation_of_hydrogen_peroxide_biosynthetic_process	7	0.29129	0.0055358	0.34536	0.1995
Curated_gene_sets:igarashi_atf4_targets_dn	93	0.076699	0.0053012	0.090939	0.19951
GO_bp:go_regulation_of_store_operated_calcium_channel_activity	8	0.25252	0.0051302	0.2994	0.19951
Curated_gene_sets:abraham_alpc_vs_multiple_myeloma_up	26	0.14037	0.0051389	0.16646	0.19954
GO_mf:go_l_lactate_dehydrogenase_activity	5	0.3985	0.0064011	0.47263	0.19957
GO_mf:go_structural_constituent_of_eye_lens	19	0.18727	0.0058617	0.22221	0.19969
GO_bp:go_phototransduction_visible_light	33	0.12618	0.0052034	0.14974	0.19972
GO_bp:go_regulation_of_inflammatory_response	318	0.041348	0.0052537	0.049071	0.19973
GO_bp:go_maturation_of_5_8s_rrna_from_tricistronic_rrna_transcript_ssu_rrna_5_8s_rrna_lsu_rrna_	21	0.17674	0.0058158	0.20982	0.1998
GO_cc:go_cholinergic_synapse	9	0.22759	0.0049041	0.27024	0.19985
GO_mf:go_phospholipid_scramblase_activity	10	0.31675	0.0071944	0.37627	0.19995
Curated_gene_sets:pid_syndecan_2_pathway	32	0.13183	0.0053533	0.15674	0.20017
GO_mf:go_notch_binding	21	0.17	0.0055939	0.20226	0.20032
Curated_gene_sets:reactome_synthesis_of_5_eicosatetraenoic_acids	9	0.29513	0.0063595	0.35118	0.20035
GO_bp:go_substrate_dependent_cell_migration	28	0.13515	0.0051343	0.16082	0.20035
Curated_gene_sets:mcbryan_terminal_end_bud_dn	6	0.44707	0.0078664	0.53202	0.20037
GO_bp:go_positive_regulation_of_t_cell_apoptotic_process	14	0.22336	0.0060021	0.26594	0.20049
Curated_gene_sets:davicioni_pax_foxo1_signature_in_arms_dn	19	0.1615	0.0050552	0.19232	0.20053
GO_cc:go_esc_e_z_complex	15	0.1903	0.0052932	0.22663	0.20054
Curated_gene_sets:mcbryan_pubertal_breast_3_4wk_up	203	0.049154	0.0050051	0.058544	0.20057
GO_bp:go_response_to_inorganic_substance	530	0.032548	0.0053092	0.038779	0.20065
Curated_gene_sets:kegg_glyoxylate_and_dicarboxylate_metabolism	16	0.1896	0.0054465	0.22591	0.20067
Curated_gene_sets:graham_cml_quiescent_vs_cml_dividing_up	24	0.16971	0.0059694	0.20241	0.2009
Curated_gene_sets:dang_myc_targets_dn	29	0.14126	0.0054613	0.1685	0.20092
GO_mf:go_ephrin_receptor_binding	27	0.14868	0.0055464	0.17735	0.20093
GO_bp:go_regulation_of_cohesin_loading	4	0.41524	0.0059659	0.49572	0.20112
GO_bp:go_positive_regulation_of_membrane_potential	13	0.21642	0.0056042	0.25838	0.20113
GO_bp:go_regulation_of_execution_phase_of_apoptosis	37	0.13308	0.00581	0.15888	0.20114
GO_bp:go_positive_regulation_of_programmed_necrotic_cell_death	2	0.67995	0.0069081	0.8118	0.20114
Curated_gene_sets:sengupta_ebna1_anticorrelated	139	0.06277	0.0052977	0.074995	0.20131
GO_bp:go_protein_maturation_by_iron_sulfur_cluster_transfer	15	0.20442	0.0056859	0.24433	0.2014
Curated_gene_sets:reactome_hemostasis	597	0.030864	0.0053338	0.036902	0.20148
Curated_gene_sets:lin_tumor_escape_from_immune_attack	18	0.18307	0.0055776	0.21906	0.20167
GO_bp:go_plasma_membrane_phospholipid_scrambling	16	0.2062	0.0059233	0.24702	0.20193
GO_mf:go_ribonuclease_p_activity	12	0.25273	0.0062878	0.30288	0.20204
Curated_gene_sets:mikkelsen_es_icp_with_h3k4me3_and_h3k27me3	131	0.065442	0.005363	0.078461	0.20213
Curated_gene_sets:reactome_bile_acid_and_bile_salt_metabolism	43	0.1039	0.0048895	0.1246	0.20218
GO_bp:go_type_2_immune_response	36	0.12614	0.0054324	0.15132	0.20227
GO_bp:go_signal_peptide_processing	11	0.25061	0.0059699	0.30068	0.20229
GO_bp:go_regulation_of_vesicle_targeting_to_from_or_within_golgi	5	0.31074	0.0049914	0.37305	0.20244
GO_bp:go_t_helper_2_cell_differentiation	14	0.21296	0.0057225	0.25587	0.20263
GO_bp:go_organic_anion_transport	466	0.03581	0.0054865	0.043039	0.2027
Curated_gene_sets:gentile_uv_response_cluster_d2	37	0.1306	0.0057021	0.15698	0.20272
GO_bp:go_dna_catabolic_process_endonucleolytic	30	0.13671	0.0053753	0.16431	0.20272
GO_bp:go_alkaloid_metabolic_process	5	0.31749	0.0050997	0.38164	0.20274
GO_bp:go_nephric_duct_morphogenesis	11	0.24538	0.0058453	0.29503	0.20279
GO_bp:go_negative_regulation_of_adenylate_cyclase_activity	19	0.16669	0.0052175	0.20047	0.20285
GO_bp:go_establishment_of_protein_localization_to_vacuole	43	0.1224	0.0057599	0.14723	0.2029
GO_cc:go_myosin_filament	22	0.16749	0.005641	0.20151	0.20295
GO_bp:go_regulation_of_t_cell_migration	41	0.11914	0.0054751	0.14339	0.20303
GO_bp:go_regulation_of_small_gtpase_mediated_signal_transduction	315	0.039925	0.0050493	0.048053	0.20304
GO_bp:go_positive_regulation_of_neuron_migration	13	0.22499	0.0058262	0.27083	0.20307
GO_bp:go_retinal_bipolar_neuron_differentiation	5	0.41653	0.0066907	0.50141	0.20307
Curated_gene_sets:douglas_bmi1_targets_up	541	0.031572	0.0052016	0.038009	0.2031
GO_bp:go_response_to_insecticide	14	0.18665	0.0050155	0.22473	0.20313
Curated_gene_sets:reactome_downstream_signal_transduction	30	0.14141	0.0055602	0.1703	0.20318
GO_bp:go_protein_ufmylation	6	0.3139	0.0055231	0.37806	0.2032
GO_bp:go_response_to_oxidative_stress	415	0.036895	0.0053417	0.044454	0.20329
Curated_gene_sets:biocarta_stathmin_pathway	20	0.16445	0.0052811	0.19818	0.20332
GO_cc:go_tho_complex	5	0.46736	0.0075071	0.56368	0.20353
Curated_gene_sets:browne_hcmv_infection_24hr_dn	137	0.06067	0.0050837	0.073182	0.20355
GO_bp:go_positive_regulation_of_cellular_response_to_transforming_growth_factor_beta_stimulus	27	0.1353	0.0050475	0.16322	0.20357
GO_bp:go_mrna_5_splice_site_recognition	7	0.25086	0.0047674	0.30264	0.20359
GO_bp:go_regulation_of_dopamine_uptake_involved_in_synaptic_transmission	8	0.25795	0.0052407	0.3112	0.20359
GO_bp:go_defense_response_to_other_organism	475	0.036995	0.0057213	0.044637	0.20362
Curated_gene_sets:bhat_esr1_targets_not_via_akt1_up	205	0.050718	0.0051894	0.061207	0.20366
GO_bp:go_cell_cycle_phase_transition	562	0.032787	0.0055025	0.039566	0.20366
Curated_gene_sets:nutt_gbm_vs_ao_glioma_dn	45	0.11099	0.0053426	0.13396	0.2037
Curated_gene_sets:azare_neoplastic_transformation_by_stat3_up	116	0.065759	0.0050731	0.079416	0.20383
Curated_gene_sets:reactome_methionine_salvage_pathway	6	0.31956	0.0056227	0.38593	0.20384
Curated_gene_sets:vandesluis_normal_embryos_dn	17	0.16899	0.0050035	0.20414	0.2039
GO_bp:go_extracellular_regulation_of_signal_transduction	11	0.23893	0.0056917	0.28867	0.20392
GO_mf:go_microfilament_motor_activity	22	0.15774	0.0053126	0.19064	0.204
GO_mf:go_mhc_class_i_protein_binding	20	0.20345	0.0065333	0.24588	0.204
GO_bp:go_negative_regulation_of_glycolytic_process	10	0.22913	0.0052043	0.27712	0.20418
Curated_gene_sets:pyeon_cancer_head_and_neck_vs_cervical_dn	20	0.15693	0.0050394	0.18982	0.20421
GO_bp:go_polyadenylation_dependent_rna_catabolic_process	8	0.36808	0.007478	0.44523	0.20421
GO_bp:go_regulation_of_smad_protein_signal_transduction	22	0.15583	0.0052482	0.1885	0.20421
Curated_gene_sets:maclachlan_brca1_targets_up	19	0.19216	0.0060148	0.23257	0.20433
GO_bp:go_cd8_positive_alpha_beta_t_cell_differentiation	14	0.1874	0.0050359	0.22692	0.20445
Curated_gene_sets:myllykangas_amplification_hot_spot_17	18	0.16906	0.0051508	0.20472	0.20446
GO_bp:go_positive_regulation_of_t_helper_2_cell_differentiation	7	0.3431	0.0065206	0.41597	0.20474
Curated_gene_sets:yuan_znf143_partners	20	0.19492	0.0062596	0.23634	0.20476
GO_bp:go_retrograde_vesicle_mediated_transport_golgi_to_endoplasmic_reticulum	82	0.084009	0.0054538	0.10186	0.20477
Curated_gene_sets:gary_cd5_targets_up	451	0.036186	0.0054564	0.043918	0.20499
GO_mf:go_guanine_thymine_mispair_binding	6	0.25499	0.0044866	0.30958	0.20507
Curated_gene_sets:rodrigues_ntn1_targets_dn	155	0.056986	0.0050767	0.069217	0.20518
GO_bp:go_ketone_biosynthetic_process	41	0.11546	0.0053057	0.14024	0.20519
GO_mf:go_oxalate_transmembrane_transporter_activity	10	0.24507	0.0055662	0.29775	0.20525
GO_bp:go_alpha_beta_t_cell_differentiation	96	0.076699	0.0053857	0.093248	0.2054
Curated_gene_sets:biocarta_thelper_pathway	12	0.21752	0.0054118	0.26458	0.20551
Curated_gene_sets:reactome_conjugation_of_benzoate_with_glycine	6	0.34112	0.0060021	0.41503	0.20557
Curated_gene_sets:boyault_liver_cancer_subclass_g3_up	184	0.056909	0.0055196	0.069247	0.20559
GO_bp:go_cellular_response_to_hormone_stimulus	665	0.028521	0.0051925	0.034707	0.20561
GO_bp:go_positive_regulation_of_phagocytosis	63	0.093338	0.0053139	0.11359	0.20563
GO_bp:go_cellular_response_to_fluid_shear_stress	18	0.16736	0.005099	0.20372	0.20567
GO_bp:go_regulation_of_transcription_from_rna_polymerase_ii_promoter_involved_in_heart_development	14	0.17125	0.0046019	0.20846	0.20568
Curated_gene_sets:biocarta_cdk5_pathway	13	0.20091	0.0052026	0.24471	0.20583
GO_mf:go_sulfurtransferase_activity	11	0.22804	0.0054323	0.27782	0.20588
GO_mf:go_phosphatidylinositol_bisphosphate_phosphatase_activity	18	0.16622	0.0050642	0.20253	0.20591
GO_bp:go_carbohydrate_derivative_transport	69	0.089219	0.0053149	0.1088	0.2061
Curated_gene_sets:reactome_platelet_adhesion_to_exposed_collagen	15	0.18522	0.0051517	0.22596	0.20621
GO_cc:go_cytoplasmic_side_of_rough_endoplasmic_reticulum_membrane	5	0.2701	0.0043386	0.32958	0.20625
Curated_gene_sets:pomeroy_medulloblastoma_prognosis_up	46	0.10516	0.005118	0.12833	0.20627
Curated_gene_sets:reactome_signaling_by_notch	229	0.053494	0.0057814	0.065297	0.20633
GO_mf:go_phosphatidylinositol_4_5_bisphosphate_binding	69	0.088832	0.0052918	0.10844	0.20636
Curated_gene_sets:card_mir302a_targets	75	0.08233	0.0051125	0.10052	0.20639
GO_mf:go_mrna_binding	219	0.051161	0.0054086	0.062482	0.20645
Curated_gene_sets:fontaine_follicular_thyroid_adenoma_up	75	0.082408	0.0051174	0.10074	0.20669
GO_cc:go_beta_catenin_tcf_complex	11	0.22239	0.0052976	0.27199	0.20679
Curated_gene_sets:zhang_response_to_ikk_inhibitor_and_tnf_up	220	0.04935	0.0052289	0.060408	0.20699
Curated_gene_sets:kegg_endometrial_cancer	51	0.091917	0.0047098	0.11257	0.20711
Curated_gene_sets:markey_rb1_chronic_lof_dn	112	0.067729	0.0051347	0.08295	0.20711
GO_bp:go_bronchus_development	11	0.20711	0.0049337	0.25372	0.20717
GO_bp:go_regulation_of_cytoskeleton_organization	493	0.033268	0.0052389	0.040757	0.20719
GO_bp:go_positive_regulation_of_epithelial_cell_migration	135	0.059965	0.0049881	0.073469	0.2072
GO_bp:go_protein_maturation_by_protein_folding	8	0.22813	0.0046348	0.27962	0.20729
GO_bp:go_positive_regulation_of_neutrophil_activation	3	0.52565	0.0065406	0.64454	0.20739
GO_bp:go_axon_extension	107	0.069138	0.0051239	0.084788	0.20742
Curated_gene_sets:smid_breast_cancer_relapse_in_liver_dn	11	0.20926	0.0049847	0.25669	0.20749
GO_bp:go_positive_regulation_of_protein_localization_to_cell_periphery	61	0.085958	0.0048157	0.10557	0.20777
GO_bp:go_trigeminal_ganglion_development	5	0.37465	0.0060179	0.46031	0.20785
GO_bp:go_protein_deneddylation	10	0.22606	0.0051346	0.27786	0.20795
GO_bp:go_negative_regulation_of_cell_migration_involved_in_sprouting_angiogenesis	15	0.17843	0.0049628	0.21936	0.208
GO_bp:go_positive_regulation_of_vasculature_development	177	0.052913	0.0050344	0.065056	0.20802
GO_bp:go_pronephros_development	8	0.30493	0.0061951	0.37493	0.20803
GO_bp:go_regulation_of_mononuclear_cell_migration	43	0.11011	0.0051817	0.13544	0.20813
Curated_gene_sets:xu_response_to_tretinoin_dn	11	0.19913	0.0047434	0.24496	0.20815
GO_cc:go_pwp2p_containing_subcomplex_of_90s_preribosome	7	0.2525	0.0047987	0.31064	0.20816
GO_bp:go_response_to_increased_oxygen_levels	24	0.14176	0.0049863	0.17441	0.20817
GO_bp:go_regulation_of_type_i_interferon_mediated_signaling_pathway	30	0.12826	0.0050433	0.15782	0.2082
Curated_gene_sets:biocarta_insulin_pathway	20	0.16952	0.0054437	0.20885	0.2085
GO_bp:go_mitochondrial_rna_3_end_processing	4	0.5165	0.0074207	0.63657	0.20858
Curated_gene_sets:reactome_tp53_regulates_transcription_of_additional_cell_cycle_genes_whose_exact_role_in_the_p53_pathway_remain_uncertain	21	0.14515	0.0047761	0.17891	0.20861
GO_bp:go_negative_regulation_of_catabolic_process	272	0.043459	0.0051131	0.053574	0.20863
GO_bp:go_negative_regulation_of_mesenchymal_cell_apoptotic_process	9	0.22111	0.0047645	0.27265	0.2087
Curated_gene_sets:kayo_aging_muscle_up	216	0.049294	0.0051758	0.060793	0.20873
GO_bp:go_negative_regulation_of_viral_genome_replication	57	0.10096	0.0054684	0.12457	0.20883
Curated_gene_sets:wang_esophagus_cancer_vs_normal_up	115	0.068269	0.0052441	0.084245	0.20887
Curated_gene_sets:kaab_failed_heart_atrium_up	34	0.12322	0.0051573	0.15208	0.20891
Curated_gene_sets:browne_hcmv_infection_10hr_dn	54	0.092525	0.004878	0.11425	0.20903
GO_bp:go_positive_regulation_of_nuclear_cell_cycle_dna_replication	5	0.32122	0.0051597	0.39675	0.20908
GO_mf:go_phosphoric_diester_hydrolase_activity	90	0.078212	0.0053183	0.096651	0.2092
GO_bp:go_positive_regulation_of_dopamine_secretion	6	0.27636	0.0048626	0.34152	0.20921
GO_bp:go_regulation_of_cardiac_muscle_cell_differentiation	34	0.11978	0.0050133	0.1481	0.20933
Curated_gene_sets:meinhold_ovarian_cancer_low_grade_dn	18	0.18607	0.0056688	0.23012	0.20939
GO_mf:go_voltage_gated_chloride_channel_activity	9	0.30102	0.0064865	0.3723	0.2094
GO_bp:go_positive_regulation_of_fibroblast_apoptotic_process	8	0.23774	0.00483	0.29411	0.20945
GO_bp:go_cardiac_neural_crest_cell_migration_involved_in_outflow_tract_morphogenesis	7	0.27118	0.0051537	0.33572	0.20962
GO_bp:go_trna_aminoacylation_for_mitochondrial_protein_translation	7	0.28966	0.005505	0.35873	0.20971
GO_bp:go_regulation_of_tooth_mineralization	9	0.29011	0.0062514	0.35929	0.20971
GO_bp:go_regulation_of_mesonephros_development	24	0.16548	0.0058207	0.20499	0.20976
GO_bp:go_response_to_nitrogen_compound	925	0.024287	0.0051786	0.030091	0.20981
GO_bp:go_cell_cell_adhesion	781	0.026967	0.0053041	0.033416	0.20984
GO_bp:go_heart_formation	29	0.13433	0.0051933	0.16647	0.20986
GO_bp:go_regulation_of_tau_protein_kinase_activity	9	0.24972	0.005381	0.30948	0.20987
GO_cc:go_whole_membrane	1583	0.018754	0.0051372	0.023243	0.20987
Curated_gene_sets:biocarta_dream_pathway	13	0.19735	0.0051105	0.2446	0.20988
GO_bp:go_s_adenosylmethionine_metabolic_process	13	0.20828	0.0053933	0.25814	0.20989
Curated_gene_sets:biocarta_tcytotoxic_pathway	12	0.22192	0.0055213	0.27509	0.20992
GO_bp:go_morphogenesis_of_an_endothelium	15	0.22276	0.0061958	0.27618	0.20997
GO_bp:go_positive_regulation_of_voltage_gated_potassium_channel_activity	15	0.1948	0.0054181	0.2416	0.21005
GO_bp:go_induction_of_positive_chemotaxis	13	0.19889	0.0051502	0.24675	0.21012
GO_bp:go_dna_repair	516	0.033356	0.0053706	0.041417	0.21031
Curated_gene_sets:tian_tnf_signaling_via_nfkb	26	0.14781	0.005411	0.18353	0.21032
GO_bp:go_left_right_axis_specification	13	0.17344	0.0044911	0.2155	0.21048
Curated_gene_sets:kinsey_targets_of_ewsr1_flii_fusion_up	1227	0.021573	0.0052544	0.026815	0.21056
GO_cc:go_filtration_diaphragm	9	0.24947	0.0053756	0.31012	0.21058
Curated_gene_sets:iritani_mad1_targets_up	12	0.18379	0.0045727	0.22849	0.2106
Curated_gene_sets:reactome_met_activates_ptpn11	5	0.29259	0.0046998	0.36375	0.2106
Curated_gene_sets:mcbryan_terminal_end_bud_up	14	0.19769	0.0053123	0.24581	0.21063
Curated_gene_sets:ohashi_aurkb_targets	9	0.22635	0.0048774	0.28144	0.21063
GO_bp:go_skeletal_muscle_adaptation	27	0.12434	0.0046385	0.15463	0.21068
GO_bp:go_regulation_of_cellular_protein_localization	497	0.032889	0.0051996	0.040912	0.21074
Curated_gene_sets:lee_metastasis_and_alternative_splicing_dn	43	0.11139	0.0052419	0.13867	0.21091
GO_cc:go_chromocenter	12	0.21972	0.0054667	0.27353	0.21091
Curated_gene_sets:fujii_ybx1_targets_up	40	0.1088	0.0049384	0.13545	0.21094
GO_bp:go_dedifferentiation	8	0.25046	0.0050884	0.31201	0.21108
Curated_gene_sets:caffarel_response_to_thc_24hr_3_dn	13	0.20724	0.0053665	0.25819	0.21109
Curated_gene_sets:tooker_gemcitabine_resistance_dn	120	0.062301	0.004888	0.077638	0.21115
GO_bp:go_positive_regulation_of_double_strand_break_repair_via_nonhomologous_end_joining	11	0.25639	0.0061075	0.31959	0.21122
GO_mf:go_1_phosphatidylinositol_4_phosphate_3_kinase_activity	7	0.29414	0.00559	0.36674	0.21127
GO_bp:go_regulation_of_protein_dephosphorylation	128	0.06403	0.0051873	0.079862	0.21135
Curated_gene_sets:reactome_nonhomologous_end_joining_nhej	67	0.10189	0.0059813	0.1271	0.21139
GO_cc:go_saga_type_complex	23	0.17163	0.0059102	0.21415	0.21144
GO_bp:go_response_to_alcohol	223	0.048967	0.0052231	0.061104	0.21147
GO_mf:go_sodium_phosphate_symporter_activity	9	0.27959	0.0060247	0.34912	0.21161
GO_bp:go_cellular_response_to_nitrosative_stress	6	0.39684	0.0069825	0.49555	0.21163
GO_bp:go_positive_regulation_of_tau_protein_kinase_activity	6	0.28321	0.0049832	0.35378	0.21171
Curated_gene_sets:myllykangas_amplification_hot_spot_2	5	0.26674	0.0042846	0.3333	0.21177
GO_bp:go_regulation_of_intracellular_transport	406	0.035679	0.0051106	0.044585	0.21179
GO_bp:go_myeloid_dendritic_cell_activation	30	0.13579	0.0053394	0.16976	0.21188
Curated_gene_sets:reactome_insertion_of_tail_anchored_proteins_into_the_endoplasmic_reticulum_membrane	20	0.15797	0.005073	0.19757	0.21199
Curated_gene_sets:reactome_cd209_dc_sign_signaling	20	0.16329	0.0052438	0.20423	0.212
GO_bp:go_cellular_response_to_insulin_stimulus	206	0.048591	0.0049837	0.060795	0.21208
Curated_gene_sets:reactome_mrna_decay_by_5_to_3_exoribonuclease	15	0.16197	0.004505	0.20266	0.2121
GO_bp:go_cellular_response_to_laminar_fluid_shear_stress	7	0.27499	0.0052261	0.34433	0.21226
GO_bp:go_regulation_of_exosomal_secretion	16	0.17594	0.005054	0.22041	0.21237
Curated_gene_sets:diaz_chronic_meylogenous_leukemia_dn	114	0.066698	0.0051012	0.083593	0.21247
GO_bp:go_cellular_response_to_gamma_radiation	28	0.15111	0.0057404	0.18941	0.2125
GO_mf:go_repressing_transcription_factor_binding	69	0.088559	0.0052756	0.11102	0.21253
GO_bp:go_organelle_inheritance	14	0.17572	0.0047219	0.2204	0.21265
GO_bp:go_positive_regulation_of_helicase_activity	8	0.2231	0.0045325	0.27983	0.21266
GO_cc:go_host_cell_part	13	0.20728	0.0053674	0.26005	0.21271
GO_mf:go_hyaluronic_acid_binding	21	0.14465	0.0047597	0.18149	0.21274
Curated_gene_sets:munshi_multiple_myeloma_up	74	0.081403	0.0050213	0.10214	0.21275
Curated_gene_sets:reactome_hydrolysis_of_lpc	9	0.27661	0.0059605	0.34709	0.21275
GO_bp:go_positive_regulation_of_interleukin_6_production	83	0.082559	0.0053922	0.10361	0.21278
Curated_gene_sets:reactome_p38mapk_events	13	0.19162	0.0049621	0.24049	0.21279
GO_mf:go_dolichyl_phosphate_mannose_protein_mannosyltransferase_activity	8	0.31057	0.0063097	0.38984	0.21283
Curated_gene_sets:pid_pi3kci_pathway	48	0.10071	0.0050065	0.12645	0.21291
Curated_gene_sets:gozgit_esr1_targets_dn	697	0.027942	0.0052036	0.035091	0.21295
GO_bp:go_metanephric_collecting_duct_development	9	0.24043	0.0051808	0.30195	0.21295
Curated_gene_sets:mikkelsen_mef_lcp_with_h3k4me3	121	0.065469	0.0051577	0.082244	0.21301
Curated_gene_sets:biocarta_nos1_pathway	21	0.16508	0.005432	0.20746	0.21311
Curated_gene_sets:spielman_lymphoblast_european_vs_asian_up	466	0.035173	0.005389	0.044217	0.21318
Curated_gene_sets:lamb_ccnd1_targets	19	0.1495	0.0046794	0.18795	0.2132
Curated_gene_sets:lee_aging_muscle_dn	36	0.11711	0.0050434	0.14724	0.2132
Curated_gene_sets:pid_il5_pathway	14	0.17641	0.0047405	0.22211	0.21353
Curated_gene_sets:reactome_tfap2a_acts_as_a_transcriptional_repressor_during_retinoic_acid_induced_cell_differentiation	5	0.28949	0.0046501	0.36458	0.21359
GO_bp:go_camera_type_eye_morphogenesis	109	0.067345	0.0050371	0.084838	0.21366
GO_bp:go_positive_regulation_of_protein_tyrosine_kinase_activity	54	0.098276	0.0051812	0.12386	0.21377
GO_bp:go_negative_regulation_of_osteoclast_development	5	0.38333	0.0061574	0.48314	0.21377
Curated_gene_sets:reactome_transcriptional_regulation_of_pluripotent_stem_cells	30	0.14064	0.0055299	0.17727	0.2138
Curated_gene_sets:wang_response_to_gsk3_inhibitor_sb216763_dn	346	0.038651	0.0051189	0.048734	0.21387
GO_bp:go_lens_development_in_camera_type_eye	70	0.084979	0.0050988	0.10719	0.21397
Curated_gene_sets:koyama_sema3b_targets_dn	339	0.039539	0.0051842	0.049881	0.21399
GO_bp:go_proline_biosynthetic_process	5	0.26909	0.0043223	0.33959	0.21407
Curated_gene_sets:ginestier_breast_cancer_znf217_amplified_dn	312	0.042361	0.0053323	0.053488	0.21419
Curated_gene_sets:abbud_lif_signaling_1_up	44	0.10684	0.0050857	0.13491	0.2142
GO_bp:go_regulation_of_nuclear_cell_cycle_dna_replication	15	0.20323	0.0056527	0.25667	0.21425
Curated_gene_sets:reactome_organic_anion_transporters	11	0.24055	0.0057301	0.30401	0.21441
Curated_gene_sets:gaussmann_mll_af4_fusion_targets_f_up	175	0.05362	0.005073	0.06777	0.21442
GO_bp:go_cellular_response_to_oxidised_low_density_lipoprotein_particle_stimulus	10	0.18609	0.0042268	0.23536	0.21457
Curated_gene_sets:benporath_es_2	36	0.12065	0.0051961	0.15261	0.21459
GO_bp:go_negative_regulation_of_protein_import_into_nucleus	12	0.21229	0.0052818	0.26858	0.21465
Curated_gene_sets:zeilstra_cd44_targets_up	9	0.21474	0.0046272	0.27172	0.21469
GO_mf:go_phosphatidylinositol_4_5_bisphosphate_phosphatase_activity	11	0.20571	0.0049002	0.26041	0.21479
Curated_gene_sets:reactome_ticam1_traf6_dependent_induction_of_tak1_complex	10	0.20496	0.0046553	0.25953	0.21485
GO_mf:go_chromatin_binding	502	0.032909	0.0052282	0.041695	0.21499
Curated_gene_sets:reactome_costimulation_by_the_cd28_family	65	0.089678	0.0051857	0.11371	0.21515
GO_bp:go_leukocyte_cell_cell_adhesion	312	0.039623	0.0049876	0.050237	0.21515
Curated_gene_sets:reactome_regulation_of_fzd_by_ubiquitination	21	0.13922	0.0045811	0.17653	0.21516
Curated_gene_sets:reactome_ret_signaling	42	0.11289	0.0052504	0.14315	0.21518
GO_cc:go_polar_microtubule	5	0.41294	0.006633	0.52385	0.21527
GO_bp:go_nephron_morphogenesis	75	0.086124	0.0053481	0.10928	0.21532
GO_bp:go_rna_export_from_nucleus	131	0.06144	0.0050351	0.077965	0.21534
GO_mf:go_monocarboxylic_acid_binding	65	0.094728	0.0054777	0.12021	0.21535
GO_bp:go_peptidyl_serine_autophosphorylation	8	0.27036	0.0054927	0.34328	0.21548
GO_bp:go_regulation_of_lymphocyte_chemotaxis	26	0.1575	0.0057658	0.19999	0.21549
GO_bp:go_long_chain_fatty_acid_transport	69	0.09147	0.005449	0.11617	0.21554
GO_bp:go_mesonephric_tubule_morphogenesis	63	0.09651	0.0054945	0.12258	0.21555
GO_bp:go_cellular_lipid_biosynthetic_process	8	0.29416	0.0059764	0.37363	0.21555
GO_bp:go_triglyceride_metabolic_process	40	0.10546	0.0047868	0.13397	0.2156
Curated_gene_sets:liu_liver_cancer	32	0.14245	0.0057846	0.18105	0.2157
GO_bp:go_response_to_hypobaric_hypoxia	5	0.28921	0.0046456	0.36763	0.21574
Curated_gene_sets:goldrath_immune_memory	63	0.086859	0.004945	0.11046	0.21585
Curated_gene_sets:burton_adipogenesis_peak_at_0hr	59	0.088121	0.0048555	0.11219	0.21609
Curated_gene_sets:pid_erbb1_internalization_pathway	41	0.10507	0.0048284	0.13378	0.21612
Curated_gene_sets:biocarta_epha4_pathway	8	0.21823	0.0044335	0.27798	0.21623
GO_bp:go_polyadenylation_dependent_snorna_3_end_processing	6	0.34746	0.0061137	0.44272	0.21629
GO_bp:go_aspartate_metabolic_process	6	0.2309	0.0040628	0.29438	0.21642
Curated_gene_sets:kegg_leukocyte_transendothelial_migration	110	0.065314	0.0049075	0.083296	0.21649
Curated_gene_sets:coates_macrophage_m1_vs_m2_dn	77	0.083163	0.0052324	0.10607	0.21651
Curated_gene_sets:yang_breast_cancer_esr1_laser_dn	46	0.097088	0.0047252	0.12384	0.21653
Curated_gene_sets:gryder_pax3foxo1_enhancers_in_tads	990	0.023391	0.0051508	0.029838	0.21655
GO_bp:go_regulation_of_t_cell_differentiation	132	0.062561	0.0051463	0.079811	0.21657
Curated_gene_sets:nagy_tftc_components_human	17	0.2063	0.0061082	0.26328	0.21666
Curated_gene_sets:iizuka_liver_cancer_progression_l0_l1_dn	16	0.18791	0.0053977	0.23993	0.21678
GO_bp:go_response_to_angiotensin	23	0.14025	0.0048296	0.1791	0.21679
GO_bp:go_establishment_of_protein_localization_to_mitochondrial_membrane	18	0.17109	0.0052124	0.2185	0.21682
GO_mf:go_scaffold_protein_binding	53	0.092052	0.004808	0.11757	0.21684
GO_bp:go_activation_of_gtpase_activity	89	0.073391	0.0049628	0.093754	0.21688
GO_bp:go_folate_import_across_plasma_membrane	5	0.27381	0.0043981	0.34978	0.21688
GO_bp:go_response_to_cocaine	50	0.094873	0.0048135	0.1212	0.21689
Curated_gene_sets:pyeon_cancer_head_and_neck_vs_cervical_up	162	0.05535	0.0050401	0.070727	0.21694
Curated_gene_sets:pid_ar_pathway	60	0.094284	0.0052388	0.12052	0.21702
Curated_gene_sets:pid_p38_alpha_beta_downstream_pathway	37	0.11745	0.0051278	0.15018	0.2171
Curated_gene_sets:foster_tolerant_macrophage_dn	400	0.03568	0.0050735	0.045648	0.21722
GO_bp:go_keratan_sulfate_catabolic_process	12	0.20279	0.0050453	0.25986	0.21759
Curated_gene_sets:kang_glis3_targets	34	0.11079	0.004637	0.14205	0.21772
Curated_gene_sets:mikkelsen_npc_lcp_with_h3k4me3	58	0.095416	0.0052129	0.12235	0.21774
GO_bp:go_calcium_mediated_signaling	207	0.049907	0.005131	0.06403	0.21787
Curated_gene_sets:reactome_downstream_signaling_of_activated_fgfr1	31	0.12147	0.0048549	0.15585	0.21788
Curated_gene_sets:frasor_response_to_serm_or_fulvestrant_up	22	0.15558	0.0052399	0.19966	0.21793
GO_bp:go_regulation_of_postsynaptic_membrane_neurotransmitter_receptor_levels	60	0.097505	0.0054177	0.12519	0.21804
Curated_gene_sets:florio_human_neocortex	41	0.10635	0.0048874	0.13657	0.21807
GO_bp:go_regulation_of_cation_channel_activity	157	0.055963	0.0050174	0.071901	0.21819
GO_mf:go_g_protein_coupled_adenosine_receptor_activity	6	0.25285	0.0044489	0.32488	0.21821
Curated_gene_sets:pid_insulin_glucose_pathway	26	0.1306	0.0047811	0.16782	0.21823
Curated_gene_sets:biocarta_ptdins_pathway	22	0.15142	0.0050996	0.19458	0.21824
GO_bp:go_regulation_of_brown_fat_cell_differentiation	16	0.14933	0.0042895	0.19189	0.21824
Curated_gene_sets:smid_breast_cancer_normal_like_up	442	0.0331	0.0049421	0.042538	0.21826
GO_bp:go_branchiomotor_neuron_axon_guidance	5	0.33973	0.0054571	0.43674	0.21833
GO_bp:go_amyloid_precursor_protein_catabolic_process	38	0.11433	0.0050583	0.14705	0.21845
GO_cc:go_checkpoint_clamp_complex	5	0.26341	0.0042311	0.33884	0.21847
GO_mf:go_lbd_domain_binding	5	0.36328	0.0058353	0.46758	0.2186
GO_mf:go_nf_kappab_binding	28	0.12028	0.0045693	0.155	0.21888
GO_bp:go_regulation_of_extracellular_matrix_disassembly	16	0.16922	0.0048609	0.21814	0.21897
GO_bp:go_resolution_of_meiotic_recombination_intermediates	17	0.19998	0.0059213	0.25782	0.21898
GO_bp:go_neutrophil_homeostasis	16	0.16863	0.0048441	0.21743	0.21901
GO_bp:go_alpha_beta_t_cell_activation	129	0.059752	0.0048595	0.077054	0.21904
Curated_gene_sets:lui_thyroid_cancer_cluster_2	43	0.10408	0.0048979	0.13423	0.21907
Curated_gene_sets:hasina_nol7_targets_dn	13	0.17538	0.0045415	0.2262	0.21907
GO_bp:go_regulation_of_establishment_of_protein_localization	693	0.026677	0.0049544	0.034409	0.21909
GO_bp:go_regulation_of_biomineral_tissue_development	82	0.077651	0.005041	0.10017	0.21913
GO_bp:go_negative_regulation_of_extrinsic_apoptotic_signaling_pathway_via_death_domain_receptors	35	0.11643	0.0049444	0.15029	0.21926
Curated_gene_sets:teramoto_opn_targets_cluster_5	7	0.29977	0.0056971	0.38696	0.21927
GO_bp:go_snorna_processing	11	0.24168	0.005757	0.31198	0.21928
Curated_gene_sets:biocarta_prion_pathway	12	0.20661	0.0051405	0.26689	0.21942
GO_cc:go_spliceosomal_complex	166	0.053832	0.0049615	0.069605	0.21965
GO_mf:go_phosphatidylinositol_phosphate_4_phosphatase_activity	8	0.24157	0.0049078	0.31242	0.2197
GO_cc:go_proton_transporting_two_sector_atpase_complex_proton_transporting_domain	21	0.15954	0.0052498	0.20634	0.21971
GO_bp:go_positive_regulation_of_mitotic_cell_cycle	148	0.058016	0.0050513	0.075037	0.21972
GO_bp:go_negative_regulation_of_establishment_of_protein_localization	170	0.051828	0.0048336	0.06707	0.21984
GO_bp:go_cell_fate_specification	82	0.071659	0.0046521	0.092742	0.21987
GO_bp:go_regulation_of_t_helper_2_cell_differentiation	11	0.23815	0.005673	0.30824	0.21988
GO_bp:go_negative_regulation_of_histone_h3_k9_methylation	12	0.18343	0.0045637	0.23742	0.21988
GO_bp:go_extracellular_vesicle_biogenesis	22	0.14715	0.0049559	0.19051	0.21994
Curated_gene_sets:lien_breast_carcinoma_metaplastic	32	0.11472	0.0046583	0.14856	0.22001
Curated_gene_sets:chiaretti_acute_lymphoblastic_leukemia_zap70	66	0.091387	0.0053248	0.11839	0.22008
Curated_gene_sets:pangas_tumor_suppression_by_smad1_and_smad5_dn	140	0.061045	0.0051704	0.079099	0.22014
Curated_gene_sets:maloney_response_to_17aag_dn	74	0.083263	0.005136	0.1079	0.22017
GO_bp:go_toll_like_receptor_4_signaling_pathway	31	0.12309	0.0049196	0.15953	0.2202
GO_bp:go_primitive_hemopoiesis	7	0.26842	0.0051012	0.34796	0.22024
Curated_gene_sets:gargalovic_response_to_oxidized_phospholipids_tan_dn	11	0.20035	0.0047725	0.25973	0.22025
GO_mf:go_oxidoreductase_activity_acting_on_the_aldehyde_or_oxo_group_of_donors	43	0.11893	0.0055966	0.15424	0.22034
GO_bp:go_positive_regulation_of_smooth_muscle_cell_migration	34	0.12303	0.0051496	0.1596	0.22039
GO_bp:go_positive_regulation_of_vascular_smooth_muscle_cell_proliferation	33	0.1233	0.0050843	0.15996	0.22042
GO_bp:go_neuronal_ion_channel_clustering	12	0.25679	0.006389	0.33321	0.22046
GO_bp:go_positive_regulation_of_monocyte_chemotactic_protein_1_production	8	0.21745	0.0044178	0.28231	0.22058
GO_bp:go_trna_3_end_processing	7	0.25547	0.0048551	0.33175	0.22064
GO_mf:go_coreceptor_activity	43	0.1085	0.0051058	0.14093	0.2207
Curated_gene_sets:graessmann_response_to_mc_and_serum_deprivation_dn	79	0.077155	0.0049168	0.10023	0.22071
GO_bp:go_adenylate_cyclase_activating_dopamine_receptor_signaling_pathway	10	0.20083	0.0045614	0.26106	0.22088
Curated_gene_sets:hofmann_cell_lymphoma_up	48	0.10327	0.0051341	0.13426	0.22089
GO_mf:go_translation_activator_activity	9	0.26215	0.0056489	0.34083	0.2209
Curated_gene_sets:su_placenta	24	0.15181	0.0053399	0.19738	0.22091
Curated_gene_sets:sig_cd40pathwaymap	33	0.11364	0.004686	0.1478	0.221
GO_bp:go_radial_glia_guided_migration_of_purkinje_cell	5	0.26746	0.0042961	0.34787	0.221
Curated_gene_sets:reactome_oxidative_stress_induced_senescence	119	0.074121	0.0057912	0.096469	0.22115
GO_bp:go_alternative_mrna_splicing_via_spliceosome	68	0.084338	0.0049877	0.10977	0.22115
Curated_gene_sets:acevedo_liver_tumor_vs_normal_adjacent_tissue_dn	262	0.042638	0.0049247	0.055495	0.22116
GO_bp:go_receptor_catabolic_process	31	0.1265	0.0050562	0.16465	0.22116
GO_bp:go_positive_regulation_of_p38mapk_cascade	26	0.13412	0.0049098	0.1746	0.22121
Curated_gene_sets:delys_thyroid_cancer_dn	218	0.045692	0.0048195	0.059508	0.2213
Curated_gene_sets:martens_bound_by_pml_rara_fusion	442	0.034039	0.0050824	0.044339	0.22134
GO_mf:go_chloride_ion_binding	11	0.23446	0.0055852	0.30568	0.22154
Curated_gene_sets:reactome_dermatan_sulfate_biosynthesis	10	0.21991	0.0049948	0.28672	0.22155
GO_bp:go_regulation_of_wnt_signaling_pathway_involved_in_heart_development	5	0.34417	0.0055284	0.44895	0.22166
GO_bp:go_rac_protein_signal_transduction	32	0.12361	0.0050195	0.16146	0.22197
GO_bp:go_regulation_of_transcription_from_rna_polymerase_ii_promoter_involved_in_myocardial_precursor_cell_differentiation	7	0.19408	0.0036884	0.25351	0.22197
GO_bp:go_trna_wobble_uridine_modification	17	0.14782	0.0043768	0.19317	0.22208
Curated_gene_sets:rahman_tp53_targets_phosphorylated	21	0.16239	0.0053433	0.21223	0.2221
GO_bp:go_mitochondrial_genome_maintenance	21	0.16098	0.0052971	0.21044	0.22215
Curated_gene_sets:rickman_metastasis_dn	252	0.04421	0.0050092	0.05783	0.2223
Curated_gene_sets:kang_ar_targets_up	16	0.16444	0.0047236	0.21513	0.22233
GO_mf:go_protein_serine_threonine_kinase_activator_activity	27	0.13497	0.0050352	0.17658	0.22233
GO_bp:go_negative_regulation_of_camp_mediated_signaling	23	0.15024	0.0051735	0.19656	0.22234
GO_bp:go_lymph_node_development	17	0.17125	0.0050704	0.22408	0.22238
GO_bp:go_nucleotide_excision_repair_dna_damage_recognition	21	0.14448	0.0047542	0.18913	0.22247
Curated_gene_sets:biocarta_crem_pathway	6	0.31886	0.0056105	0.41751	0.22252
Curated_gene_sets:reactome_generation_of_second_messenger_molecules	28	0.1454	0.0055235	0.19043	0.22259
Curated_gene_sets:reactome_negative_feedback_regulation_of_mapk_pathway	6	0.24119	0.0042438	0.31591	0.2226
GO_bp:go_negative_regulation_of_transmembrane_receptor_protein_serine_threonine_kinase_signaling_pathway	111	0.063238	0.0047729	0.082864	0.22269
GO_bp:go_posttranslational_protein_targeting_to_membrane_translocation	5	0.37065	0.0059537	0.48577	0.22273
Curated_gene_sets:reactome_rho_gtpases_activate_rocks	19	0.1582	0.0049518	0.20744	0.22285
Curated_gene_sets:reactome_raf_activation	29	0.1235	0.0047746	0.16203	0.22298
GO_bp:go_negative_regulation_of_vascular_associated_smooth_muscle_cell_migration	6	0.24119	0.0042439	0.31649	0.22301
GO_cc:go_microtubule_end	28	0.11997	0.0045573	0.15746	0.22307
Curated_gene_sets:tesar_jak_targets_mouse_es_d3_up	7	0.24294	0.0046169	0.31912	0.22325
GO_bp:go_negative_regulation_of_signal_transduction_in_absence_of_ligand	34	0.12215	0.0051125	0.16046	0.22326
GO_bp:go_nuclear_dna_replication	53	0.10058	0.0052535	0.13213	0.22326
GO_bp:go_positive_regulation_of_neuroinflammatory_response	17	0.1691	0.0050069	0.22225	0.22338
GO_bp:go_neuroblast_proliferation	57	0.088946	0.0048174	0.11694	0.22344
GO_bp:go_monoterpenoid_metabolic_process	6	0.29771	0.0052383	0.39151	0.22351
Curated_gene_sets:kim_mycn_amplification_targets_dn	102	0.066905	0.0048417	0.088002	0.22356
GO_mf:go_bhlh_transcription_factor_binding	29	0.11846	0.0045797	0.15594	0.22374
GO_bp:go_mechanoreceptor_differentiation	59	0.08531	0.0047006	0.11234	0.22382
Curated_gene_sets:reactome_glycosaminoglycan_metabolism	118	0.062854	0.0048903	0.082784	0.22386
Curated_gene_sets:reactome_erythropoietin_activates_stat5	7	0.28224	0.0053639	0.37186	0.22393
GO_bp:go_negative_regulation_of_nik_nf_kappab_signaling	19	0.16513	0.0051687	0.21759	0.22396
Curated_gene_sets:shedden_lung_cancer_good_survival_a12	268	0.042923	0.0050133	0.056586	0.22407
Curated_gene_sets:boylan_multiple_myeloma_c_d_up	133	0.058783	0.0048537	0.077542	0.22421
Curated_gene_sets:seki_inflammatory_response_lps_up	73	0.07597	0.0046545	0.10024	0.22426
GO_mf:go_transferase_activity_transferring_sulfur_containing_groups	67	0.087295	0.0051246	0.11519	0.22429
GO_bp:go_mesenchymal_to_epithelial_transition_involved_in_metanephros_morphogenesis	12	0.21049	0.0052369	0.27778	0.2243
GO_bp:go_t_cell_extravasation	7	0.25006	0.0047523	0.33013	0.22439
Curated_gene_sets:reactome_bmal1:clock_npas2_activates_circadian_gene_expression	26	0.12303	0.004504	0.16252	0.22453
GO_bp:go_l_threonine_catabolic_process_to_glycine	4	0.51608	0.0074147	0.68173	0.22453
GO_mf:go_fatty_acid_transmembrane_transporter_activity	7	0.28309	0.0053801	0.37422	0.22469
Curated_gene_sets:zwang_egf_persistently_up	30	0.11798	0.004639	0.15602	0.22478
GO_bp:go_genetic_imprinting	26	0.14292	0.005232	0.18901	0.22479
GO_bp:go_postsynaptic_neurotransmitter_receptor_internalization	18	0.19018	0.0057942	0.25153	0.22481
Curated_gene_sets:reactome_runx3_regulates_immune_response_and_cell_migration	6	0.27091	0.0047669	0.35887	0.22516
GO_mf:go_gdp_dissociation_inhibitor_activity	12	0.18252	0.0045411	0.24183	0.22521
GO_bp:go_regulation_of_cell_cycle_phase_transition	426	0.034076	0.0049971	0.045153	0.22522
Curated_gene_sets:boyault_liver_cancer_subclass_g23_dn	10	0.20006	0.004544	0.26512	0.22525
Curated_gene_sets:reactome_mitochondrial_protein_import	60	0.092078	0.0051162	0.12207	0.22535
GO_bp:go_positive_regulation_of_muscle_tissue_development	68	0.07708	0.0045585	0.10219	0.22536
GO_bp:go_cellular_biogenic_amine_metabolic_process	46	0.099495	0.0048423	0.13192	0.22536
GO_bp:go_peptidyl_lysine_oxidation	5	0.34297	0.0055091	0.45493	0.22546
GO_mf:go_protein_lysine_6_oxidase_activity	5	0.34297	0.0055091	0.45493	0.22546
Curated_gene_sets:kumar_pathogen_load_by_macrophages	257	0.041987	0.0048036	0.055701	0.2255
GO_bp:go_high_density_lipoprotein_particle_clearance	13	0.1631	0.0042235	0.21663	0.22576
Curated_gene_sets:martinez_rb1_targets_up	644	0.026425	0.004737	0.035099	0.22577
Curated_gene_sets:reactome_dna_double_strand_break_repair	164	0.057515	0.0052693	0.0764	0.22579
GO_bp:go_atrial_cardiac_muscle_cell_membrane_repolarization	8	0.26494	0.0053827	0.35195	0.2258
Curated_gene_sets:vicent_metastasis_up	14	0.18112	0.004867	0.2407	0.22589
GO_bp:go_aminophospholipid_transport	5	0.37091	0.0059578	0.49293	0.2259
GO_bp:go_regulation_of_synaptic_transmission_dopaminergic	16	0.16193	0.0046517	0.21522	0.22591
Curated_gene_sets:reactome_plasma_lipoprotein_clearance	33	0.12481	0.0051467	0.16601	0.22608
GO_bp:go_negative_regulation_of_bone_development	9	0.22386	0.0048238	0.29782	0.22613
Curated_gene_sets:biocarta_mhc_pathway	13	0.2521	0.0065281	0.33543	0.22616
GO_bp:go_phospholipase_c_activating_dopamine_receptor_signaling_pathway	7	0.21771	0.0041375	0.28979	0.22625
GO_bp:go_antigen_processing_and_presentation_of_peptide_or_polysaccharide_antigen_via_mhc_class_ii	98	0.074316	0.0052721	0.09894	0.2263
GO_mf:go_androgen_receptor_binding	43	0.10176	0.0047885	0.13549	0.22632
GO_bp:go_alcohol_catabolic_process	51	0.092582	0.0047438	0.12333	0.22643
GO_bp:go_negative_regulation_of_protein_targeting_to_membrane	5	0.26907	0.0043221	0.35849	0.22646
Curated_gene_sets:dazard_uv_response_cluster_g5	12	0.21906	0.00545	0.29205	0.22662
Curated_gene_sets:lee_bmp2_targets_dn	848	0.023537	0.0048153	0.03138	0.22662
GO_bp:go_negative_regulation_of_androgen_receptor_signaling_pathway	15	0.15688	0.0043635	0.20926	0.22673
Curated_gene_sets:pid_alpha_synuclein_pathway	31	0.11895	0.0047543	0.1587	0.22678
GO_bp:go_hematopoietic_stem_cell_migration	6	0.32724	0.005758	0.4366	0.22678
Curated_gene_sets:reactome_nef_and_signal_transduction	8	0.2356	0.0047866	0.3144	0.22682
Curated_gene_sets:jechlinger_epithelial_to_mesenchymal_transition_dn	59	0.086736	0.0047792	0.11576	0.22684
GO_bp:go_hyaluronan_catabolic_process	16	0.17788	0.0051098	0.23739	0.22684
GO_bp:go_pirna_biosynthetic_process	5	0.31745	0.0050991	0.42379	0.22691
GO_bp:go_positive_regulation_of_hemopoiesis	172	0.051709	0.0048504	0.069049	0.22698
Curated_gene_sets:wood_ebv_ebna1_targets_dn	46	0.098995	0.004818	0.13229	0.22714
GO_bp:go_prepulse_inhibition	15	0.16022	0.0044565	0.21424	0.22728
GO_bp:go_epidermis_development	454	0.038338	0.0057996	0.051307	0.22747
Curated_gene_sets:reactome_hyaluronan_uptake_and_degradation	12	0.21252	0.0052874	0.28443	0.22748
Curated_gene_sets:sig_pip3_signaling_in_cardiac_myoctes	63	0.081744	0.0046538	0.10941	0.2275
Curated_gene_sets:mcclung_delta_fosb_targets_2wk	46	0.092555	0.0045046	0.12388	0.2275
GO_bp:go_hypothalamus_cell_differentiation	8	0.23048	0.0046826	0.30852	0.22752
GO_bp:go_posttranscriptional_regulation_of_gene_expression	581	0.028658	0.0048878	0.038387	0.22767
GO_bp:go_neural_crest_cell_migration_involved_in_autonomic_nervous_system_development	6	0.30395	0.0053482	0.40731	0.22777
GO_mf:go_protein_homodimerization_activity	809	0.024312	0.0048632	0.032625	0.22808
GO_bp:go_positive_regulation_of_phosphatase_activity	31	0.12444	0.0049737	0.16701	0.22811
GO_bp:go_histone_h3_k27_demethylation	2	0.51147	0.0051964	0.68678	0.22822
GO_mf:go_histone_demethylase_activity_h3_k27_specific_	2	0.51147	0.0051964	0.68678	0.22822
GO_bp:go_response_to_abiotic_stimulus	1156	0.020299	0.0048081	0.027258	0.22824
GO_bp:go_positive_regulation_of_non_motile_cilium_assembly	9	0.24573	0.005295	0.3301	0.22832
GO_bp:go_steroid_hormone_mediated_signaling_pathway	177	0.049076	0.0046693	0.06593	0.22833
Curated_gene_sets:biocarta_erbb3_pathway	5	0.30339	0.0048733	0.40779	0.22845
GO_bp:go_regulation_of_viral_transcription	63	0.084628	0.004818	0.11377	0.22849
GO_mf:go_cis_trans_isomerase_activity	37	0.1154	0.0050381	0.15523	0.22863
GO_bp:go_maintenance_of_sister_chromatid_cohesion	10	0.20823	0.0047295	0.2802	0.22871
GO_bp:go_mitochondrial_dna_metabolic_process	11	0.24688	0.005881	0.33228	0.22875
GO_bp:go_plasma_lipoprotein_particle_clearance	54	0.094035	0.0049576	0.1266	0.22882
GO_bp:go_animal_organ_regeneration	73	0.07984	0.0048916	0.1075	0.22884
Curated_gene_sets:ceballos_targets_of_tp53_and_myc_dn	33	0.11633	0.004797	0.15667	0.2289
Curated_gene_sets:pedersen_metastasis_by_erbb2_isoform_6	28	0.11555	0.0043895	0.15569	0.22899
GO_bp:go_jnk_cascade	203	0.048256	0.0049137	0.065056	0.22912
GO_bp:go_catecholamine_uptake_involved_in_synaptic_transmission	11	0.20564	0.0048986	0.27725	0.22913
Curated_gene_sets:simbulan_uv_response_immortalized_dn	31	0.10998	0.0043957	0.14831	0.2292
Curated_gene_sets:manalo_hypoxia_up	194	0.047411	0.0047205	0.063942	0.22921
Curated_gene_sets:mootha_human_mitodb_6_2002	412	0.034302	0.0049487	0.046282	0.2293
GO_bp:go_regulation_of_leukocyte_degranulation	41	0.10001	0.0045957	0.13495	0.22933
Curated_gene_sets:landis_erbb2_breast_tumors_324_dn	146	0.055685	0.0048158	0.075161	0.22939
Curated_gene_sets:liu_cmyb_targets_dn	6	0.30647	0.0053924	0.41371	0.22942
Curated_gene_sets:korkola_yolk_sac_tumor_up	20	0.15752	0.0050585	0.21284	0.22963
GO_bp:go_hemoglobin_metabolic_process	5	0.27493	0.0044162	0.37157	0.22968
GO_bp:go_rna_surveillance	15	0.19651	0.0054657	0.2656	0.2297
Curated_gene_sets:pid_avb3_opn_pathway	31	0.11902	0.0047571	0.1609	0.22975
GO_bp:go_negative_regulation_of_interleukin_4_production	5	0.27363	0.0043952	0.37014	0.22988
GO_cc:go_golgi_cisterna	110	0.063724	0.004788	0.086211	0.22991
Curated_gene_sets:kegg_ether_lipid_metabolism	33	0.12676	0.0052272	0.17155	0.22999
GO_bp:go_phototransduction	53	0.085054	0.0044425	0.11517	0.23011
GO_bp:go_positive_regulation_of_growth	240	0.041044	0.0045398	0.055586	0.23015
Curated_gene_sets:yao_hoxa10_targets_via_progesterone_dn	18	0.14155	0.0043124	0.19179	0.23026
GO_bp:go_mrna_export_from_nucleus	105	0.063031	0.0046276	0.085445	0.23036
Curated_gene_sets:reactome_tlr3_mediated_ticam1_dependent_programmed_cell_death	6	0.2372	0.0041736	0.3217	0.23047
GO_bp:go_nucleoside_triphosphate_biosynthetic_process	67	0.080744	0.0047401	0.10953	0.23051
GO_mf:go_protein_methyltransferase_activity	85	0.069743	0.0046094	0.094651	0.23061
Curated_gene_sets:yao_temporal_response_to_progesterone_cluster_16	72	0.076778	0.0046718	0.1042	0.23062
GO_bp:go_regulation_of_sister_chromatid_cohesion	19	0.14986	0.0046906	0.20338	0.23062
GO_bp:go_regulation_of_dna_topoisomerase_atp_hydrolyzing_activity	5	0.24682	0.0039646	0.33503	0.23065
Curated_gene_sets:kondo_prostate_cancer_hcp_with_h3k27me3	92	0.068904	0.0047369	0.093587	0.23079
Curated_gene_sets:zhan_multiple_myeloma_pr_up	43	0.10855	0.0051084	0.14747	0.23084
GO_mf:go_ribosomal_large_subunit_binding	12	0.20689	0.0051474	0.28123	0.23098
Curated_gene_sets:reactome_fceri_mediated_mapk_activation	32	0.10867	0.0044129	0.14773	0.23099
Curated_gene_sets:biocarta_arf_pathway	17	0.17295	0.0051209	0.23522	0.23109
GO_bp:go_de_novo_nad_biosynthetic_process	10	0.18594	0.0042232	0.25292	0.23113
GO_cc:go_cytoplasmic_side_of_endoplasmic_reticulum_membrane	13	0.16974	0.0043955	0.23095	0.23119
GO_mf:go_protein_c_terminus_binding	181	0.050029	0.004813	0.068115	0.23134
Curated_gene_sets:pid_beta_catenin_nuc_pathway	73	0.073785	0.0045207	0.10048	0.23139
Curated_gene_sets:watanabe_rectal_cancer_radiotherapy_responsive_up	105	0.060477	0.0044401	0.082389	0.23147
GO_bp:go_spongiotrophoblast_layer_development	11	0.19956	0.0047538	0.27197	0.23156
GO_bp:go_regulation_of_protein_binding	207	0.04593	0.0047221	0.062609	0.2316
Curated_gene_sets:weber_methylated_icp_in_sperm_dn	15	0.20097	0.0055897	0.27402	0.23166
Curated_gene_sets:reactome_rrna_processing_in_the_mitochondrion	10	0.24218	0.0055008	0.33021	0.23166
Curated_gene_sets:charafe_breast_cancer_luminal_vs_mesenchymal_up	439	0.031244	0.0046496	0.042611	0.23171
GO_bp:go_positive_regulation_of_nucleobase_containing_compound_transport	8	0.24362	0.0049495	0.33247	0.23186
Curated_gene_sets:reactome_negative_regulation_of_fgfr3_signaling	28	0.11293	0.0042902	0.1542	0.23198
GO_cc:go_insulin_receptor_complex	5	0.27221	0.0043724	0.37175	0.23202
GO_bp:go_regulation_of_golgi_organization	15	0.15279	0.0042497	0.20872	0.23208
Curated_gene_sets:engelmann_cancer_progenitors_up	47	0.095524	0.0046992	0.13053	0.23215
GO_mf:go_tat_protein_binding	10	0.19159	0.0043516	0.26185	0.23219
GO_mf:go_insulin_receptor_substrate_binding	11	0.17989	0.0042853	0.24589	0.23221
GO_mf:go_atpase_activity	423	0.033095	0.0048365	0.045245	0.23225
Curated_gene_sets:kegg_fc_epsilon_ri_signaling_pathway	79	0.075683	0.004823	0.10349	0.2323
Curated_gene_sets:barrier_cancer_relapse_tumor_sample_up	16	0.13799	0.0039638	0.18869	0.23231
GO_bp:go_protein_localization_to_vacuole	57	0.09337	0.005057	0.1277	0.23235
Curated_gene_sets:hoegerkorp_cd44_targets_temporal_dn	26	0.12681	0.0046422	0.17344	0.23236
GO_bp:go_response_to_hormone	939	0.021825	0.004687	0.029853	0.23236
GO_bp:go_negative_regulation_of_endothelial_cell_proliferation	35	0.11659	0.0049509	0.15948	0.23238
Curated_gene_sets:ding_lung_cancer_by_mutation_rate	20	0.14113	0.0045322	0.19325	0.2326
GO_bp:go_negative_regulation_of_interleukin_2_production	21	0.12019	0.0039549	0.1646	0.23264
GO_bp:go_negative_regulation_of_dna_damage_checkpoint	5	0.49808	0.0080006	0.68225	0.23269
Curated_gene_sets:pid_p53_downstream_pathway	135	0.05563	0.0046275	0.076231	0.23277
GO_bp:go_b_cell_activation_involved_in_immune_response	69	0.086474	0.0051514	0.1185	0.23279
GO_bp:go_adenosine_receptor_signaling_pathway	12	0.18876	0.0046964	0.25884	0.23292
Curated_gene_sets:reactome_base_excision_repair_ap_site_formation	61	0.098157	0.0054991	0.13462	0.23296
GO_bp:go_negative_regulation_of_epithelial_cell_differentiation	38	0.10582	0.0046819	0.14515	0.233
Curated_gene_sets:jazag_tgfb1_signaling_dn	34	0.11803	0.00494	0.16192	0.23303
GO_bp:go_positive_regulation_of_cyclin_dependent_protein_kinase_activity	33	0.12441	0.00513	0.17071	0.23308
Curated_gene_sets:reactome_irf3_mediated_activation_of_type_1_ifn	5	0.31007	0.0049806	0.42549	0.23309
GO_bp:go_negative_regulation_of_protein_binding	98	0.070873	0.0050278	0.097302	0.2332
GO_bp:go_homologous_recombination	52	0.095651	0.0049488	0.13132	0.2332
GO_bp:go_protein_localization_to_juxtaparanode_region_of_axon	5	0.3834	0.0061584	0.5265	0.23325
Curated_gene_sets:schaeffer_prostate_development_and_cancer_box4_dn	34	0.11838	0.0049548	0.16266	0.23338
Curated_gene_sets:reactome_formation_of_tc_ner_pre_incision_complex	52	0.092696	0.0047959	0.1274	0.23344
Curated_gene_sets:pid_lysophospholipid_pathway	64	0.083224	0.0047754	0.11439	0.23345
GO_bp:go_golgi_to_vacuole_transport	14	0.19839	0.0053311	0.27283	0.23357
GO_bp:go_negative_regulation_of_b_cell_apoptotic_process	11	0.2375	0.0056574	0.32661	0.23357
GO_bp:go_positive_regulation_of_cytokinesis	36	0.11235	0.0048383	0.1545	0.23358
GO_bp:go_circadian_sleep_wake_cycle_sleep	20	0.12881	0.0041365	0.17718	0.23362
Curated_gene_sets:pid_arf6_trafficking_pathway	48	0.086759	0.0043131	0.11937	0.23367
GO_bp:go_chylomicron_assembly	10	0.18992	0.0043137	0.26151	0.23385
GO_mf:go_modification_dependent_protein_binding	126	0.056496	0.0045413	0.077796	0.23386
Curated_gene_sets:amit_serum_response_480_mcf10a	35	0.12499	0.0053079	0.17222	0.234
GO_bp:go_positive_regulation_of_vascular_endothelial_growth_factor_signaling_pathway	6	0.32346	0.0056914	0.44587	0.23409
GO_bp:go_nitric_oxide_synthase_biosynthetic_process	18	0.16529	0.0050359	0.22788	0.23413
GO_bp:go_regulation_of_cell_adhesion_mediated_by_integrin	45	0.094334	0.0045411	0.13007	0.23416
Curated_gene_sets:reactome_vesicle_mediated_transport	647	0.026335	0.0047315	0.03633	0.23427
GO_bp:go_cd40_signaling_pathway	8	0.21552	0.0043785	0.29741	0.23434
GO_cc:go_autophagosome	86	0.069304	0.0046071	0.095636	0.23434
GO_bp:go_positive_regulation_of_t_helper_1_cell_differentiation	6	0.27797	0.004891	0.38404	0.2346
Curated_gene_sets:hoshida_liver_cancer_late_recurrence_up	58	0.080592	0.004403	0.11142	0.23475
Curated_gene_sets:ivanovska_mir106b_targets	86	0.067208	0.0044678	0.092919	0.23475
GO_cc:go_cis_golgi_network	64	0.08265	0.0047425	0.11434	0.2349
GO_bp:go_response_to_interferon_beta	30	0.11025	0.0043351	0.15259	0.23499
Curated_gene_sets:reactome_disease	1036	0.02078	0.004675	0.028767	0.23505
GO_bp:go_positive_regulation_of_glial_cell_proliferation	16	0.16126	0.0046324	0.22328	0.23508
GO_bp:go_positive_regulation_of_supramolecular_fiber_organization	195	0.045332	0.004525	0.062793	0.23518
GO_bp:go_endosome_to_plasma_membrane_protein_transport	10	0.20498	0.0046557	0.28407	0.23529
Curated_gene_sets:wamunyokoli_ovarian_cancer_lmp_up	264	0.039088	0.0045317	0.054186	0.23535
Curated_gene_sets:benporath_es_core_nine_correlated	97	0.067389	0.0047563	0.093437	0.23539
GO_bp:go_negative_regulation_of_extrinsic_apoptotic_signaling_pathway	100	0.064077	0.0045917	0.088875	0.23547
GO_bp:go_positive_regulation_of_sphingolipid_biosynthetic_process	9	0.21723	0.004681	0.30162	0.2357
GO_bp:go_regulation_of_histone_phosphorylation	12	0.18906	0.0047038	0.26256	0.23574
Curated_gene_sets:nakamura_metastasis	44	0.097955	0.0046628	0.13604	0.23575
Curated_gene_sets:kegg_gnrh_signaling_pathway	98	0.066618	0.004726	0.092579	0.2359
Curated_gene_sets:simbulan_uv_response_normal_dn	33	0.1051	0.004334	0.14607	0.23591
GO_mf:go_coenzyme_transmembrane_transporter_activity	6	0.25338	0.0044583	0.35213	0.23591
Curated_gene_sets:kurozumi_response_to_oncocytic_virus	39	0.10567	0.0047363	0.14695	0.23604
GO_bp:go_regulation_of_actin_nucleation	27	0.13243	0.0049403	0.18419	0.23609
GO_bp:go_basement_membrane_organization	21	0.12658	0.0041653	0.17618	0.23624
GO_bp:go_iron_sulfur_cluster_assembly	22	0.13754	0.0046323	0.19148	0.23629
GO_bp:go_ventricular_cardiac_muscle_cell_differentiation	17	0.1449	0.0042902	0.20182	0.2364
GO_cc:go_endoplasmic_reticulum_tubular_network	18	0.16182	0.00493	0.22544	0.23645
Curated_gene_sets:mahadevan_imatinib_resistance_up	17	0.14061	0.0041632	0.1959	0.23646
GO_mf:go_glucuronosyltransferase_activity	33	0.13478	0.005558	0.18779	0.23646
GO_bp:go_peptidyl_lysine_trimethylation	40	0.098553	0.0044735	0.13736	0.23654
Curated_gene_sets:mikkelsen_partially_reprogrammed_to_pluripotency	8	0.21483	0.0043645	0.2996	0.23668
Curated_gene_sets:stein_esrra_targets	507	0.028257	0.0045109	0.039412	0.23671
Curated_gene_sets:naba_ecm_affiliated	166	0.05311	0.004895	0.074112	0.23681
GO_bp:go_regulation_of_anoikis	24	0.1224	0.0043052	0.17096	0.23702
GO_bp:go_regulation_of_antigen_processing_and_presentation_of_peptide_antigen	6	0.26275	0.0046231	0.36707	0.23707
GO_bp:go_response_to_prostaglandin	30	0.12255	0.0048187	0.17123	0.2371
GO_bp:go_regulation_of_ligase_activity	7	0.2871	0.0054563	0.40122	0.23713
GO_bp:go_regulation_of_lipid_storage	46	0.089138	0.0043383	0.12457	0.23714
GO_bp:go_post_embryonic_development	86	0.07048	0.0046853	0.098534	0.23722
GO_bp:go_regulation_of_cell_cycle_g1_s_phase_transition	158	0.053047	0.0047709	0.074178	0.23727
Curated_gene_sets:biocarta_reck_pathway	8	0.20024	0.0040681	0.28003	0.23729
Curated_gene_sets:reactome_dna_methylation	60	0.1287	0.007151	0.17999	0.2373
Curated_gene_sets:pid_p38_alpha_beta_pathway	29	0.11939	0.0046158	0.167	0.23733
GO_cc:go_synaptic_vesicle_membrane	103	0.063121	0.0045901	0.088287	0.23733
Curated_gene_sets:kyng_environmental_stress_response_not_by_gamma_in_old	30	0.15246	0.0059948	0.21326	0.23734
GO_bp:go_positive_regulation_of_peptidyl_threonine_phosphorylation	27	0.13444	0.0050153	0.18808	0.23737
Curated_gene_sets:riggins_tamoxifen_resistance_dn	213	0.043772	0.0045643	0.061257	0.23745
Curated_gene_sets:wang_smarce1_targets_dn	349	0.035751	0.004755	0.050053	0.23754
GO_bp:go_low_density_lipoprotein_particle_clearance	35	0.11543	0.0049018	0.16168	0.23763
GO_bp:go_artery_development	84	0.068999	0.0045334	0.096647	0.23764
Curated_gene_sets:croonquist_nras_vs_stromal_stimulation_up	37	0.11152	0.0048687	0.15621	0.23765
Curated_gene_sets:sa_b_cell_receptor_complexes	22	0.12499	0.0042094	0.17542	0.23808
GO_bp:go_positive_regulation_of_vascular_endothelial_growth_factor_production	26	0.11219	0.0041073	0.15752	0.23816
GO_bp:go_vascular_endothelial_cell_proliferation	17	0.16152	0.0047825	0.22682	0.23821
GO_bp:go_zinc_ion_homeostasis	37	0.13771	0.0060121	0.1934	0.23823
GO_bp:go_positive_regulation_of_heterotypic_cell_cell_adhesion	16	0.14213	0.0040828	0.19964	0.23825
GO_mf:go_receptor_activator_activity	11	0.17846	0.004251	0.25065	0.23825
Curated_gene_sets:kegg_vasopressin_regulated_water_reabsorption	42	0.094145	0.0043786	0.1323	0.23836
Curated_gene_sets:burton_adipogenesis_12	31	0.11225	0.0044865	0.15779	0.23844
GO_bp:go_regulation_of_bone_development	22	0.15246	0.0051347	0.21436	0.23848
GO_cc:go_microtubule_organizing_center_part	173	0.050395	0.0047408	0.07088	0.23855
Curated_gene_sets:teramoto_opn_targets_cluster_7	18	0.15247	0.0046451	0.21445	0.23856
Curated_gene_sets:reactome_opioid_signalling	88	0.064571	0.0043419	0.090861	0.23865
GO_bp:go_negative_regulation_of_dna_dependent_dna_replication	23	0.13138	0.0045239	0.1849	0.2387
GO_bp:go_positive_regulation_of_endothelial_cell_apoptotic_process	18	0.13407	0.0040847	0.1888	0.23883
GO_mf:go_alpha_actinin_binding	31	0.11185	0.0044706	0.15752	0.23883
Curated_gene_sets:kegg_protein_export	23	0.14096	0.0048539	0.19853	0.23886
Curated_gene_sets:zhan_multiple_myeloma_cd2_up	45	0.095595	0.0046018	0.13469	0.23895
GO_bp:go_non_canonical_wnt_signaling_pathway_via_mapk_cascade	7	0.27522	0.0052305	0.38779	0.23895
GO_mf:go_5_deoxyribose_5_phosphate_lyase_activity	5	0.35277	0.0056665	0.49711	0.23897
GO_mf:go_rna_2_o_methyltransferase_activity	5	0.32069	0.0051511	0.45199	0.23902
GO_bp:go_protein_stabilization	160	0.047759	0.0043222	0.067352	0.23914
GO_bp:go_behavioral_response_to_pain	13	0.16841	0.0043609	0.23764	0.23928
GO_bp:go_sulfation	17	0.17443	0.0051646	0.24619	0.23932
GO_mf:go_signaling_adaptor_activity	74	0.069066	0.0042603	0.097487	0.23933
Curated_gene_sets:reactome_mitotic_g1_g1_s_phases	150	0.054538	0.0047802	0.076996	0.23938
Curated_gene_sets:reactome_pre_notch_processing_in_golgi	18	0.14865	0.004529	0.20992	0.23944
GO_mf:go_intracellular_ligand_gated_ion_channel_activity	33	0.10419	0.0042962	0.14713	0.23944
Curated_gene_sets:reactome_signaling_by_erbb2	49	0.090242	0.0045326	0.12745	0.23946
GO_bp:go_regulation_of_golgi_to_plasma_membrane_protein_transport	8	0.22012	0.0044719	0.31088	0.23946
GO_bp:go_metanephros_development	87	0.067281	0.0044985	0.095043	0.23951
GO_bp:go_regulation_of_calcium_mediated_signaling	93	0.06307	0.0043593	0.089122	0.23958
Curated_gene_sets:dazard_uv_response_cluster_g24	25	0.12094	0.0043416	0.17094	0.23964
GO_cc:go_junctional_sarcoplasmic_reticulum_membrane	9	0.18877	0.0040676	0.26689	0.2397
Curated_gene_sets:landemaine_lung_metastasis	21	0.12702	0.0041795	0.1796	0.23972
Curated_gene_sets:johnstone_parvb_targets_3_dn	811	0.023017	0.0046097	0.032562	0.23983
Curated_gene_sets:biocarta_hsp27_pathway	14	0.16151	0.00434	0.22849	0.23984
Curated_gene_sets:smid_breast_cancer_relapse_in_brain_up	35	0.1035	0.0043951	0.14644	0.23986
Curated_gene_sets:kegg_colorectal_cancer	62	0.07485	0.0042275	0.10595	0.23996
GO_bp:go_branching_involved_in_prostate_gland_morphogenesis	12	0.18158	0.0045177	0.25711	0.24003
Curated_gene_sets:reactome_runx1_regulates_transcription_of_genes_involved_in_differentiation_of_hscs	127	0.068988	0.0055672	0.097701	0.24007
GO_bp:go_phosphatidylinositol_3_phosphate_biosynthetic_process	14	0.17917	0.0048145	0.2538	0.24012
Curated_gene_sets:mikkelsen_es_icp_with_h3k4me3	668	0.02493	0.0045487	0.035322	0.24016
GO_bp:go_negative_regulation_of_smooth_muscle_cell_chemotaxis	4	0.40478	0.0058156	0.57356	0.24018
GO_bp:go_segment_specification	16	0.15793	0.0045367	0.22384	0.24024
GO_bp:go_negative_regulation_of_sequestering_of_triglyceride	5	0.24313	0.0039053	0.34462	0.24025
Curated_gene_sets:seitz_neoplastic_transformation_by_8p_deletion_dn	30	0.11164	0.0043896	0.15829	0.24033
Curated_gene_sets:park_tretinoin_response	12	0.14901	0.0037074	0.21141	0.24046
Curated_gene_sets:darwiche_papilloma_progression_risk	70	0.082073	0.0049244	0.11648	0.24054
GO_bp:go_behavioral_response_to_ethanol	10	0.1756	0.0039885	0.24927	0.24058
Curated_gene_sets:yu_myc_targets_dn	51	0.085459	0.0043789	0.12137	0.24069
GO_mf:go_mannosyltransferase_activity	26	0.13803	0.0050531	0.19605	0.24071
Curated_gene_sets:rashi_response_to_ionizing_radiation_1	37	0.10398	0.0045397	0.14771	0.24073
Curated_gene_sets:lein_midbrain_markers	72	0.07572	0.0046074	0.10761	0.24083
GO_mf:go_bh_domain_binding	10	0.21888	0.0049715	0.31109	0.24084
Curated_gene_sets:reactome_nrcam_interactions	6	0.27956	0.004919	0.39737	0.24087
GO_bp:go_regulation_of_neuron_differentiation	613	0.025847	0.0045243	0.036746	0.24091
GO_mf:go_c4_dicarboxylate_transmembrane_transporter_activity	14	0.21383	0.0057461	0.30401	0.24092
GO_cc:go_condensin_complex	8	0.23611	0.0047968	0.33598	0.24112
Curated_gene_sets:reactome_acetylcholine_binding_and_downstream_events	14	0.18726	0.0050321	0.2665	0.24113
GO_bp:go_post_embryonic_eye_morphogenesis	6	0.26401	0.0046453	0.37575	0.24115
GO_bp:go_skeletal_myofibril_assembly	16	0.14919	0.0042856	0.21244	0.24127
Curated_gene_sets:martin_nfkb_targets_up	40	0.093373	0.0042383	0.13298	0.2413
GO_cc:go_nuclear_cyclin_dependent_protein_kinase_holoenzyme_complex	12	0.22984	0.0057183	0.32735	0.24131
Curated_gene_sets:reichert_g1s_regulators_as_pi3k_targets	8	0.19188	0.0038983	0.27331	0.24133
GO_bp:go_chromosome_condensation	41	0.10442	0.0047985	0.14875	0.24135
Curated_gene_sets:xu_gh1_autocrine_targets_dn	129	0.053718	0.0043687	0.076536	0.24139
GO_bp:go_regulation_of_ribonuclease_activity	9	0.21468	0.0046259	0.306	0.24148
GO_bp:go_interleukin_1_secretion	55	0.08601	0.0045762	0.12264	0.24155
GO_bp:go_regulation_of_viral_life_cycle	138	0.053164	0.0044709	0.075855	0.2417
Curated_gene_sets:gentile_uv_low_dose_up	25	0.12394	0.0044494	0.17686	0.24172
GO_bp:go_chromatin_silencing_at_telomere	8	0.28456	0.0057813	0.40626	0.24183
GO_bp:go_phosphatidylinositol_biosynthetic_process	111	0.062541	0.0047203	0.089302	0.24187
GO_cc:go_box_h_aca_telomerase_rnp_complex	3	0.61646	0.0076705	0.88026	0.24187
Curated_gene_sets:rodrigues_thyroid_carcinoma_anaplastic_dn	486	0.028736	0.0044938	0.041036	0.24189
Curated_gene_sets:jazaeri_breast_cancer_brca1_vs_brca2_up	47	0.10517	0.0051738	0.1502	0.24191
Curated_gene_sets:biocarta_ctl_pathway	13	0.16614	0.0043021	0.23732	0.24195
Curated_gene_sets:finetti_breast_cancer_kinome_green	14	0.16464	0.0044243	0.23552	0.24227
GO_bp:go_dna_methylation_involved_in_gamete_generation	20	0.14216	0.0045653	0.20344	0.24234
Curated_gene_sets:kegg_abc_transporters	43	0.099933	0.0047027	0.14302	0.24237
GO_mf:go_ligand_gated_calcium_channel_activity	27	0.11962	0.0044626	0.17123	0.2424
Curated_gene_sets:reactome_role_of_lat2_ntal_lab_on_calcium_mobilization	17	0.14096	0.0041738	0.20179	0.24241
GO_bp:go_necroptotic_signaling_pathway	6	0.23819	0.004191	0.34112	0.24252
Curated_gene_sets:boyault_liver_cancer_subclass_g3_dn	51	0.085114	0.0043612	0.12192	0.24256
Curated_gene_sets:reactome_rrna_modification_in_the_mitochondrion	6	0.28106	0.0049453	0.40269	0.24261
GO_bp:go_circadian_sleep_wake_cycle_non_rem_sleep	9	0.20877	0.0044986	0.29915	0.24263
GO_cc:go_cajal_body	54	0.093607	0.004935	0.13416	0.24268
GO_cc:go_connexin_complex	20	0.17674	0.0056755	0.25334	0.24271
Curated_gene_sets:burton_adipogenesis_peak_at_2hr	44	0.097163	0.0046251	0.13929	0.24273
Curated_gene_sets:yao_temporal_response_to_progesterone_cluster_4	15	0.17213	0.0047876	0.24677	0.24274
GO_bp:go_stress_activated_protein_kinase_signaling_cascade	290	0.03823	0.0046421	0.054816	0.24278
GO_mf:go_promoter_specific_chromatin_binding	47	0.094372	0.0046425	0.13539	0.2429
Curated_gene_sets:clasper_lymphatic_vessels_during_metastasis_up	19	0.14024	0.0043896	0.20122	0.24293
GO_bp:go_nuclear_polyadenylation_dependent_trna_catabolic_process	5	0.40806	0.0065546	0.5857	0.243
GO_bp:go_type_b_pancreatic_cell_proliferation	18	0.14829	0.0045179	0.21286	0.24301
GO_bp:go_peptidyl_tyrosine_dephosphorylation_involved_in_inactivation_of_protein_kinase_activity	5	0.31706	0.0050928	0.45529	0.2431
Curated_gene_sets:kegg_lysine_degradation	42	0.093731	0.0043594	0.13462	0.24314
Curated_gene_sets:reactome_trna_modification_in_the_mitochondrion	9	0.21342	0.0045988	0.30657	0.24317
Curated_gene_sets:iizuka_liver_cancer_progression_g2_g3_dn	8	0.26188	0.0053204	0.37626	0.24322
Curated_gene_sets:biocarta_epo_pathway	18	0.15674	0.0047753	0.22528	0.24329
GO_bp:go_protein_kinase_c_signaling	27	0.11287	0.0042106	0.16223	0.24331
Curated_gene_sets:klein_primary_effusion_lymphoma_dn	55	0.083594	0.0044476	0.12019	0.24338
GO_mf:go_voltage_gated_anion_channel_activity	16	0.18039	0.0051818	0.2595	0.24349
GO_mf:go_phosphatidylinositol_3_5_bisphosphate_3_phosphatase_activity	2	0.86012	0.0087386	1.2375	0.24352
GO_bp:go_b_cell_chemotaxis	8	0.18771	0.0038137	0.27012	0.24356
GO_bp:go_regulation_of_histone_h3_k9_methylation	22	0.12866	0.0043331	0.18544	0.2439
GO_bp:go_positive_regulation_of_synaptic_transmission_dopaminergic	7	0.21367	0.0040606	0.30796	0.24391
Curated_gene_sets:reactome_beta_oxidation_of_lauroyl_coa_to_decanoyl_coa_coa	5	0.28851	0.0046343	0.41589	0.24393
Curated_gene_sets:boyault_liver_cancer_subclass_g12_up	39	0.091136	0.0040848	0.1314	0.24398
Curated_gene_sets:liang_hematopoiesis_stem_cell_number_large_vs_tiny_up	40	0.097015	0.0044036	0.13996	0.24412
GO_bp:go_regulation_of_inward_rectifier_potassium_channel_activity	4	0.23544	0.0033826	0.33974	0.24416
Curated_gene_sets:reactome_notch4_intracellular_domain_regulates_transcription	19	0.12798	0.0040058	0.18478	0.24428
GO_mf:go_ceramide_transporter_activity	8	0.25032	0.0050857	0.36147	0.24431
GO_mf:go_2_iron_2_sulfur_cluster_binding	21	0.14022	0.004614	0.20251	0.24435
GO_bp:go_regulation_of_nucleobase_containing_compound_transport	16	0.15403	0.0044245	0.22251	0.24441
Curated_gene_sets:reactome_attenuation_phase	27	0.12689	0.0047338	0.18337	0.24447
Curated_gene_sets:reactome_diseases_of_mismatch_repair_mmr	5	0.23702	0.0038071	0.34275	0.24463
GO_mf:go_n_acetylglucosamine_6_o_sulfotransferase_activity	6	0.24959	0.0043916	0.36099	0.24466
Curated_gene_sets:takeda_targets_of_nup98_hoxa9_fusion_6hr_up	82	0.070824	0.0045979	0.10247	0.24474
Curated_gene_sets:reactome_runx3_regulates_cdkn1a_transcription	7	0.23073	0.0043849	0.33397	0.24484
Curated_gene_sets:reactome_notch2_intracellular_domain_regulates_transcription	11	0.16021	0.0038163	0.23193	0.24487
GO_bp:go_regulation_of_peptide_secretion	452	0.02953	0.0044576	0.042765	0.24494
GO_bp:go_regulation_of_cytolysis	17	0.17894	0.0052981	0.25913	0.24494
Curated_gene_sets:ray_alzheimers_disease	16	0.13803	0.003965	0.19995	0.245
GO_bp:go_negative_regulation_of_transmembrane_transport	108	0.059458	0.0044269	0.086162	0.24508
GO_bp:go_macrophage_activation_involved_in_immune_response	12	0.15172	0.0037747	0.2199	0.24512
GO_bp:go_negative_regulation_of_protein_dephosphorylation	59	0.078713	0.0043371	0.11413	0.24521
Curated_gene_sets:acevedo_liver_cancer_dn	527	0.026937	0.0043818	0.039061	0.24523
GO_mf:go_death_receptor_activity	10	0.20756	0.0047143	0.30113	0.24533
Curated_gene_sets:graham_cml_dividing_vs_normal_quiescent_dn	85	0.070387	0.004652	0.10226	0.24563
Curated_gene_sets:figueroa_aml_methylation_cluster_3_dn	38	0.10421	0.0046107	0.1514	0.24563
GO_bp:go_positive_regulation_of_natural_killer_cell_mediated_immune_response_to_tumor_cell	9	0.2048	0.0044131	0.29755	0.24565
GO_bp:go_regulation_of_cellular_amide_metabolic_process	368	0.03193	0.0043586	0.046404	0.24571
GO_bp:go_apoptotic_process	1827	0.015198	0.0044415	0.022097	0.2458
Curated_gene_sets:boylan_multiple_myeloma_d_up	88	0.066764	0.0044893	0.097125	0.24592
GO_cc:go_cortical_endoplasmic_reticulum	5	0.2424	0.0038937	0.35264	0.24592
Curated_gene_sets:reactome_downregulation_of_erbb2_signaling	28	0.11229	0.0042656	0.16338	0.24597
GO_bp:go_cellular_response_to_atp	16	0.16903	0.0048556	0.24602	0.24602
GO_bp:go_regulation_of_circadian_rhythm	95	0.060764	0.0042445	0.088447	0.24605
GO_bp:go_kinetochore_assembly	16	0.15835	0.0045486	0.23049	0.24605
Curated_gene_sets:kegg_mismatch_repair	22	0.13063	0.0043996	0.19017	0.24607
GO_bp:go_autocrine_signaling	7	0.20836	0.0039599	0.30334	0.24608
Curated_gene_sets:wang_thoc1_targets_up	5	0.3403	0.0054661	0.49561	0.24617
GO_bp:go_somite_development	90	0.065255	0.0044373	0.095068	0.24623
GO_bp:go_mitotic_dna_integrity_checkpoint	105	0.063211	0.0046408	0.092136	0.24635
GO_bp:go_acetyl_coa_biosynthetic_process	19	0.14327	0.0044844	0.20884	0.24635
GO_bp:go_epithelial_cell_fate_commitment	16	0.14209	0.0040815	0.20728	0.24652
Curated_gene_sets:biocarta_ahsp_pathway	11	0.20618	0.0049114	0.30079	0.24654
GO_bp:go_positive_regulation_of_ossification	79	0.06778	0.0043193	0.098915	0.24661
Curated_gene_sets:pid_erbb1_receptor_proximal_pathway	36	0.10243	0.0044112	0.1496	0.24678
GO_mf:go_steroid_hormone_receptor_activity	53	0.084606	0.0044191	0.12359	0.24682
GO_bp:go_regulation_of_lipid_metabolic_process	364	0.031246	0.0042425	0.045647	0.24683
GO_bp:go_cellular_response_to_uv_b	9	0.19962	0.0043016	0.29163	0.24683
Curated_gene_sets:suzuki_amplified_in_oral_cancer	17	0.1273	0.0037693	0.18603	0.24689
GO_bp:go_response_to_morphine	32	0.10419	0.004231	0.15229	0.24695
Curated_gene_sets:reactome_phospholipase_c_mediated_cascade_fgfr4	14	0.14291	0.0038402	0.20902	0.24708
Curated_gene_sets:pid_integrin5_pathway	17	0.14668	0.0043429	0.21454	0.24709
GO_bp:go_regionalization	334	0.035195	0.0045811	0.051482	0.24711
GO_bp:go_detection_of_biotic_stimulus	22	0.12481	0.0042035	0.18258	0.24712
GO_bp:go_transcription_initiation_from_rna_polymerase_iii_promoter	13	0.16379	0.0042413	0.23963	0.24715
GO_bp:go_cell_differentiation_involved_in_kidney_development	50	0.087779	0.0044535	0.12848	0.24724
GO_bp:go_regulation_of_systemic_arterial_blood_pressure_by_hormone	36	0.11185	0.0048171	0.16383	0.24739
Curated_gene_sets:reactome_gluconeogenesis	34	0.10367	0.0043389	0.15197	0.24758
Curated_gene_sets:galie_tumor_angiogenesis	8	0.21416	0.004351	0.31398	0.2476
Curated_gene_sets:pid_ptp1b_pathway	53	0.087925	0.0045925	0.12906	0.24785
GO_bp:go_pigment_granule_organization	24	0.12584	0.0044262	0.18478	0.24794
Curated_gene_sets:meissner_brain_hcp_with_h3k4me2_and_h3k27me3	54	0.080704	0.0042548	0.11852	0.24796
GO_mf:go_lysophospholipase_activity	20	0.13861	0.0044511	0.2036	0.24802
Curated_gene_sets:yanagisawa_lung_cancer_recurrence	7	0.18247	0.0034677	0.26806	0.24804
Curated_gene_sets:vernochet_adipogenesis	18	0.15308	0.004664	0.22502	0.24816
Curated_gene_sets:tang_senescence_tp53_targets_up	33	0.097453	0.0040186	0.14325	0.24817
Curated_gene_sets:yao_temporal_response_to_progesterone_cluster_9	71	0.069744	0.0042144	0.10253	0.24819
GO_bp:go_cell_cycle_g2_m_phase_transition	258	0.039619	0.0045415	0.058286	0.24834
GO_mf:go_solute_sodium_symporter_activity	71	0.067205	0.0040609	0.098895	0.2484
GO_bp:go_establishment_of_protein_localization_to_postsynaptic_membrane	17	0.14437	0.0042748	0.21259	0.24854
Curated_gene_sets:kegg_notch_signaling_pathway	47	0.094357	0.0046418	0.13896	0.24856
GO_bp:go_regulation_of_cell_aging	47	0.085283	0.0041954	0.1256	0.24857
GO_bp:go_regulation_of_protein_localization_to_centrosome	10	0.18447	0.0041898	0.27168	0.24858
GO_bp:go_nucleoside_transport	8	0.17879	0.0036324	0.26337	0.24862
GO_cc:go_phosphatidylinositol_3_kinase_complex_class_i	5	0.30405	0.0048839	0.44789	0.24862
GO_bp:go_membrane_raft_organization	21	0.12286	0.0040427	0.18108	0.24874
GO_cc:go_postsynaptic_cytosol	17	0.12283	0.003637	0.18109	0.2488
Curated_gene_sets:wamunyokoli_ovarian_cancer_grades_1_2_dn	64	0.072194	0.0041425	0.10651	0.24895
GO_bp:go_cell_cycle_g1_s_phase_transition	244	0.04095	0.0045665	0.060421	0.24897
Curated_gene_sets:gentile_uv_response_cluster_d1	17	0.14573	0.0043149	0.21524	0.24919
Curated_gene_sets:pedrioli_mir31_targets_up	199	0.041078	0.0041418	0.060686	0.24924
GO_bp:go_camp_catabolic_process	9	0.18684	0.0040261	0.27616	0.24935
Curated_gene_sets:kyng_dna_damage_by_4nqo	33	0.11026	0.0045466	0.16315	0.24958
GO_bp:go_mitotic_metaphase_plate_congression	44	0.085637	0.0040765	0.12679	0.2497
Curated_gene_sets:nikolsky_breast_cancer_17q11_q21_amplicon	133	0.1135	0.0093718	0.16811	0.2498
GO_bp:go_regulation_of_b_cell_activation	114	0.059126	0.0045221	0.087694	0.25009
Curated_gene_sets:blum_response_to_salirasib_dn	324	0.03472	0.0044523	0.051507	0.25013
GO_mf:go_proton_transporting_atp_synthase_activity_rotational_mechanism	16	0.13516	0.0038825	0.20052	0.25015
GO_cc:go_endocytic_vesicle_lumen	20	0.13042	0.004188	0.19357	0.25024
GO_bp:go_positive_regulation_of_cilium_assembly	25	0.12203	0.0043806	0.18115	0.25028
GO_mf:go_mrna_5_utr_binding	23	0.11639	0.0040079	0.17285	0.25036
GO_bp:go_anion_homeostasis	54	0.073838	0.0038928	0.1097	0.25045
GO_mf:go_calcium_dependent_protein_serine_threonine_phosphatase_activity	7	0.2047	0.0038903	0.30413	0.25046
Curated_gene_sets:bhattacharya_embryonic_stem_cell	81	0.066662	0.0043013	0.099048	0.25047
GO_mf:go_protein_serine_threonine_kinase_activity	414	0.02938	0.0042486	0.043654	0.25047
GO_bp:go_regulation_of_chronic_inflammatory_response	8	0.19551	0.0039721	0.29063	0.25057
GO_mf:go_phosphatidylinositol_phosphate_binding	148	0.049322	0.0042944	0.073322	0.25058
Curated_gene_sets:hahtola_sezary_syndrom_up	96	0.060907	0.0042767	0.090555	0.25061
Curated_gene_sets:chang_immortalized_by_hpv31_up	65	0.069633	0.0040265	0.10358	0.25072
GO_bp:go_aspartate_family_amino_acid_biosynthetic_process	22	0.13565	0.0045683	0.20183	0.25077
GO_bp:go_response_to_l_ascorbic_acid	5	0.29033	0.0046634	0.43198	0.25077
GO_cc:go_condensed_chromosome_outer_kinetochore	12	0.18256	0.004542	0.27197	0.25104
GO_bp:go_regulation_of_alpha_beta_t_cell_activation	88	0.063475	0.0042682	0.094649	0.25123
GO_mf:go_cytokine_activity	215	0.045121	0.0047268	0.0673	0.25129
GO_bp:go_sequestering_of_triglyceride	15	0.14522	0.0040392	0.21662	0.25131
GO_bp:go_purine_ribonucleoside_salvage	4	0.33454	0.0048065	0.49909	0.25134
GO_mf:go_metal_cluster_binding	60	0.079574	0.0044215	0.11877	0.25143
Curated_gene_sets:roversi_glioma_loh_regions	45	0.11067	0.0053276	0.16519	0.25144
GO_bp:go_vocalization_behavior	14	0.17766	0.0047741	0.26538	0.25161
Curated_gene_sets:bruins_uvc_response_early_late	295	0.033702	0.0041269	0.050369	0.25172
GO_bp:go_udp_n_acetylglucosamine_biosynthetic_process	10	0.18883	0.004289	0.28232	0.2518
GO_bp:go_positive_regulation_of_posttranscriptional_gene_silencing	23	0.12742	0.0043878	0.19057	0.25187
GO_cc:go_mitochondrial_envelope	690	0.023927	0.0044343	0.035798	0.25195
Curated_gene_sets:biocarta_cbl_pathway	11	0.17718	0.0042207	0.26523	0.25207
Curated_gene_sets:reactome_vldl_clearance	6	0.24587	0.0043262	0.36837	0.25225
GO_bp:go_neurotransmitter_receptor_transport_postsynaptic_endosome_to_lysosome	7	0.25352	0.004818	0.38017	0.25244
GO_bp:go_chaperone_cofactor_dependent_protein_refolding	29	0.10645	0.0041155	0.15965	0.25246
Curated_gene_sets:pid_telomerase_pathway	66	0.077206	0.0044985	0.11581	0.2525
GO_cc:go_u1_snrnp	18	0.13642	0.0041562	0.20466	0.25253
GO_mf:go_dna_polymerase_binding	17	0.14395	0.0042622	0.21601	0.25258
GO_mf:go_phosphatidylinositol_3_kinase_activity	11	0.21022	0.0050078	0.31547	0.25259
Curated_gene_sets:gaurnier_psmd4_targets	68	0.089548	0.0052958	0.13444	0.25269
Curated_gene_sets:reactome_sema4d_induced_cell_migration_and_growth_cone_collapse	20	0.13328	0.00428	0.20014	0.25274
GO_mf:go_nerve_growth_factor_binding	5	0.28751	0.0046181	0.43186	0.25279
GO_mf:go_map_kinase_activity	14	0.15963	0.0042896	0.23997	0.25296
Curated_gene_sets:li_adipogenesis_by_activated_pparg	17	0.14004	0.0041466	0.21056	0.253
GO_bp:go_cytoplasmic_microtubule_organization	52	0.082536	0.0042702	0.1241	0.253
Curated_gene_sets:dirmeier_lmp1_response_late_up	56	0.078566	0.0042179	0.11814	0.25303
Curated_gene_sets:pid_nfat_3pathway	53	0.081426	0.004253	0.12246	0.25306
Curated_gene_sets:lee_aging_neocortex_up	75	0.075184	0.0046688	0.11311	0.25313
Curated_gene_sets:gozgit_esr1_targets_up	135	0.052743	0.0043874	0.079392	0.25324
GO_bp:go_elastic_fiber_assembly	8	0.23556	0.0047857	0.35462	0.25327
GO_bp:go_regulation_of_cellular_response_to_drug	23	0.1185	0.0040804	0.17841	0.25329
GO_mf:go_prenyltransferase_activity	14	0.16159	0.0043423	0.24337	0.25336
Curated_gene_sets:reactome_akt_phosphorylates_targets_in_the_cytosol	14	0.16341	0.0043912	0.24617	0.25341
GO_bp:go_cellular_response_to_fatty_acid	51	0.082259	0.0042149	0.12393	0.25344
Curated_gene_sets:holleman_vincristine_resistance_all_up	27	0.11072	0.0041304	0.16686	0.2535
GO_mf:go_protein_dimerization_activity	1262	0.017817	0.0043968	0.026852	0.2535
GO_bp:go_aromatic_amino_acid_family_metabolic_process	12	0.16323	0.004061	0.24606	0.25356
GO_cc:go_box_h_aca_snornp_complex	4	0.35052	0.005036	0.52844	0.25358
GO_cc:go_box_h_aca_rnp_complex	4	0.35052	0.005036	0.52844	0.25358
GO_mf:go_box_h_aca_snorna_binding	4	0.35052	0.005036	0.52844	0.25358
GO_mf:go_glutamate_receptor_binding	46	0.087195	0.0042437	0.13151	0.25367
GO_bp:go_regulation_of_natural_killer_cell_differentiation_involved_in_immune_response	5	0.26928	0.0043254	0.40622	0.2537
GO_bp:go_maintenance_of_apical_basal_cell_polarity	9	0.18236	0.0039295	0.27521	0.2538
GO_bp:go_oxidative_rna_demethylation	5	0.28254	0.0045384	0.42642	0.2538
GO_mf:go_oxidative_rna_demethylase_activity	5	0.28254	0.0045384	0.42642	0.2538
GO_mf:go_dopamine_neurotransmitter_receptor_activity	9	0.16043	0.0034569	0.24214	0.25382
GO_bp:go_actin_modification	5	0.26271	0.0042199	0.39659	0.25385
GO_cc:go_3m_complex	5	0.36428	0.0058514	0.54993	0.25386
GO_cc:go_small_nucleolar_ribonucleoprotein_complex	21	0.11526	0.0037925	0.17401	0.25388
GO_bp:go_negative_regulation_of_protein_localization_to_nucleus	27	0.11846	0.004419	0.17888	0.25393
GO_bp:go_histone_methylation	133	0.050577	0.0041761	0.076387	0.25395
GO_cc:go_glycogen_granule	7	0.30438	0.0057846	0.45986	0.25403
GO_mf:go_ionotropic_glutamate_receptor_binding	30	0.10688	0.0042025	0.16152	0.25409
GO_mf:go_exonuclease_activity	77	0.067076	0.0042203	0.10138	0.2541
GO_bp:go_vesicle_budding_from_membrane	98	0.062132	0.0044078	0.093927	0.25415
GO_bp:go_establishment_or_maintenance_of_bipolar_cell_polarity	42	0.088221	0.0041031	0.13338	0.25418
GO_bp:go_positive_regulation_of_blood_vessel_endothelial_cell_proliferation_involved_in_sprouting_angiogenesis	8	0.20559	0.0041769	0.31104	0.25431
Curated_gene_sets:mikkelsen_npc_hcp_with_h3k4me3_and_h3k27me3	206	0.040179	0.004121	0.060799	0.25436
Curated_gene_sets:nam_fxyd5_targets_dn	17	0.16677	0.0049378	0.25237	0.25437
Curated_gene_sets:nakamura_bronchial_and_bronchiolar_epithelia	6	0.27376	0.004817	0.4144	0.25443
GO_mf:go_phosphatidylinositol_n_acetylglucosaminyltransferase_activity	5	0.28806	0.004627	0.43613	0.25448
GO_mf:go_phospholipid_translocating_atpase_activity	22	0.11619	0.003913	0.176	0.25458
GO_bp:go_regeneration	178	0.043805	0.0041795	0.066372	0.25463
GO_mf:go_identical_protein_binding	1633	0.015354	0.0042656	0.023265	0.25465
GO_bp:go_trabecula_formation	26	0.10731	0.0039285	0.16262	0.25467
GO_bp:go_behavior	574	0.024922	0.0042256	0.037766	0.25467
GO_bp:go_regulation_of_chromatin_assembly_or_disassembly	9	0.20562	0.0044307	0.31185	0.25484
GO_bp:go_cardiac_muscle_tissue_morphogenesis	68	0.070052	0.0041429	0.10627	0.2549
Curated_gene_sets:lee_liver_cancer_myc_up	53	0.082006	0.0042833	0.12447	0.25501
Curated_gene_sets:spielman_lymphoblast_european_vs_asian_dn	568	0.024637	0.0041561	0.037405	0.25507
GO_bp:go_histone_h3_k4_demethylation_trimethyl_h3_k4_specific	3	0.30503	0.0037954	0.46317	0.25509
GO_bp:go_positive_regulation_of_amyloid_precursor_protein_catabolic_process	15	0.15726	0.0043739	0.23879	0.2551
Curated_gene_sets:reactome_grb2_events_in_erbb2_signaling	16	0.1421	0.004082	0.21581	0.25513
GO_bp:go_dendrite_development	204	0.041446	0.0042305	0.062953	0.25516
GO_mf:go_syndecan_binding	6	0.21485	0.0037803	0.32655	0.2553
Curated_gene_sets:gregory_synthetic_lethal_with_imatinib	135	0.05053	0.0042033	0.076827	0.25537
Curated_gene_sets:furukawa_dusp6_targets_pci35_dn	70	0.079032	0.0047419	0.12019	0.25542
GO_bp:go_relaxation_of_muscle	30	0.10953	0.0043069	0.1666	0.25545
Curated_gene_sets:reactome_runx3_regulates_wnt_signaling	8	0.19776	0.0040178	0.30082	0.25546
Curated_gene_sets:bystrykh_hematopoiesis_stem_cell_and_brain_qtl_trans	151	0.047753	0.0041993	0.072647	0.25549
GO_mf:go_protein_kinase_a_regulatory_subunit_binding	19	0.13053	0.0040858	0.19863	0.25554
GO_bp:go_histone_h3_k36_demethylation	7	0.21323	0.0040524	0.32454	0.25558
GO_mf:go_histone_demethylase_activity_h3_k36_specific_	7	0.21323	0.0040524	0.32454	0.25558
Curated_gene_sets:reactome_interferon_alpha_beta_signaling	70	0.075917	0.004555	0.11555	0.2556
GO_bp:go_regulation_of_synapse_structural_plasticity	7	0.17789	0.0033807	0.271	0.25578
Curated_gene_sets:sweet_kras_targets_dn	60	0.071143	0.003953	0.10839	0.25581
GO_bp:go_antimicrobial_humoral_response	112	0.062695	0.004753	0.095573	0.25592
GO_mf:go_rs_domain_binding	6	0.27837	0.0048981	0.42437	0.25593
Curated_gene_sets:li_cytidine_analog_pathway	17	0.14799	0.0043818	0.2257	0.25602
Curated_gene_sets:holleman_vincristine_resistance_all_dn	19	0.11843	0.0037069	0.18063	0.25603
GO_bp:go_adult_behavior	139	0.049056	0.0041402	0.07482	0.25603
GO_bp:go_cardiocyte_differentiation	140	0.048396	0.0040991	0.073837	0.25609
GO_bp:go_t_helper_1_cell_differentiation	18	0.14326	0.0043648	0.21869	0.2562
GO_bp:go_regulation_of_dna_binding	120	0.054447	0.0042717	0.083228	0.2565
Curated_gene_sets:li_wilms_tumor	25	0.11838	0.0042495	0.18102	0.25658
GO_mf:go_peroxisome_proliferator_activated_receptor_binding	10	0.19518	0.0044333	0.29847	0.25658
Curated_gene_sets:pid_tcr_pathway	61	0.075176	0.0042116	0.11503	0.2567
GO_bp:go_porphyrin_containing_compound_metabolic_process	8	0.17382	0.0035313	0.26617	0.25687
GO_bp:go_positive_regulation_of_proteolysis	333	0.03361	0.0043683	0.051469	0.25688
GO_mf:go_camp_response_element_binding	14	0.15245	0.0040965	0.23359	0.257
GO_bp:go_cohesin_loading	5	0.25442	0.0040867	0.38995	0.25707
GO_bp:go_negative_regulation_of_cell_development	311	0.032738	0.0041144	0.050191	0.25712
GO_cc:go_coated_membrane	95	0.057818	0.0040388	0.088827	0.25756
GO_bp:go_negative_regulation_of_toll_like_receptor_4_signaling_pathway	8	0.18376	0.0037334	0.28252	0.25771
GO_bp:go_energy_derivation_by_oxidation_of_organic_compounds	256	0.038404	0.0043853	0.059053	0.25774
GO_bp:go_cellular_carbohydrate_catabolic_process	41	0.090371	0.0041529	0.13903	0.25785
GO_bp:go_g_protein_coupled_purinergic_receptor_signaling_pathway	19	0.15012	0.0046988	0.23102	0.25792
GO_bp:go_positive_regulation_of_tumor_necrosis_factor_secretion	15	0.14594	0.0040592	0.22462	0.25794
GO_bp:go_negative_regulation_by_host_of_viral_transcription	12	0.18219	0.0045328	0.28056	0.25806
GO_cc:go_pam_complex_tim23_associated_import_motor	5	0.2908	0.0046711	0.44812	0.25819
GO_bp:go_protein_glycosylation_in_golgi	5	0.24701	0.0039676	0.38069	0.25822
GO_bp:go_negative_regulation_of_cardiocyte_differentiation	19	0.12911	0.0040412	0.19897	0.25822
GO_bp:go_positive_regulation_of_vascular_permeability	9	0.20206	0.0043541	0.3115	0.25828
GO_bp:go_antibiotic_metabolic_process	86	0.074176	0.004931	0.1144	0.25836
Curated_gene_sets:vandesluis_commd1_targets_group_4_dn	16	0.14223	0.0040858	0.2195	0.2585
GO_bp:go_regulation_of_transport	1730	0.014562	0.0041525	0.022474	0.25853
Curated_gene_sets:wilensky_response_to_darapladib	28	0.10669	0.0040529	0.16469	0.25856
GO_mf:go_dopamine_neurotransmitter_receptor_activity_coupled_via_gi_go	7	0.17792	0.0033813	0.2747	0.2586
Curated_gene_sets:xu_crebbp_targets_up	21	0.13123	0.0043181	0.20264	0.25863
GO_mf:go_cell_matrix_adhesion_mediator_activity	7	0.18824	0.0035774	0.29073	0.25867
Curated_gene_sets:clasper_lymphatic_vessels_during_metastasis_dn	33	0.10046	0.0041426	0.15519	0.25871
GO_cc:go_equatorial_microtubule_organizing_center	5	0.35833	0.0057558	0.55359	0.25873
GO_bp:go_regulation_of_metanephros_development	21	0.13851	0.0045578	0.21405	0.25879
GO_bp:go_response_to_sterol_depletion	11	0.17114	0.0040767	0.26458	0.25887
GO_mf:go_acetylcholine_receptor_activity	23	0.12667	0.0043619	0.19584	0.25888
GO_bp:go_regulation_of_endoplasmic_reticulum_tubular_network_organization	5	0.33311	0.0053506	0.51507	0.25891
GO_bp:go_cardiac_muscle_cell_differentiation	111	0.054293	0.0040978	0.084	0.25903
GO_mf:go_ubiquitin_like_modifier_activating_enzyme_activity	9	0.17082	0.0036809	0.26435	0.25909
GO_mf:go_catalytic_activity_acting_on_rna	342	0.032605	0.0042936	0.050466	0.25912
GO_mf:go_fatz_binding	5	0.24349	0.0039112	0.37696	0.25917
GO_bp:go_rna_splicing	395	0.028861	0.0040788	0.044711	0.2593
Curated_gene_sets:heller_hdac_targets_silenced_by_methylation_up	414	0.028732	0.0041549	0.044515	0.25933
Curated_gene_sets:biocarta_prc2_pathway	13	0.17491	0.0045293	0.27101	0.25934
Curated_gene_sets:mariadason_response_to_curcumin_sulindac_7	13	0.14345	0.0037146	0.2223	0.25937
GO_bp:go_negative_regulation_of_ion_transport	132	0.050647	0.0041663	0.078547	0.25953
GO_bp:go_response_to_fatty_acid	81	0.064498	0.0041617	0.10003	0.25954
GO_bp:go_interleukin_2_secretion	10	0.15708	0.0035679	0.24373	0.25964
GO_cc:go_endolysosome_lumen	5	0.25195	0.004047	0.39123	0.2598
GO_bp:go_detection_of_external_biotic_stimulus	18	0.12966	0.0039503	0.20138	0.25984
Curated_gene_sets:dorn_adenovirus_infection_32hr_dn	39	0.090324	0.0040484	0.1404	0.26
Curated_gene_sets:florio_neocortex_basal_radial_glia_dn	185	0.0434	0.0042207	0.067486	0.26009
Curated_gene_sets:reactome_transmission_across_electrical_synapses	5	0.25471	0.0040913	0.39607	0.26009
GO_bp:go_type_b_pancreatic_cell_apoptotic_process	10	0.20704	0.0047025	0.32199	0.26012
Curated_gene_sets:ramalho_stemness_dn	68	0.07178	0.0042451	0.11164	0.26014
GO_bp:go_negative_regulation_of_calcium_ion_import	7	0.23425	0.0044518	0.36437	0.26016
GO_bp:go_negative_regulation_of_toll_like_receptor_2_signaling_pathway	5	0.22334	0.0035874	0.34745	0.26019
GO_mf:go_sirna_binding	8	0.18333	0.0037245	0.28527	0.26024
Curated_gene_sets:lund_silenced_by_methylation	15	0.1372	0.003816	0.2135	0.26025
GO_bp:go_positive_regulation_of_fatty_acid_biosynthetic_process	14	0.14023	0.0037683	0.21827	0.26029
Curated_gene_sets:reactome_tp53_regulates_transcription_of_genes_involved_in_g1_cell_cycle_arrest	14	0.15998	0.0042989	0.24904	0.26032
GO_bp:go_isocitrate_metabolic_process	4	0.21784	0.0031298	0.33927	0.26041
GO_bp:go_leukocyte_chemotaxis	212	0.041828	0.0043515	0.065172	0.2605
GO_bp:go_positive_regulation_of_signal_transduction_by_p53_class_mediator	21	0.12146	0.0039968	0.18925	0.2605
Curated_gene_sets:nojima_sfrp2_targets_up	31	0.096368	0.0038517	0.15015	0.26051
Curated_gene_sets:pid_met_pathway	78	0.064588	0.0040899	0.10065	0.26053
GO_bp:go_embryonic_digestive_tract_development	34	0.099499	0.0041646	0.15507	0.26055
GO_bp:go_regulation_of_bicellular_tight_junction_assembly	20	0.13091	0.0042039	0.20402	0.26055
Curated_gene_sets:sumi_hnf4a_targets	29	0.10738	0.0041513	0.16741	0.26064
Curated_gene_sets:bystrykh_hematopoiesis_stem_cell_il3ra	8	0.22567	0.0045849	0.35188	0.26066
GO_mf:go_long_chain_fatty_acid_transporter_activity	10	0.19754	0.0044868	0.30802	0.26066
GO_bp:go_negative_regulation_of_dna_recombination	38	0.091548	0.0040504	0.14276	0.26069
GO_bp:go_regulation_of_cellular_response_to_vascular_endothelial_growth_factor_stimulus	18	0.14615	0.0044528	0.22796	0.26072
GO_bp:go_activation_of_transmembrane_receptor_protein_tyrosine_kinase_activity	13	0.15851	0.0041046	0.24726	0.26075
Curated_gene_sets:tonks_targets_of_runx1_runx1t1_fusion_hsc_dn	181	0.042599	0.0040982	0.066473	0.26081
Curated_gene_sets:burton_adipogenesis_7	43	0.082569	0.0038856	0.12891	0.26093
GO_bp:go_response_to_protozoan	20	0.12328	0.0039589	0.1925	0.26095
GO_bp:go_fat_pad_development	7	0.2633	0.0050039	0.41112	0.26095
GO_bp:go_positive_regulation_of_cytoplasmic_mrna_processing_body_assembly	6	0.18662	0.0032836	0.29174	0.2612
Curated_gene_sets:reactome_gp1b_ix_v_activation_signalling	11	0.17006	0.004051	0.2659	0.26124
Curated_gene_sets:reactome_l1cam_interactions	113	0.054593	0.0041571	0.085456	0.26147
Curated_gene_sets:gargalovic_response_to_oxidized_phospholipids_lightgreen_dn	8	0.19012	0.0038625	0.2976	0.26147
Curated_gene_sets:azare_stat3_targets	23	0.11592	0.0039917	0.18147	0.26148
GO_bp:go_cellular_response_to_drug	341	0.030573	0.0040202	0.047866	0.26151
GO_bp:go_t_cell_migration	58	0.077803	0.0042506	0.12188	0.26163
GO_mf:go_dna_insertion_or_deletion_binding	8	0.19438	0.0039491	0.30457	0.26168
GO_bp:go_negative_regulation_of_cytokine_production	249	0.034261	0.003859	0.053705	0.26176
GO_bp:go_regulation_of_superoxide_metabolic_process	30	0.1288	0.0050644	0.20193	0.26179
GO_bp:go_localization_within_membrane	141	0.049086	0.0041722	0.077004	0.26192
Curated_gene_sets:pid_atf2_pathway	59	0.072918	0.0040178	0.11439	0.26193
GO_bp:go_pyrimidine_nucleoside_triphosphate_biosynthetic_process	17	0.12412	0.003675	0.19475	0.26196
Curated_gene_sets:williams_esr1_targets_up	26	0.11262	0.0041227	0.1767	0.26197
Curated_gene_sets:reactome_proton_coupled_monocarboxylate_transport	6	0.28567	0.0050264	0.44826	0.26198
GO_mf:go_map_kinase_scaffold_activity	8	0.17946	0.0036459	0.28165	0.26201
Curated_gene_sets:liao_metastasis	501	0.025876	0.0041069	0.040611	0.26202
Curated_gene_sets:darwiche_skin_tumor_promoter_dn	173	0.041108	0.0038671	0.064606	0.2623
Curated_gene_sets:gargalovic_response_to_oxidized_phospholipids_green_up	26	0.11384	0.0041674	0.17896	0.26236
GO_bp:go_fatty_acid_transport	94	0.061691	0.0042867	0.097134	0.26268
Curated_gene_sets:hollern_squamous_breast_tumor	155	0.048326	0.0043052	0.076126	0.26278
Curated_gene_sets:reactome_scavenging_by_class_f_receptors	6	0.21653	0.00381	0.34117	0.26283
GO_bp:go_female_gamete_generation	125	0.051785	0.0041461	0.081624	0.26291
Curated_gene_sets:pid_erbb_network_pathway	16	0.14403	0.0041374	0.22731	0.26316
Curated_gene_sets:tsai_response_to_ionizing_radiation	144	0.047667	0.0040942	0.075246	0.26322
GO_bp:go_negative_regulation_of_cation_channel_activity	38	0.087823	0.0038857	0.13874	0.26338
GO_bp:go_phagosome_maturation	42	0.092153	0.004286	0.14566	0.26348
GO_bp:go_regulation_of_phosphatidylinositol_biosynthetic_process	7	0.25053	0.0047613	0.39602	0.26349
GO_bp:go_regulation_of_vascular_smooth_muscle_cell_differentiation	14	0.13434	0.0036101	0.21238	0.26351
Curated_gene_sets:gruetzmann_pancreatic_cancer_dn	182	0.040821	0.0039379	0.06454	0.26354
Curated_gene_sets:biocarta_ndkdynamin_pathway	17	0.15661	0.004637	0.24765	0.26358
GO_bp:go_regulation_of_cd40_signaling_pathway	6	0.22546	0.0039671	0.35654	0.26358
GO_mf:go_glutathione_disulfide_oxidoreductase_activity	7	0.18871	0.0035865	0.29848	0.26361
GO_bp:go_locomotor_rhythm	13	0.16024	0.0041494	0.25352	0.26368
GO_bp:go_regulation_of_dna_biosynthetic_process	101	0.057575	0.0041462	0.091106	0.26371
GO_mf:go_atpase_activity_coupled_to_movement_of_substances	124	0.051077	0.0040732	0.080855	0.26379
GO_bp:go_b_cell_activation	229	0.03932	0.0042495	0.062265	0.26386
GO_bp:go_positive_regulation_of_catecholamine_secretion	13	0.14649	0.0037932	0.23196	0.26386
Curated_gene_sets:biocarta_wnt_lrp6_pathway	6	0.24569	0.004323	0.38919	0.26393
GO_bp:go_regulation_of_plasma_lipoprotein_particle_levels	86	0.062675	0.0041665	0.099316	0.264
Curated_gene_sets:reactome_generic_transcription_pathway	1180	0.018292	0.0043746	0.028991	0.26405
Curated_gene_sets:gobert_oligodendrocyte_differentiation_up	552	0.02509	0.0041743	0.03978	0.26412
GO_bp:go_regulation_of_type_2_immune_response	30	0.10357	0.0040724	0.16423	0.26415
Curated_gene_sets:mori_pre_bi_lymphocyte_dn	74	0.067132	0.004141	0.10647	0.26418
Curated_gene_sets:biocarta_th1th2_pathway	20	0.12679	0.0040715	0.20111	0.26421
GO_bp:go_snrna_processing	24	0.12023	0.0042291	0.19072	0.26422
GO_bp:go_neutrophil_mediated_killing_of_symbiont_cell	8	0.16216	0.0032944	0.2573	0.26428
GO_bp:go_cellular_response_to_nicotine	8	0.21183	0.0043036	0.33635	0.26442
Curated_gene_sets:mootha_pyr	6	0.20915	0.00368	0.33226	0.26452
Curated_gene_sets:kegg_fc_gamma_r_mediated_phagocytosis	95	0.059576	0.0041616	0.094652	0.26454
GO_mf:go_oxidoreductase_activity_oxidizing_metal_ions_nad_or_nadp_as_acceptor	8	0.18626	0.003784	0.29591	0.26454
GO_bp:go_positive_regulation_of_organelle_organization	598	0.023474	0.00406	0.037299	0.26457
Curated_gene_sets:biocarta_pdgf_pathway	27	0.11086	0.0041356	0.17617	0.26459
GO_bp:go_rna_phosphodiester_bond_hydrolysis_endonucleolytic	73	0.067449	0.0041325	0.10725	0.26471
Curated_gene_sets:reactome_aquaporin_mediated_transport	52	0.078303	0.0040512	0.12452	0.26473
Curated_gene_sets:der_ifn_gamma_response_up	72	0.068885	0.0041915	0.10963	0.26489
Curated_gene_sets:aston_major_depressive_disorder_up	45	0.080316	0.0038663	0.12785	0.26494
GO_mf:go_diphosphoinositol_polyphosphate_diphosphatase_activity	2	0.3978	0.0040415	0.63336	0.26498
Curated_gene_sets:weber_methylated_lcp_in_sperm_up	15	0.22075	0.00614	0.35149	0.265
Curated_gene_sets:pid_beta_catenin_deg_pathway	17	0.14148	0.0041891	0.2253	0.26502
GO_bp:go_cd8_positive_alpha_beta_t_cell_proliferation	6	0.16795	0.0029552	0.26747	0.26503
Curated_gene_sets:reactome_erbb2_activates_ptk6_signaling	13	0.15589	0.0040369	0.24832	0.26508
Curated_gene_sets:nikolsky_breast_cancer_16q24_amplicon	53	0.1548	0.0080853	0.2466	0.2651
GO_bp:go_positive_regulation_of_protein_polymerization	127	0.050028	0.0040372	0.079754	0.26524
GO_bp:go_t_cell_differentiation	228	0.039342	0.0042427	0.062747	0.26533
GO_bp:go_protein_repair	6	0.25932	0.0045629	0.41373	0.2654
GO_bp:go_response_to_isolation_stress	6	0.23413	0.0041196	0.3737	0.26549
Curated_gene_sets:li_induced_t_to_natural_killer_dn	135	0.047051	0.0039139	0.075106	0.26551
GO_bp:go_protein_geranylgeranylation	6	0.22574	0.0039719	0.36049	0.2656
GO_bp:go_cyclic_nucleotide_catabolic_process	14	0.13666	0.0036724	0.21828	0.26563
Curated_gene_sets:gerhold_adipogenesis_up	47	0.08308	0.004087	0.13272	0.26567
GO_bp:go_feeding_behavior	98	0.056815	0.0040306	0.090805	0.26577
GO_bp:go_urogenital_system_development	321	0.031311	0.0039968	0.050049	0.26579
GO_bp:go_copii_coated_vesicle_cargo_loading	14	0.14386	0.0038658	0.22996	0.26579
GO_bp:go_endocardial_cushion_development	43	0.083834	0.0039451	0.13403	0.26584
Curated_gene_sets:shin_b_cell_lymphoma_cluster_1	13	0.15644	0.0040509	0.25036	0.26604
GO_bp:go_positive_regulation_of_extracellular_matrix_disassembly	8	0.1694	0.0034417	0.27115	0.26607
GO_bp:go_positive_regulation_of_lymphocyte_apoptotic_process	18	0.14577	0.004441	0.23339	0.26614
GO_bp:go_phasic_smooth_muscle_contraction	21	0.12448	0.0040962	0.19946	0.26628
Curated_gene_sets:rodrigues_dcc_targets_up	5	0.25919	0.0041633	0.41559	0.26643
GO_bp:go_retrograde_transport_endosome_to_plasma_membrane	25	0.11462	0.0041147	0.1838	0.26645
GO_bp:go_membrane_repolarization_during_atrial_cardiac_muscle_cell_action_potential	5	0.2948	0.0047353	0.47273	0.26645
GO_bp:go_proteasomal_ubiquitin_independent_protein_catabolic_process	25	0.13103	0.004704	0.21015	0.26647
GO_bp:go_positive_regulation_of_rig_i_signaling_pathway	8	0.21067	0.0042801	0.33789	0.26649
GO_bp:go_hindbrain_radial_glia_guided_cell_migration	9	0.15311	0.0032992	0.24573	0.26663
GO_mf:go_o_palmitoyltransferase_activity	5	0.23471	0.00377	0.37677	0.26667
Curated_gene_sets:pid_alk2_pathway	11	0.15103	0.0035978	0.24247	0.26668
GO_bp:go_monovalent_inorganic_anion_homeostasis	26	0.10106	0.0036996	0.16224	0.26668
Curated_gene_sets:gargalovic_response_to_oxidized_phospholipids_blue_dn	60	0.069323	0.0038518	0.1113	0.2667
GO_bp:go_response_to_light_stimulus	296	0.032274	0.0039586	0.051818	0.2667
GO_bp:go_regulation_of_antigen_processing_and_presentation_of_peptide_or_polysaccharide_antigen_via_mhc_class_ii	5	0.22244	0.0035729	0.35726	0.26678
GO_mf:go_ammonium_ion_binding	67	0.066839	0.0039238	0.10737	0.26681
Curated_gene_sets:kyng_dna_damage_by_4nqo_or_uv	55	0.067767	0.0036056	0.1089	0.26688
GO_bp:go_heparan_sulfate_proteoglycan_metabolic_process	35	0.088664	0.0037651	0.14258	0.26702
Curated_gene_sets:farmer_breast_cancer_cluster_6	14	0.17151	0.0046089	0.276	0.26717
GO_bp:go_macrophage_proliferation	6	0.22043	0.0038785	0.35483	0.26724
GO_bp:go_microglial_cell_proliferation	6	0.22043	0.0038785	0.35483	0.26724
GO_cc:go_intrinsic_component_of_the_cytoplasmic_side_of_the_plasma_membrane	7	0.20887	0.0039696	0.3364	0.26733
Curated_gene_sets:bystrykh_hematopoiesis_stem_cell_qtl_trans	733	0.020887	0.0039852	0.033642	0.26735
GO_bp:go_blood_vessel_remodeling	37	0.097637	0.0042627	0.15733	0.26744
GO_bp:go_purine_deoxyribonucleotide_catabolic_process	6	0.32033	0.0056363	0.51633	0.2675
GO_cc:go_outer_membrane	191	0.039299	0.0038827	0.06336	0.26755
GO_cc:go_u2af	4	0.29176	0.0041918	0.4705	0.2676
Curated_gene_sets:chen_etv5_targets_sertoli	24	0.10279	0.0036158	0.16581	0.26765
Curated_gene_sets:pid_epha2_fwd_pathway	19	0.13206	0.0041337	0.21342	0.26804
Curated_gene_sets:xu_hgf_targets_induced_by_akt1_6hr	17	0.1202	0.0035589	0.1943	0.26809
GO_bp:go_myoblast_migration	13	0.13973	0.0036184	0.22592	0.26812
GO_bp:go_positive_regulation_of_store_operated_calcium_channel_activity	6	0.20021	0.0035228	0.32372	0.26814
Curated_gene_sets:reactome_tp53_regulates_transcription_of_cell_cycle_genes	50	0.077106	0.003912	0.12471	0.2682
GO_cc:go_spindle_midzone	34	0.094711	0.0039641	0.15319	0.26821
Curated_gene_sets:theilgaard_neutrophil_at_skin_wound_dn	218	0.037145	0.0039179	0.060083	0.26822
GO_bp:go_vasculogenesis	72	0.062931	0.0038292	0.1018	0.26822
GO_bp:go_regulation_of_dendritic_spine_maintenance	11	0.16157	0.0038487	0.26142	0.26828
GO_cc:go_dendritic_growth_cone	8	0.16891	0.0034317	0.27352	0.26844
Curated_gene_sets:browne_hcmv_infection_12hr_dn	95	0.05206	0.0036365	0.084314	0.26847
Curated_gene_sets:kegg_cell_adhesion_molecules_cams	124	0.052512	0.0041876	0.085065	0.26852
Curated_gene_sets:shaffer_irf4_targets_in_myeloma_vs_mature_b_lymphocyte	97	0.054124	0.0038201	0.087676	0.26852
GO_bp:go_mitochondrial_rna_processing	15	0.16965	0.0047186	0.27483	0.26853
GO_bp:go_intracellular_sterol_transport	22	0.13577	0.0045727	0.21997	0.26855
GO_mf:go_acetylcholine_binding	17	0.14708	0.004355	0.23846	0.26868
GO_mf:go_rna_polymerase_ii_general_transcription_initiation_factor_activity	12	0.18988	0.0047241	0.30794	0.26875
Curated_gene_sets:martin_viral_gpcr_signaling_up	82	0.06071	0.0039413	0.098524	0.26889
Curated_gene_sets:reactome_regulation_of_tp53_activity_through_acetylation	29	0.098667	0.0038145	0.16015	0.26892
Curated_gene_sets:kegg_linoleic_acid_metabolism	29	0.13461	0.0052039	0.2185	0.26893
GO_bp:go_regulation_of_synapse_structure_or_activity	212	0.037479	0.003899	0.060862	0.26902
Curated_gene_sets:charafe_breast_cancer_basal_vs_mesenchymal_dn	50	0.071498	0.0036275	0.11614	0.26908
Curated_gene_sets:ting_silenced_by_dicer	31	0.097668	0.0039037	0.1587	0.26914
GO_cc:go_acrosomal_membrane	23	0.11278	0.0038834	0.18324	0.26914
GO_cc:go_cyclin_cdk_positive_transcription_elongation_factor_complex	8	0.26254	0.0053339	0.42662	0.26915
Curated_gene_sets:rorie_targets_of_ewsr1_fli1_fusion_up	26	0.094597	0.0034631	0.15372	0.26916
GO_mf:go_coa_hydrolase_activity	19	0.13043	0.0040825	0.21204	0.26924
GO_cc:go_hippocampal_mossy_fiber_to_ca3_synapse	31	0.099418	0.0039736	0.16165	0.26927
GO_bp:go_acute_phase_response	46	0.08552	0.0041622	0.13906	0.26928
GO_mf:go_cysteine_type_peptidase_activity	157	0.044218	0.0039643	0.07195	0.26943
GO_bp:go_synaptic_vesicle_budding	9	0.21377	0.0046064	0.34788	0.26945
GO_bp:go_monoubiquitinated_protein_deubiquitination	9	0.18333	0.0039503	0.29839	0.26948
Curated_gene_sets:reactome_synthesis_of_12_eicosatetraenoic_acid_derivatives	7	0.19026	0.0036157	0.30997	0.26968
GO_bp:go_regulation_of_skeletal_muscle_contraction_by_regulation_of_release_of_sequestered_calcium_ion	4	0.24415	0.0035078	0.39787	0.26973
Curated_gene_sets:reactome_tight_junction_interactions	29	0.097136	0.0037553	0.15834	0.26979
GO_bp:go_positive_regulation_of_calcineurin_mediated_signaling	17	0.12869	0.0038104	0.20977	0.26979
Curated_gene_sets:weber_methylated_hcp_in_fibroblast_up	6	0.25157	0.0044266	0.41014	0.26982
GO_bp:go_positive_regulation_of_lipid_metabolic_process	129	0.0465	0.0037817	0.075878	0.27
GO_bp:go_lymphangiogenesis	16	0.13357	0.0038368	0.21796	0.27001
GO_bp:go_vascular_endothelial_growth_factor_production	32	0.086929	0.00353	0.14198	0.27018
GO_bp:go_negative_regulation_of_metallopeptidase_activity	5	0.2363	0.0037956	0.38595	0.27019
GO_bp:go_regulation_of_mitophagy	15	0.13853	0.0038532	0.22628	0.2702
Curated_gene_sets:reactome_acrosome_reaction_and_sperm:oocyte_membrane_binding	6	0.2206	0.0038815	0.36049	0.27029
Curated_gene_sets:reactome_trna_aminoacylation	42	0.096143	0.0044716	0.15717	0.27037
GO_bp:go_ceramide_transport	10	0.18869	0.0042858	0.30852	0.2704
Curated_gene_sets:reactome_map2k_and_mapk_activation	39	0.082745	0.0037087	0.13529	0.27041
Curated_gene_sets:tanaka_methylated_in_esophageal_carcinoma	100	0.068636	0.0049184	0.11224	0.27043
Curated_gene_sets:lopez_epithelioid_mesothelioma	17	0.13207	0.0039104	0.21599	0.27045
GO_bp:go_metaphase_plate_congression	57	0.068751	0.0037237	0.11246	0.2705
Curated_gene_sets:reactome_signaling_by_fgfr4_in_disease	11	0.15363	0.0036597	0.25141	0.27057
GO_bp:go_cytokinetic_process	39	0.088325	0.0039588	0.14458	0.27063
GO_mf:go_heparan_sulfate_glucosamine_3_sulfotransferase_1_activity	7	0.22864	0.0043453	0.37442	0.27072
Curated_gene_sets:biocarta_g1_pathway	28	0.1007	0.0038256	0.16505	0.27089
GO_bp:go_negative_regulation_of_transport	445	0.025643	0.0038414	0.042055	0.27102
Curated_gene_sets:jiang_aging_cerebral_cortex_up	29	0.091299	0.0035296	0.14979	0.27109
Curated_gene_sets:hollern_papillary_breast_tumor	17	0.12612	0.0037342	0.20693	0.27111
GO_bp:go_gastro_intestinal_system_smooth_muscle_contraction	12	0.15743	0.0039169	0.25836	0.27115
Curated_gene_sets:darwiche_papilloma_risk_low_up	149	0.042928	0.0037502	0.070456	0.27117
GO_bp:go_regulation_of_protein_tyrosine_phosphatase_activity	5	0.2422	0.0038905	0.39751	0.27117
Curated_gene_sets:reactome_interleukin_37_signaling	22	0.11654	0.0039248	0.1913	0.2712
GO_bp:go_glycerol_ether_biosynthetic_process	6	0.23857	0.0041978	0.39165	0.27122
GO_bp:go_subpallium_development	24	0.11154	0.0039235	0.18319	0.2713
GO_mf:go_adenylate_cyclase_activator_activity	5	0.28113	0.0045157	0.46191	0.27139
GO_bp:go_exocytic_insertion_of_neurotransmitter_receptor_to_plasma_membrane	5	0.23784	0.0038203	0.39081	0.27141
Curated_gene_sets:liu_sox4_targets_up	135	0.046448	0.0038637	0.076344	0.27146
GO_bp:go_negative_regulation_of_histone_modification	38	0.087572	0.0038745	0.14415	0.27176
GO_bp:go_second_messenger_mediated_signaling	421	0.026536	0.003869	0.043682	0.27177
Curated_gene_sets:hernandez_mitotic_arrest_by_docetaxel_2_dn	16	0.12155	0.0034915	0.2001	0.27178
GO_bp:go_negative_regulation_of_cofactor_metabolic_process	7	0.18899	0.0035918	0.31131	0.2719
GO_bp:go_negative_regulation_of_protein_sumoylation	8	0.19464	0.0039544	0.3206	0.2719
GO_bp:go_regulation_of_atrial_cardiac_muscle_cell_membrane_repolarization	5	0.25136	0.0040375	0.41417	0.27196
GO_bp:go_definitive_erythrocyte_differentiation	4	0.27016	0.0038815	0.44528	0.27202
Curated_gene_sets:reactome_glutathione_synthesis_and_recycling	12	0.19371	0.0048193	0.31975	0.27233
GO_bp:go_positive_regulation_of_natural_killer_cell_activation	21	0.11225	0.0036935	0.18529	0.27234
GO_bp:go_positive_regulation_of_transmembrane_receptor_protein_serine_threonine_kinase_signaling_pathway	98	0.051233	0.0036345	0.084717	0.27268
GO_bp:go_convergent_extension	15	0.1459	0.004058	0.24131	0.27273
GO_bp:go_regulation_of_spindle_organization	39	0.084709	0.0037968	0.14015	0.27278
GO_bp:go_response_to_nutrient	207	0.038561	0.0039645	0.063799	0.27279
GO_bp:go_regulation_of_cell_size	164	0.042008	0.0038485	0.069504	0.2728
GO_bp:go_regulation_of_gene_expression_by_genetic_imprinting	17	0.14466	0.0042832	0.23941	0.27285
Curated_gene_sets:worschech_tumor_evasion_and_tolerogenicity_dn	16	0.14143	0.0040627	0.23407	0.27286
Curated_gene_sets:kang_cisplatin_resistance_up	20	0.11931	0.0038316	0.19754	0.27293
Curated_gene_sets:reactome_blood_group_systems_biosynthesis	21	0.12443	0.0040944	0.20605	0.27297
GO_bp:go_plasma_membrane_to_endosome_transport	8	0.2116	0.0042989	0.35042	0.27298
GO_bp:go_negative_regulation_of_t_cell_mediated_cytotoxicity	7	0.22815	0.0043358	0.37795	0.27305
GO_bp:go_positive_regulation_of_protein_kinase_b_signaling	165	0.040636	0.0037341	0.067348	0.27313
GO_bp:go_guanosine_containing_compound_biosynthetic_process	12	0.14948	0.003719	0.24777	0.27316
GO_bp:go_mitotic_g2_dna_damage_checkpoint	19	0.12916	0.0040428	0.21412	0.27319
Curated_gene_sets:chiang_liver_cancer_subclass_proliferation_up	169	0.043207	0.0040178	0.071631	0.2732
Curated_gene_sets:jiang_vhl_targets	85	0.056475	0.0037325	0.093709	0.27337
GO_bp:go_protein_de_adp_ribosylation	5	0.28467	0.0045726	0.47271	0.27352
GO_bp:go_negative_regulation_of_plasminogen_activation	6	0.20234	0.0035602	0.33619	0.27364
GO_bp:go_protein_methylation	171	0.040724	0.0038091	0.067693	0.27372
Curated_gene_sets:pasqualucci_lymphoma_by_gc_stage_dn	161	0.040777	0.0037018	0.067804	0.27379
GO_bp:go_interaction_with_host	205	0.037752	0.0038627	0.062787	0.27384
Curated_gene_sets:reactome_cellular_response_to_heat_stress	99	0.052261	0.0037263	0.087022	0.27408
GO_cc:go_intermediate_density_lipoprotein_particle	5	0.18253	0.002932	0.30404	0.27414
GO_bp:go_glomerulus_development	57	0.071958	0.0038973	0.11987	0.27416
GO_mf:go_vitamin_transmembrane_transporter_activity	24	0.11284	0.0039691	0.18801	0.2742
GO_bp:go_bmp_signaling_pathway_involved_in_heart_development	6	0.24315	0.0042784	0.40517	0.27422
GO_bp:go_aminoglycan_metabolic_process	126	0.047738	0.0038372	0.079565	0.27426
GO_mf:go_calcium_independent_phospholipase_a2_activity	6	0.22273	0.003919	0.37124	0.27427
GO_bp:go_regulation_of_histone_methylation	60	0.069814	0.0038791	0.11638	0.2743
GO_bp:go_neuron_projection_guidance	264	0.033208	0.0038499	0.055396	0.27444
GO_bp:go_mononuclear_cell_migration	85	0.063331	0.0041856	0.1057	0.27454
Curated_gene_sets:williams_esr2_targets_dn	11	0.15533	0.0037	0.25929	0.27457
GO_bp:go_ubiquitin_independent_protein_catabolic_process_via_the_multivesicular_body_sorting_pathway	5	0.24212	0.0038891	0.40417	0.27458
GO_bp:go_response_to_pain	30	0.091592	0.0036014	0.15298	0.27468
GO_bp:go_dna_dependent_dna_replication	141	0.04812	0.0040901	0.080443	0.27486
GO_bp:go_regulation_of_fatty_acid_metabolic_process	46	0.07009	0.0034112	0.11719	0.27489
Curated_gene_sets:biocarta_dsp_pathway	8	0.20571	0.0041793	0.34398	0.27492
GO_bp:go_clathrin_coat_assembly	19	0.12764	0.0039951	0.21353	0.27501
GO_bp:go_positive_regulation_of_metallopeptidase_activity	7	0.22303	0.0042386	0.37339	0.27515
Curated_gene_sets:croonquist_il6_deprivation_dn	95	0.058602	0.0040935	0.098116	0.27517
GO_bp:go_positive_regulation_of_transcription_of_notch_receptor_target	18	0.13226	0.0040296	0.22146	0.27518
Curated_gene_sets:reactome_signaling_by_fgfr3	39	0.079869	0.0035798	0.13377	0.27524
Curated_gene_sets:inga_tp53_targets	17	0.11823	0.0035007	0.19812	0.27533
Curated_gene_sets:bandres_response_to_carmustin_mgmt_24hr_up	8	0.20671	0.0041996	0.34662	0.27547
GO_bp:go_regulation_of_superoxide_dismutase_activity	3	0.55083	0.0068538	0.92444	0.27564
GO_bp:go_neural_precursor_cell_proliferation	143	0.043588	0.0037309	0.073153	0.27565
GO_bp:go_multi_organism_cellular_process	47	0.075718	0.0037249	0.12713	0.27572
GO_bp:go_cellular_response_to_topologically_incorrect_protein	151	0.043372	0.0038141	0.072841	0.27578
Curated_gene_sets:chesler_brain_highest_expression	35	0.087891	0.0037323	0.14765	0.27584
Curated_gene_sets:hollern_microacinar_breast_tumor_up	43	0.08203	0.0038603	0.13782	0.27587
GO_mf:go_cytokine_receptor_binding	278	0.034684	0.0041249	0.058275	0.27587
Curated_gene_sets:yih_response_to_arsenite_c4	16	0.16136	0.0046352	0.27117	0.27591
Curated_gene_sets:reactome_pervasive_developmental_disorders	11	0.16891	0.0040236	0.2839	0.27594
GO_bp:go_urea_transport	7	0.22124	0.0042046	0.37209	0.27606
GO_bp:go_negative_regulation_of_dendritic_cell_differentiation	6	0.27196	0.0047852	0.45741	0.27608
Curated_gene_sets:klein_targets_of_bcr_abl1_fusion	41	0.082655	0.0037983	0.13903	0.2761
GO_bp:go_columnar_cuboidal_epithelial_cell_development	53	0.068614	0.0035838	0.11549	0.27622
Curated_gene_sets:biocarta_cb1r_pathway	7	0.18908	0.0035934	0.31826	0.27623
GO_bp:go_response_to_zinc_ion	52	0.0811	0.0041959	0.13653	0.27626
GO_bp:go_positive_regulation_of_cell_death	649	0.020855	0.0037525	0.035108	0.27626
GO_cc:go_filamentous_actin	24	0.10199	0.0035873	0.17181	0.2764
Curated_gene_sets:borlak_liver_cancer_egf_up	49	0.072392	0.003636	0.12197	0.27642
GO_bp:go_regulation_of_platelet_activation	30	0.095847	0.0037687	0.16151	0.27644
GO_bp:go_positive_regulation_of_histone_deacetylase_activity	6	0.27758	0.0048841	0.46818	0.27663
GO_mf:go_tumor_necrosis_factor_activated_receptor_activity	8	0.19412	0.0039438	0.32744	0.27665
Curated_gene_sets:kegg_dilated_cardiomyopathy	87	0.056901	0.0038044	0.096046	0.27679
GO_bp:go_actin_filament_organization	372	0.027426	0.0037637	0.046324	0.27692
GO_bp:go_plasma_membrane_tubulation	22	0.12257	0.0041281	0.20706	0.27694
GO_bp:go_regulation_of_toll_like_receptor_4_signaling_pathway	19	0.12159	0.003806	0.20552	0.27705
GO_bp:go_regulation_of_cell_adhesion_molecule_production	5	0.19166	0.0030786	0.32396	0.27706
GO_bp:go_mrna_cis_splicing_via_spliceosome	29	0.093682	0.0036218	0.15836	0.27707
GO_cc:go_nuclear_nucleosome	35	0.10289	0.0043691	0.17394	0.27709
Curated_gene_sets:wang_clim2_targets_dn	173	0.043271	0.0040706	0.073166	0.27713
GO_bp:go_locomotion_involved_in_locomotory_behavior	11	0.17261	0.0041117	0.29189	0.27715
Curated_gene_sets:smirnov_response_to_ir_2hr_up	53	0.069941	0.0036531	0.11828	0.27716
GO_cc:go_intrinsic_component_of_endoplasmic_reticulum_membrane	151	0.044708	0.0039316	0.075611	0.27717
Curated_gene_sets:nikolsky_mutated_and_amplified_in_breast_cancer	94	0.054589	0.0037932	0.092334	0.27719
GO_bp:go_regulation_of_proton_transport	16	0.14708	0.004225	0.24891	0.2773
GO_bp:go_zinc_ion_import_across_plasma_membrane	8	0.18831	0.0038257	0.31909	0.27755
GO_bp:go_interleukin_8_secretion	27	0.10898	0.0040655	0.18475	0.27764
GO_mf:go_myosin_heavy_chain_binding	12	0.17984	0.0044743	0.30489	0.27765
GO_bp:go_postsynaptic_signal_transduction	9	0.14537	0.0031324	0.24671	0.27786
GO_bp:go_cardiac_ventricle_morphogenesis	71	0.060358	0.0036472	0.10253	0.27803
Curated_gene_sets:schlesinger_methylated_de_novo_in_cancer	84	0.056204	0.0036928	0.095496	0.27809
GO_bp:go_response_to_selenium_ion	10	0.13979	0.0031751	0.23759	0.27814
GO_cc:go_apical_dendrite	15	0.11456	0.0031864	0.19471	0.27815
GO_bp:go_extrinsic_apoptotic_signaling_pathway	215	0.035184	0.0036858	0.059824	0.27823
GO_bp:go_retina_layer_formation	21	0.099425	0.0032716	0.16907	0.27824
GO_mf:go_protein_disulfide_isomerase_activity	17	0.11807	0.0034961	0.2008	0.27827
Curated_gene_sets:hoebeke_lymphoid_stem_cell_dn	84	0.057591	0.0037839	0.098026	0.27843
GO_bp:go_cartilage_development_involved_in_endochondral_bone_morphogenesis	46	0.07214	0.003511	0.12282	0.27849
GO_bp:go_regulation_of_extrinsic_apoptotic_signaling_pathway_via_death_domain_receptors	56	0.066774	0.0035848	0.11374	0.27858
Curated_gene_sets:wang_lsd1_targets_dn	33	0.088627	0.0036546	0.15105	0.27869
GO_bp:go_golgi_vesicle_transport	353	0.029408	0.0039332	0.050132	0.27874
Curated_gene_sets:biocarta_ctla4_pathway	20	0.13371	0.0042939	0.22797	0.27877
Curated_gene_sets:myllykangas_amplification_hot_spot_27	11	0.16069	0.0038277	0.27402	0.27881
GO_bp:go_adaptive_immune_response	381	0.02917	0.0040502	0.049754	0.27885
GO_mf:go_glutathione_peroxidase_activity	20	0.11877	0.003814	0.20259	0.27886
GO_bp:go_succinyl_coa_metabolic_process	6	0.18703	0.0032909	0.31904	0.27887
GO_bp:go_determination_of_heart_left_right_asymmetry	62	0.061645	0.0034817	0.10516	0.27887
GO_mf:go_arf_guanyl_nucleotide_exchange_factor_activity	18	0.11367	0.0034631	0.19396	0.27893
Curated_gene_sets:wang_tnf_targets	24	0.1152	0.0040521	0.19658	0.27894
GO_mf:go_phosphatidylinositol_3_5_bisphosphate_binding	24	0.10387	0.0036535	0.17724	0.27894
GO_bp:go_protein_folding_in_endoplasmic_reticulum	16	0.12772	0.0036689	0.21797	0.27895
GO_cc:go_astrocyte_end_foot	5	0.22934	0.0036838	0.39152	0.27902
Curated_gene_sets:gross_elk3_targets_up	26	0.095239	0.0034866	0.16265	0.27909
GO_bp:go_coenzyme_transport	8	0.17576	0.0035709	0.30046	0.27928
GO_bp:go_regulation_of_lamellipodium_assembly	29	0.094391	0.0036492	0.16138	0.27932
GO_bp:go_negative_regulation_of_cellular_amide_metabolic_process	139	0.044345	0.0037426	0.075829	0.27935
Curated_gene_sets:kegg_rna_degradation	57	0.068334	0.003701	0.11686	0.27936
GO_bp:go_negative_regulation_of_ion_transmembrane_transport	87	0.05659	0.0037837	0.096775	0.27936
Curated_gene_sets:reactome_aryl_hydrocarbon_receptor_signalling	7	0.22277	0.0042337	0.38127	0.27952
GO_mf:go_histone_acetyltransferase_binding	27	0.090874	0.0033901	0.15553	0.27953
GO_mf:go_au_rich_element_binding	28	0.1044	0.0039659	0.17878	0.27963
GO_bp:go_negative_regulation_of_ryanodine_sensitive_calcium_release_channel_activity	10	0.14544	0.0033035	0.2492	0.27974
GO_cc:go_post_mrna_release_spliceosomal_complex	10	0.18487	0.004199	0.31683	0.27978
GO_bp:go_amino_sugar_metabolic_process	22	0.10835	0.0036492	0.18571	0.2798
Curated_gene_sets:wierenga_stat5a_targets_group1	119	0.045995	0.0035936	0.078852	0.27985
GO_bp:go_negative_regulation_of_circadian_sleep_wake_cycle_sleep	5	0.207	0.0033249	0.35497	0.27991
GO_bp:go_negative_regulation_of_mhc_class_ii_biosynthetic_process	5	0.22061	0.0035436	0.3785	0.28
GO_bp:go_lipoxygenase_pathway	16	0.153	0.0043951	0.26253	0.28002
GO_cc:go_golgi_apparatus_part	929	0.017755	0.0037935	0.030467	0.28004
GO_bp:go_chemical_homeostasis_within_a_tissue	13	0.13207	0.0034199	0.22677	0.28016
Curated_gene_sets:biocarta_hif_pathway	15	0.13144	0.003656	0.2257	0.28017
GO_bp:go_transcription_by_rna_polymerase_iii	53	0.074476	0.00389	0.12792	0.28022
Curated_gene_sets:biocarta_hbx_pathway	7	0.18013	0.0034233	0.30952	0.2803
Curated_gene_sets:sung_metastasis_stroma_up	105	0.050102	0.0036784	0.086163	0.28046
GO_bp:go_modification_of_postsynaptic_actin_cytoskeleton	10	0.14889	0.0033818	0.25616	0.28054
Curated_gene_sets:liu_il13_priming_model	15	0.14329	0.0039855	0.2466	0.2806
Curated_gene_sets:reactome_akt_phosphorylates_targets_in_the_nucleus	9	0.16625	0.0035825	0.28612	0.28061
GO_bp:go_lysosomal_lumen_acidification	9	0.18678	0.0040248	0.32149	0.28063
GO_bp:go_positive_regulation_of_potassium_ion_transmembrane_transporter_activity	24	0.10569	0.0037176	0.18204	0.28077
GO_cc:go_ribonucleoprotein_complex	804	0.018709	0.0037313	0.032232	0.28081
Curated_gene_sets:kegg_adherens_junction	71	0.058263	0.0035206	0.10039	0.28083
GO_bp:go_interleukin_12_biosynthetic_process	7	0.18188	0.0034566	0.31341	0.28085
Curated_gene_sets:markey_rb1_acute_lof_dn	220	0.036125	0.0038276	0.062316	0.28106
GO_bp:go_negative_regulation_of_cell_cycle_g2_m_phase_transition	99	0.057311	0.0040863	0.098862	0.28106
GO_cc:go_signal_peptidase_complex	5	0.28507	0.0045789	0.49186	0.28111
GO_bp:go_tryptophan_metabolic_process	8	0.16452	0.0033425	0.28392	0.28114
GO_cc:go_axonemal_microtubule	8	0.1652	0.0033562	0.28509	0.28115
GO_bp:go_left_right_pattern_formation	21	0.10384	0.003417	0.17922	0.28116
GO_bp:go_muscle_cell_differentiation	329	0.027905	0.0036054	0.048163	0.28117
GO_cc:go_protein_phosphatase_type_1_complex	10	0.16313	0.0037053	0.28164	0.28122
GO_bp:go_negative_regulation_of_neural_precursor_cell_proliferation	21	0.10974	0.0036111	0.18952	0.28128
GO_bp:go_b_cell_proliferation	91	0.060441	0.0041326	0.1044	0.28132
Curated_gene_sets:tonks_targets_of_runx1_runx1t1_fusion_hsc_up	177	0.038866	0.0036979	0.067152	0.28137
GO_bp:go_interleukin_5_production	20	0.1183	0.003799	0.20441	0.28139
GO_bp:go_gland_morphogenesis	118	0.046259	0.0035992	0.079975	0.28149
Curated_gene_sets:reactome_tfap2_ap_2_family_regulates_transcription_of_growth_factors_and_their_receptors	15	0.12107	0.0033674	0.20938	0.28156
Curated_gene_sets:hamai_apoptosis_via_trail_dn	189	0.036665	0.0036037	0.063443	0.28167
GO_mf:go_rna_7_methylguanosine_cap_binding	11	0.13589	0.0032371	0.23545	0.28192
GO_cc:go_exosome_rnase_complex_	26	0.11047	0.0040442	0.19155	0.28207
Curated_gene_sets:gaussmann_mll_af4_fusion_targets_f_dn	32	0.080444	0.0032666	0.13952	0.28211
GO_mf:go_oxidoreductase_activity_acting_on_the_aldehyde_or_oxo_group_of_donors_nad_or_nadp_as_acceptor	36	0.099415	0.0042814	0.17242	0.28211
GO_bp:go_leukocyte_mediated_cytotoxicity	104	0.052562	0.0038407	0.091226	0.28225
Curated_gene_sets:kang_fluorouracil_resistance_dn	16	0.11779	0.0033835	0.20448	0.2823
GO_bp:go_muscle_cell_development	166	0.038558	0.0035538	0.066942	0.28231
GO_bp:go_t_cell_receptor_signaling_pathway	186	0.040612	0.0039601	0.070516	0.28234
GO_bp:go_lipid_localization	383	0.027104	0.003773	0.047065	0.28235
GO_bp:go_regulation_of_organelle_transport_along_microtubule	8	0.20928	0.0042518	0.36341	0.28235
GO_bp:go_positive_regulation_of_cation_channel_activity	64	0.06382	0.003662	0.11086	0.28242
Curated_gene_sets:kyng_response_to_h2o2_via_ercc6	17	0.10976	0.0032499	0.1908	0.28257
GO_bp:go_negative_regulation_of_reproductive_process	53	0.074401	0.0038861	0.12934	0.28257
Curated_gene_sets:pid_cd8_tcr_pathway	51	0.071763	0.0036771	0.1248	0.28264
GO_mf:go_purine_ntp_dependent_helicase_activity	73	0.065892	0.0040371	0.1146	0.28266
Curated_gene_sets:castellano_hras_and_nras_targets_dn	7	0.14692	0.0027922	0.25559	0.28271
GO_bp:go_negative_regulation_of_response_to_wounding	84	0.054568	0.0035853	0.094965	0.28278
GO_mf:go_monocarboxylic_acid_transmembrane_transporter_activity	46	0.072912	0.0035486	0.12695	0.28288
Curated_gene_sets:reactome_apoptosis_induced_dna_fragmentation	13	0.13597	0.0035209	0.23676	0.28289
GO_cc:go_dopaminergic_synapse	13	0.13626	0.0035285	0.23736	0.28296
GO_bp:go_neural_crest_formation	12	0.13357	0.0033233	0.2329	0.28314
Curated_gene_sets:biocarta_raccycd_pathway	25	0.10411	0.0037374	0.18164	0.28327
Curated_gene_sets:sasson_response_to_forskolin_dn	86	0.054182	0.0036018	0.094655	0.28353
Curated_gene_sets:baris_thyroid_cancer_dn	54	0.064473	0.0033991	0.11269	0.28362
GO_bp:go_skin_morphogenesis	9	0.19383	0.0041766	0.33912	0.28382
Curated_gene_sets:mootha_pgc	409	0.025936	0.0037284	0.045389	0.28387
GO_bp:go_diet_induced_thermogenesis	9	0.15661	0.0033746	0.27417	0.28393
GO_bp:go_adenylate_cyclase_inhibiting_adrenergic_receptor_signaling_pathway	2	0.36936	0.0037526	0.64692	0.28402
GO_mf:go_enzyme_activator_activity	493	0.023239	0.0036596	0.040724	0.28413
GO_mf:go_nucleoside_transmembrane_transporter_activity	7	0.15428	0.0029321	0.27054	0.28425
GO_bp:go_dna_methylation_on_cytosine	5	0.28735	0.0046155	0.50417	0.28437
GO_bp:go_positive_regulation_of_actin_filament_based_movement	3	0.26741	0.0033273	0.46923	0.28438
GO_bp:go_male_sex_differentiation	148	0.041032	0.0035726	0.072012	0.28441
Curated_gene_sets:wang_metastasis_of_breast_cancer_esr1_up	22	0.10034	0.0033794	0.17612	0.28443
GO_cc:go_chromosome_centromeric_region	182	0.039968	0.0038556	0.070151	0.28443
GO_bp:go_positive_regulation_of_protein_export_from_nucleus	20	0.1267	0.0040687	0.22241	0.28445
Curated_gene_sets:sasson_response_to_gonadotrophins_dn	87	0.052998	0.0035435	0.093059	0.28451
GO_mf:go_sulfate_transmembrane_transporter_activity	16	0.14808	0.0042536	0.26005	0.28455
GO_bp:go_prenylation	9	0.16877	0.0036367	0.29646	0.28458
GO_bp:go_cytoplasmic_translational_elongation	10	0.20055	0.0045552	0.35245	0.28467
Curated_gene_sets:barrier_colon_cancer_recurrence_up	40	0.076509	0.0034728	0.13453	0.28479
GO_bp:go_regulation_of_attachment_of_spindle_microtubules_to_kinetochore	12	0.15894	0.0039545	0.27952	0.28481
Curated_gene_sets:zerbini_response_to_sulindac_dn	6	0.20241	0.0035615	0.35616	0.28491
GO_cc:go_postsynaptic_cytoskeleton	7	0.20342	0.0038659	0.35794	0.28492
GO_bp:go_regulation_of_autophagosome_maturation	10	0.16228	0.0036859	0.28564	0.28498
GO_bp:go_replication_fork_processing	31	0.10808	0.0043199	0.19025	0.28499
GO_bp:go_negative_regulation_of_hippo_signaling	7	0.19829	0.0037684	0.34904	0.28499
GO_mf:go_rrna_binding	60	0.064098	0.0035615	0.11286	0.28504
GO_bp:go_regulation_of_natural_killer_cell_activation	33	0.08418	0.0034713	0.14826	0.2851
Curated_gene_sets:steiner_erythrocyte_membrane_genes	14	0.1393	0.0037431	0.24537	0.28513
Curated_gene_sets:reactome_dex_h_box_helicases_activate_type_i_ifn_and_inflammatory_cytokines_production	7	0.22889	0.00435	0.40346	0.28525
GO_bp:go_fungiform_papilla_morphogenesis	5	0.26177	0.0042048	0.46181	0.28542
GO_bp:go_embryonic_skeletal_joint_development	14	0.12592	0.0033837	0.22216	0.28543
GO_bp:go_relaxation_of_smooth_muscle	9	0.15945	0.0034359	0.28132	0.28543
GO_bp:go_ventricular_cardiac_muscle_cell_development	12	0.13209	0.0032864	0.23313	0.2855
GO_bp:go_glomerulus_vasculature_morphogenesis	5	0.24315	0.0039056	0.42935	0.2856
GO_bp:go_negative_regulation_of_isotype_switching	4	0.32283	0.0046382	0.57027	0.28567
Curated_gene_sets:reactome_pecam1_interactions	12	0.14509	0.0036098	0.25631	0.28568
GO_bp:go_t_cell_differentiation_involved_in_immune_response	63	0.068327	0.00389	0.12071	0.28569
GO_bp:go_indole_containing_compound_metabolic_process	19	0.10784	0.0033756	0.19053	0.28569
Curated_gene_sets:lindgren_bladder_cancer_with_loh_in_chr9q	115	0.05335	0.0040981	0.09435	0.28589
GO_bp:go_regulation_of_ras_protein_signal_transduction	223	0.032206	0.0034353	0.056963	0.28591
GO_bp:go_trabecula_morphogenesis	49	0.069524	0.003492	0.12299	0.28595
GO_bp:go_ventricular_septum_development	69	0.062981	0.0037519	0.11144	0.28598
Curated_gene_sets:laiho_colorectal_cancer_serrated_up	111	0.046159	0.0034838	0.081675	0.28599
Curated_gene_sets:ingram_shh_targets_up	119	0.046353	0.0036216	0.082043	0.28605
GO_cc:go_sin3_complex	13	0.15348	0.0039745	0.27172	0.28609
GO_bp:go_somite_rostral_caudal_axis_specification	8	0.19571	0.0039761	0.34669	0.28621
Curated_gene_sets:reactome_acyl_chain_remodeling_of_cl	5	0.29766	0.0047812	0.52741	0.28625
Curated_gene_sets:liu_targets_of_vmyb_vs_cmyb_up	15	0.14036	0.0039041	0.24873	0.28627
Curated_gene_sets:ono_foxp3_targets_dn	43	0.075808	0.0035674	0.13435	0.28629
Curated_gene_sets:xu_hgf_targets_repressed_by_akt1_dn	84	0.05094	0.0033469	0.090295	0.28633
GO_bp:go_cellular_response_to_insulin_like_growth_factor_stimulus	8	0.16241	0.0032996	0.28798	0.28639
GO_bp:go_positive_regulation_of_protein_monoubiquitination	5	0.2171	0.0034873	0.38507	0.28645
GO_bp:go_positive_regulation_of_bmp_signaling_pathway	30	0.079864	0.0031403	0.14174	0.28657
GO_bp:go_monocyte_chemotactic_protein_1_production	14	0.12439	0.0033427	0.2208	0.28659
GO_bp:go_negative_regulation_of_axon_extension	39	0.080278	0.0035982	0.14251	0.28661
GO_bp:go_positive_regulation_of_cell_cycle_g1_s_phase_transition	44	0.078981	0.0037596	0.14024	0.28666
GO_cc:go_ribonuclease_mrp_complex	6	0.20588	0.0036226	0.36571	0.28673
GO_bp:go_mitochondrial_trna_processing	11	0.17575	0.0041865	0.31221	0.28675
Curated_gene_sets:reactome_leading_strand_synthesis	13	0.16692	0.0043225	0.29658	0.28678
GO_bp:go_oxidative_demethylation	17	0.13	0.0038493	0.23102	0.28681
GO_mf:go_cell_adhesion_molecule_binding	475	0.02309	0.0035709	0.041054	0.28692
GO_bp:go_regulation_of_glial_cell_proliferation	31	0.086217	0.003446	0.15334	0.28698
GO_bp:go_cellular_macromolecule_catabolic_process	1071	0.015877	0.0036283	0.028261	0.28713
Curated_gene_sets:rhein_all_glucocorticoid_therapy_up	71	0.059364	0.0035871	0.10568	0.28715
Curated_gene_sets:takeda_targets_of_nup98_hoxa9_fusion_6hr_dn	43	0.07829	0.0036842	0.1394	0.28719
GO_bp:go_sequestering_of_actin_monomers	6	0.1952	0.0034346	0.34759	0.2872
GO_bp:go_negative_regulation_of_apoptotic_process_involved_in_development	5	0.23773	0.0038185	0.42379	0.28742
GO_bp:go_positive_regulation_of_oxidoreductase_activity	52	0.06572	0.0034002	0.11718	0.28746
GO_bp:go_extracellular_exosome_assembly	7	0.18597	0.0035342	0.33197	0.28768
Curated_gene_sets:reactome_signaling_by_rho_gtpases	429	0.025311	0.0037245	0.045218	0.28783
Curated_gene_sets:zirn_tretinoin_response_wt1_up	23	0.10019	0.0034499	0.17904	0.28789
GO_bp:go_attachment_of_mitotic_spindle_microtubules_to_kinetochore	13	0.12951	0.0033537	0.23146	0.28791
Curated_gene_sets:wang_tumor_invasiveness_dn	197	0.034561	0.0034673	0.061783	0.28795
GO_bp:go_positive_regulation_of_canonical_wnt_signaling_pathway	133	0.044677	0.003689	0.079876	0.28797
GO_bp:go_positive_regulation_of_hydrogen_peroxide_biosynthetic_process	3	0.52286	0.0065058	0.93483	0.28798
GO_bp:go_positive_regulation_of_lymphocyte_differentiation	87	0.052925	0.0035386	0.094636	0.288
GO_bp:go_mitotic_cell_cycle_checkpoint	163	0.041863	0.0038237	0.074868	0.28803
GO_bp:go_folic_acid_transport	8	0.16637	0.00338	0.29753	0.28803
Curated_gene_sets:reactome_repression_of_wnt_target_genes	14	0.12423	0.0033384	0.2222	0.28805
GO_bp:go_regulation_of_microglial_cell_activation	20	0.12563	0.0040345	0.2247	0.28805
GO_mf:go_protein_phosphatase_1_binding	20	0.11082	0.0035589	0.19823	0.28806
GO_bp:go_renal_control_of_peripheral_vascular_resistance_involved_in_regulation_of_systemic_arterial_blood_pressure	4	0.36858	0.0052955	0.65954	0.28814
Curated_gene_sets:boylan_multiple_myeloma_c_dn	51	0.066358	0.0034002	0.11876	0.28816
GO_cc:go_endonuclease_complex	29	0.096786	0.0037418	0.1733	0.28826
Curated_gene_sets:pal_prmt5_targets_up	185	0.036423	0.0035421	0.065254	0.28837
GO_bp:go_l_serine_biosynthetic_process	7	0.19851	0.0037727	0.3559	0.28851
Curated_gene_sets:reactome_transport_of_fatty_acids	8	0.15465	0.0031419	0.27729	0.28852
GO_bp:go_neutrophil_differentiation	9	0.16011	0.0034501	0.28729	0.28867
GO_cc:go_dna_repair_complex	36	0.08722	0.0037563	0.15658	0.28876
GO_bp:go_histone_h3_k9_acetylation	11	0.16194	0.0038575	0.29077	0.28879
GO_bp:go_positive_regulation_of_myeloid_cell_differentiation	86	0.053745	0.0035728	0.096525	0.28884
GO_bp:go_p38mapk_cascade	44	0.074896	0.0035652	0.13452	0.28885
GO_bp:go_limbic_system_development	104	0.047677	0.0034837	0.085666	0.28893
Curated_gene_sets:burton_adipogenesis_2	65	0.059859	0.0034614	0.10757	0.28895
GO_cc:go_plasma_membrane_region	1139	0.015323	0.0036045	0.027548	0.28903
Curated_gene_sets:reactome_plasma_lipoprotein_remodeling	31	0.084598	0.0033813	0.15217	0.28913
Curated_gene_sets:huttmann_b_cll_poor_survival_dn	56	0.062565	0.0033588	0.11266	0.28933
Curated_gene_sets:alonso_metastasis_neural_up	16	0.1218	0.0034988	0.21946	0.28945
GO_bp:go_arterial_endothelial_cell_differentiation	6	0.15838	0.0027867	0.2854	0.28948
Curated_gene_sets:tavazoie_metastasis	90	0.04753	0.003232	0.085657	0.28949
GO_bp:go_positive_regulation_of_unsaturated_fatty_acid_biosynthetic_process	5	0.17434	0.0028003	0.31436	0.2896
GO_bp:go_bile_acid_biosynthetic_process	35	0.077703	0.0032996	0.14018	0.28969
GO_mf:go_oxidoreductase_activity_acting_on_a_sulfur_group_of_donors	56	0.06889	0.0036984	0.12429	0.28971
GO_bp:go_regulation_of_immune_effector_process	376	0.025427	0.0035077	0.045881	0.28973
Curated_gene_sets:bogni_treatment_related_myeloid_leukemia_up	27	0.098068	0.0036585	0.17703	0.28981
GO_bp:go_cell_migration_involved_in_kidney_development	5	0.21958	0.003527	0.39644	0.28984
Curated_gene_sets:kegg_drug_metabolism_cytochrome_p450	70	0.08164	0.0048984	0.14748	0.28994
GO_bp:go_regulation_of_plasminogen_activation	13	0.12016	0.0031116	0.21707	0.28994
GO_bp:go_positive_regulation_of_smooth_muscle_cell_proliferation	83	0.054404	0.0035532	0.098306	0.29
GO_mf:go_actinin_binding	38	0.078596	0.0034774	0.14205	0.29004
GO_bp:go_regulation_of_viral_entry_into_host_cell	29	0.088213	0.0034103	0.15951	0.29013
GO_bp:go_regulation_of_protein_targeting	78	0.056308	0.0035656	0.10183	0.29015
GO_bp:go_regulation_of_androgen_receptor_signaling_pathway	24	0.099007	0.0034825	0.17911	0.29021
GO_bp:go_hypothalamus_development	20	0.098741	0.0031709	0.17872	0.29031
GO_bp:go_nuclear_pore_organization	14	0.11651	0.0031308	0.21093	0.29036
GO_bp:go_regulation_of_cell_cell_adhesion_mediated_by_integrin	11	0.16832	0.0040096	0.30483	0.29042
GO_bp:go_platelet_derived_growth_factor_receptor_beta_signaling_pathway	14	0.12636	0.0033955	0.22893	0.2905
Curated_gene_sets:kobayashi_response_to_romidepsin	19	0.10951	0.0034278	0.19851	0.2906
GO_cc:go_golgi_lumen	98	0.054334	0.0038546	0.098518	0.29065
Curated_gene_sets:shi_sparc_targets_up	23	0.098315	0.0033854	0.17833	0.29071
Curated_gene_sets:nakamura_adipogenesis_late_dn	35	0.076555	0.0032509	0.139	0.29091
GO_bp:go_respiratory_burst_involved_in_inflammatory_response	7	0.16818	0.0031962	0.30538	0.29091
GO_bp:go_sulfur_compound_transport	42	0.080882	0.0037618	0.14692	0.29099
GO_bp:go_negative_regulation_of_striated_muscle_cell_differentiation	33	0.081551	0.0033628	0.14825	0.29113
Curated_gene_sets:biocarta_notch_pathway	6	0.18307	0.0032211	0.33293	0.29121
GO_cc:go_rna_polymerase_ii_transcription_factor_complex	153	0.042724	0.0037817	0.077717	0.29125
GO_bp:go_regulation_of_isotype_switching_to_ige_isotypes	6	0.22501	0.0039592	0.40981	0.29149
GO_bp:go_meiosis_ii_cell_cycle_process	8	0.18545	0.0037677	0.33776	0.29149
Curated_gene_sets:leonard_hypoxia	42	0.071422	0.0033218	0.1302	0.29166
GO_bp:go_endocardial_cell_differentiation	7	0.1722	0.0032726	0.31395	0.29168
GO_mf:go_taste_receptor_activity	27	0.12891	0.0048088	0.2353	0.29191
GO_bp:go_positive_regulation_of_muscle_hypertrophy	31	0.080808	0.0032298	0.14754	0.29196
GO_bp:go_chiasma_assembly	7	0.17849	0.0033922	0.32607	0.29206
GO_bp:go_cerebral_cortex_tangential_migration	8	0.17433	0.0035418	0.31849	0.29207
GO_bp:go_rna_splicing_via_transesterification_reactions	313	0.027674	0.003489	0.050566	0.29209
Curated_gene_sets:reactome_rho_gtpase_cycle	130	0.040757	0.0033273	0.074477	0.29211
GO_bp:go_hepatocyte_apoptotic_process	12	0.16053	0.0039939	0.29334	0.29211
GO_bp:go_hard_palate_development	6	0.20805	0.0036607	0.38026	0.29216
GO_bp:go_photoperiodism	24	0.11203	0.0039406	0.20485	0.29223
Curated_gene_sets:reactome_fgfr1c_ligand_binding_and_activation	11	0.13498	0.0032153	0.24694	0.29233
Curated_gene_sets:kyng_response_to_h2o2_via_ercc6_dn	40	0.067471	0.0030626	0.12345	0.29234
GO_cc:go_carboxy_terminal_domain_protein_kinase_complex	20	0.145	0.0046562	0.26529	0.29235
Curated_gene_sets:pid_igf1_pathway	29	0.092825	0.0035886	0.16989	0.2924
GO_bp:go_endosomal_transport	212	0.032759	0.003408	0.059954	0.2924
GO_bp:go_dna_double_strand_break_processing	25	0.10248	0.0036791	0.18764	0.29248
GO_bp:go_negative_regulation_of_neuron_projection_regeneration	15	0.11265	0.0031333	0.20635	0.29257
GO_bp:go_surfactant_homeostasis	11	0.13552	0.0032283	0.2483	0.29261
GO_bp:go_receptor_diffusion_trapping	9	0.17939	0.0038654	0.32867	0.29261
GO_bp:go_positive_regulation_of_double_strand_break_repair	28	0.098616	0.0037463	0.18069	0.29261
GO_mf:go_inorganic_anion_exchanger_activity	13	0.12257	0.0031739	0.22468	0.2927
Curated_gene_sets:reactome_highly_calcium_permeable_postsynaptic_nicotinic_acetylcholine_receptors	11	0.15226	0.0036271	0.27913	0.29272
Curated_gene_sets:smith_liver_cancer	45	0.071883	0.0034603	0.13181	0.29276
GO_bp:go_ubiquitin_dependent_erad_pathway	69	0.056837	0.0033859	0.10426	0.29284
Curated_gene_sets:reactome_frs_mediated_fgfr1_signaling	23	0.097724	0.0033651	0.17933	0.2929
Curated_gene_sets:kegg_prion_diseases	33	0.083277	0.003434	0.15282	0.29291
Curated_gene_sets:reactome_trna_processing_in_the_mitochondrion	5	0.29612	0.0047564	0.54358	0.29297
GO_bp:go_mitochondrial_electron_transport_ubiquinol_to_cytochrome_c	12	0.179	0.0044534	0.3286	0.29297
GO_bp:go_neural_crest_cell_migration	55	0.069028	0.0036726	0.12673	0.29298
GO_cc:go_lateral_plasma_membrane	53	0.059494	0.0031075	0.1094	0.29329
GO_bp:go_positive_regulation_of_execution_phase_of_apoptosis	14	0.14049	0.0037751	0.25842	0.29335
Curated_gene_sets:reactome_recycling_of_bile_acids_and_salts	16	0.10043	0.0028851	0.18478	0.29339
Curated_gene_sets:li_wilms_tumor_vs_fetal_kidney_2_up	29	0.084095	0.0032511	0.15491	0.29362
GO_bp:go_protein_homooligomerization	330	0.02719	0.0035183	0.050091	0.29363
Curated_gene_sets:turashvili_breast_normal_ductal_vs_lobular_up	63	0.060484	0.0034434	0.11146	0.29369
GO_bp:go_regulation_of_nk_t_cell_differentiation	6	0.22429	0.0039465	0.41351	0.29377
GO_bp:go_udp_n_acetylglucosamine_metabolic_process	6	0.189	0.0033256	0.34851	0.2938
GO_mf:go_molecular_adaptor_activity	202	0.033964	0.0034499	0.06263	0.29381
GO_bp:go_negative_regulation_of_cell_volume	5	0.23284	0.0037401	0.42951	0.29387
GO_bp:go_response_to_light_intensity	11	0.15288	0.0036417	0.28201	0.29388
Curated_gene_sets:der_ifn_alpha_response_up	75	0.05756	0.0035744	0.1062	0.29391
GO_bp:go_nuclear_pore_complex_assembly	9	0.13548	0.0029193	0.24996	0.29391
GO_bp:go_skeletal_muscle_cell_differentiation	68	0.061594	0.0036427	0.11368	0.29397
Curated_gene_sets:reactome_cytosolic_sensors_of_pathogen_associated_dna	61	0.064143	0.0035935	0.11842	0.29403
GO_bp:go_interleukin_18_mediated_signaling_pathway	8	0.1911	0.0038824	0.35287	0.29407
GO_bp:go_neutrophil_mediated_cytotoxicity	10	0.12474	0.0028333	0.23043	0.29414
Curated_gene_sets:figueroa_aml_methylation_cluster_1_dn	44	0.073603	0.0035036	0.13598	0.29416
Curated_gene_sets:reactome_trans_golgi_network_vesicle_budding	67	0.0616	0.0036162	0.1139	0.29432
Curated_gene_sets:reactome_ngf_independant_trka_activation	5	0.20809	0.0033425	0.38484	0.29436
Curated_gene_sets:reactome_neurofascin_interactions	6	0.2204	0.003878	0.40773	0.29442
GO_bp:go_renal_system_vasculature_morphogenesis	7	0.18227	0.0034639	0.3372	0.29442
Curated_gene_sets:reactome_negative_regulation_of_fgfr4_signaling	30	0.081034	0.0031863	0.15001	0.29454
GO_bp:go_extracellular_matrix_assembly	23	0.10077	0.0034698	0.18654	0.29454
GO_bp:go_regulation_of_systemic_arterial_blood_pressure_by_renin_angiotensin	23	0.11271	0.0038812	0.20865	0.29454
GO_bp:go_hepaticobiliary_system_development	136	0.041288	0.0034471	0.076438	0.29455
GO_bp:go_adherens_junction_organization	137	0.040688	0.0034094	0.075355	0.29462
Curated_gene_sets:brachat_response_to_camptothecin_dn	38	0.083911	0.0037126	0.15552	0.29476
Curated_gene_sets:reactome_signaling_by_notch4	83	0.054814	0.00358	0.10171	0.29497
GO_bp:go_interleukin_1_beta_secretion	48	0.070825	0.003521	0.13147	0.29504
GO_bp:go_response_to_lithium_ion	22	0.085774	0.0028888	0.15924	0.29507
Curated_gene_sets:gerhold_adipogenesis_dn	61	0.058329	0.0032678	0.10833	0.29515
GO_mf:go_macromolecule_transmembrane_transporter_activity	22	0.11023	0.0037123	0.20475	0.29517
Curated_gene_sets:reactome_regulation_of_actin_dynamics_for_phagocytic_cup_formation	59	0.065245	0.003595	0.12136	0.29542
GO_bp:go_positive_regulation_of_cell_activation	308	0.027328	0.0034181	0.050828	0.29542
Curated_gene_sets:rorie_targets_of_ewsr1_fli1_fusion_dn	25	0.093433	0.0033541	0.17382	0.29546
GO_bp:go_schwann_cell_proliferation	8	0.17656	0.003587	0.32883	0.29566
GO_bp:go_immunological_memory_process	11	0.1557	0.0037091	0.29012	0.29574
Curated_gene_sets:bruins_uvc_response_via_tp53_group_b	512	0.021217	0.0034032	0.039535	0.29576
GO_bp:go_skeletal_muscle_fiber_differentiation	6	0.18171	0.0031973	0.3387	0.29581
Curated_gene_sets:matzuk_male_reproduction_sertoli	24	0.10049	0.0035348	0.18739	0.29589
GO_bp:go_negative_regulation_of_glucagon_secretion	5	0.19576	0.0031444	0.36506	0.29591
Curated_gene_sets:vandesluis_commd1_targets_group_3_dn	34	0.090027	0.0037681	0.16792	0.29594
Curated_gene_sets:lein_localized_to_proximal_dendrites	35	0.087035	0.003696	0.16245	0.29606
GO_bp:go_pore_complex_assembly	15	0.11372	0.0031631	0.21226	0.29606
Curated_gene_sets:nagy_staga_components_human	12	0.17623	0.0043844	0.3291	0.29616
Curated_gene_sets:reactome_oncogene_induced_senescence	33	0.087508	0.0036085	0.16349	0.29624
Curated_gene_sets:hatada_methylated_in_lung_cancer_up	352	0.025353	0.0033862	0.047384	0.29631
GO_bp:go_adiponectin_secretion	6	0.16046	0.0028233	0.30024	0.29652
Curated_gene_sets:hasegawa_tumorigenesis_by_ret_c634r	8	0.16988	0.0034513	0.31793	0.29657
GO_cc:go_nucleotide_activated_protein_kinase_complex	13	0.1176	0.0030453	0.22014	0.2966
Curated_gene_sets:reactome_fertilization	26	0.099088	0.0036275	0.1855	0.29662
GO_bp:go_lysosomal_transport	97	0.047039	0.0033201	0.088119	0.29674
Curated_gene_sets:reactome_signaling_by_braf_and_raf_fusions	64	0.059997	0.0034426	0.11255	0.29699
GO_bp:go_positive_regulation_of_nad_p_h_oxidase_activity	7	0.17931	0.0034077	0.33653	0.29708
GO_bp:go_post_golgi_vesicle_mediated_transport	101	0.052273	0.0037644	0.098128	0.29713
Curated_gene_sets:chicas_rb1_targets_low_serum	92	0.053077	0.0036488	0.099651	0.29715
GO_bp:go_macrophage_inflammatory_protein_1_alpha_production	6	0.1359	0.0023912	0.25516	0.29716
GO_bp:go_positive_regulation_of_mrna_catabolic_process	47	0.064276	0.003162	0.12076	0.29728
GO_bp:go_glial_cell_fate_specification	5	0.1703	0.0027355	0.32004	0.29733
GO_bp:go_regulation_of_type_b_pancreatic_cell_development	8	0.16016	0.0032539	0.30108	0.29739
GO_bp:go_positive_regulation_of_interleukin_13_secretion	6	0.16576	0.0029165	0.31167	0.29742
GO_bp:go_sulfate_transport	17	0.13627	0.0040348	0.25642	0.29756
GO_bp:go_iron_import_into_cell	5	0.23638	0.0037969	0.44484	0.29758
GO_bp:go_positive_regulation_of_attachment_of_spindle_microtubules_to_kinetochore	5	0.22711	0.0036481	0.4276	0.29767
GO_bp:go_protein_dna_complex_disassembly	21	0.11624	0.0038248	0.21898	0.29778
GO_bp:go_gpi_anchor_biosynthetic_process	30	0.093594	0.0036801	0.17635	0.2978
GO_cc:go_nuclear_outer_membrane_endoplasmic_reticulum_membrane_network	1039	0.015303	0.0034476	0.028848	0.29789
GO_bp:go_protein_heterotrimerization	13	0.11976	0.0031013	0.22578	0.29791
GO_bp:go_acetyl_coa_biosynthetic_process_from_pyruvate	14	0.12518	0.0033637	0.23607	0.29797
Curated_gene_sets:oishi_cholangioma_stem_cell_like_up	337	0.027005	0.0035305	0.05093	0.29798
Curated_gene_sets:ongusaha_brca1_targets_up	11	0.13512	0.0032188	0.25485	0.29799
GO_bp:go_covalent_chromatin_modification	429	0.023341	0.0034346	0.044029	0.29802
Curated_gene_sets:lu_ezh2_targets_up	276	0.030503	0.0036147	0.057546	0.29804
Curated_gene_sets:zheng_response_to_arsenite_up	15	0.18657	0.0051893	0.35214	0.29812
Curated_gene_sets:vandesluis_commd1_targets_group_3_up	75	0.055375	0.0034387	0.10451	0.29812
Curated_gene_sets:amit_serum_response_120_mcf10a	63	0.059921	0.0034114	0.11311	0.29814
Curated_gene_sets:verrecchia_response_to_tgfb1_c5	21	0.1117	0.0036756	0.21095	0.29822
GO_bp:go_regulation_of_interferon_gamma_secretion	11	0.1495	0.0035614	0.28236	0.29824
GO_bp:go_regulation_of_relaxation_of_muscle	12	0.14277	0.0035521	0.26965	0.29825
GO_mf:go_secondary_active_sulfate_transmembrane_transporter_activity	13	0.14593	0.0037789	0.27565	0.29827
Curated_gene_sets:he_pten_targets_dn	7	0.18288	0.0034757	0.34548	0.29828
GO_bp:go_response_to_food	36	0.076108	0.0032777	0.14377	0.29828
GO_bp:go_regulation_of_chromatin_organization	172	0.037979	0.0035626	0.071785	0.29838
GO_bp:go_regulation_of_response_to_osmotic_stress	9	0.1534	0.0033054	0.28998	0.29841
GO_bp:go_retina_morphogenesis_in_camera_type_eye	48	0.065275	0.003245	0.12351	0.29858
Curated_gene_sets:biocarta_leptin_pathway	11	0.11784	0.0028071	0.22305	0.29864
GO_bp:go_clustering_of_voltage_gated_sodium_channels	7	0.21065	0.0040032	0.39904	0.2988
Curated_gene_sets:rickman_head_and_neck_cancer_f	52	0.05718	0.0029584	0.10834	0.29884
GO_bp:go_pyrimidine_nucleotide_salvage	6	0.24205	0.004259	0.45866	0.29885
Curated_gene_sets:winzen_degraded_via_khsrp	98	0.048739	0.0034576	0.092365	0.29886
GO_bp:go_neurotransmitter_loading_into_synaptic_vesicle	8	0.15698	0.0031892	0.29748	0.29886
Curated_gene_sets:zhan_v2_late_differentiation_genes	41	0.070825	0.0032547	0.13427	0.29894
GO_bp:go_response_to_l_glutamate	8	0.18284	0.0037146	0.34675	0.299
GO_bp:go_dna_ligation	17	0.11848	0.0035082	0.22495	0.2992
GO_cc:go_cell_body_membrane	28	0.085609	0.0032522	0.16253	0.2992
GO_bp:go_response_to_metal_ion	357	0.024678	0.003319	0.046856	0.29921
GO_bp:go_response_to_calcium_ion	146	0.038577	0.0033362	0.07325	0.29923
Curated_gene_sets:park_apl_pathogenesis_dn	47	0.070657	0.0034759	0.13421	0.29928
Curated_gene_sets:karlsson_tgfb1_targets_dn	188	0.034319	0.0033642	0.065224	0.29939
Curated_gene_sets:myllykangas_amplification_hot_spot_15	10	0.16135	0.0036648	0.30668	0.2994
Curated_gene_sets:pid_integrin4_pathway	11	0.15393	0.0036668	0.29259	0.29941
Curated_gene_sets:lu_ezh2_targets_dn	367	0.02439	0.0033249	0.046385	0.29952
GO_cc:go_paranodal_junction	8	0.15149	0.0030778	0.28813	0.29952
GO_bp:go_golgi_to_plasma_membrane_protein_transport	37	0.076702	0.0033487	0.14614	0.29985
Curated_gene_sets:tesar_alk_targets_human_es_4d_dn	6	0.20789	0.0036578	0.39631	0.29995
GO_cc:go_transcription_elongation_factor_complex	55	0.06964	0.0037052	0.13278	0.29998
Curated_gene_sets:addya_erythroid_differentiation_by_hemin	73	0.054317	0.0033279	0.10358	0.30001
Curated_gene_sets:missiaglia_regulated_by_methylation_up	117	0.041401	0.0032076	0.078966	0.30004
GO_bp:go_mammary_gland_development	136	0.039413	0.0032906	0.075174	0.30004
Curated_gene_sets:zhu_skil_targets_up	20	0.11353	0.0036458	0.21654	0.30005
GO_cc:go_fhf_complex	5	0.17594	0.0028261	0.33563	0.30007
Curated_gene_sets:zhou_tnf_signaling_4hr	49	0.071366	0.0035845	0.13615	0.30008
GO_bp:go_female_meiotic_nuclear_division	28	0.095916	0.0036437	0.18307	0.30016
GO_bp:go_minus_end_directed_organelle_transport_along_microtubule	5	0.19299	0.0030999	0.36841	0.3002
GO_bp:go_melanin_biosynthetic_process	20	0.11278	0.0036218	0.21532	0.30022
GO_mf:go_atpase_regulator_activity	41	0.075879	0.0034869	0.14493	0.3003
GO_mf:go_gap_junction_hemi_channel_activity	5	0.21378	0.0034338	0.40833	0.3003
GO_bp:go_folate_transmembrane_transport	6	0.17951	0.0031586	0.34357	0.30067
GO_bp:go_positive_regulation_of_intracellular_transport	200	0.0332	0.0033557	0.063561	0.30072
GO_bp:go_blood_vessel_endothelial_cell_differentiation	9	0.12839	0.0027666	0.24582	0.30074
Curated_gene_sets:choi_atl_chronic_vs_acute_dn	18	0.11355	0.0034596	0.21743	0.30075
GO_bp:go_negative_regulation_of_innate_immune_response	48	0.06016	0.0029908	0.11522	0.30079
GO_bp:go_negative_regulation_of_phosphatidylinositol_3_kinase_signaling	12	0.12863	0.0032002	0.24635	0.30079
GO_bp:go_apoptotic_cell_clearance	45	0.069207	0.0033315	0.13258	0.30084
GO_bp:go_regulation_of_animal_organ_formation	36	0.080014	0.0034459	0.15332	0.30089
Curated_gene_sets:kegg_nod_like_receptor_signaling_pathway	59	0.062464	0.0034418	0.11982	0.30108
Curated_gene_sets:tonks_targets_of_runx1_runx1t1_fusion_granulocyte_up	49	0.062925	0.0031605	0.12072	0.30111
GO_bp:go_regulation_of_protein_localization_to_cilium	7	0.19009	0.0036127	0.3647	0.30111
GO_bp:go_osteoblast_development	18	0.10013	0.0030505	0.19213	0.30113
GO_mf:go_inhibin_binding	4	0.20237	0.0029076	0.38842	0.30118
GO_bp:go_negative_regulation_of_long_term_synaptic_potentiation	11	0.13877	0.0033056	0.26636	0.3012
GO_bp:go_positive_regulation_of_phospholipase_a2_activity	6	0.26162	0.0046033	0.50231	0.30124
GO_bp:go_protein_k63_linked_deubiquitination	30	0.086695	0.0034088	0.16659	0.30139
GO_bp:go_mitochondrial_ribosome_assembly	7	0.20247	0.0038478	0.38912	0.30143
GO_bp:go_regulation_of_extrinsic_apoptotic_signaling_pathway	150	0.037034	0.003246	0.071193	0.30147
GO_bp:go_positive_regulation_of_interleukin_18_production	6	0.21925	0.0038577	0.42154	0.3015
Curated_gene_sets:reactome_intra_golgi_traffic	43	0.073841	0.0034749	0.14211	0.30168
Curated_gene_sets:mikkelsen_ips_lcp_with_h3k4me3	161	0.037669	0.0034196	0.072516	0.30172
Curated_gene_sets:reactome_golgi_associated_vesicle_biogenesis	51	0.063971	0.0032778	0.12328	0.30192
GO_bp:go_fungiform_papilla_development	6	0.23233	0.004088	0.4478	0.30194
GO_bp:go_cellular_response_to_cholesterol	17	0.12721	0.0037666	0.24532	0.30204
GO_bp:go_positive_regulation_of_leukocyte_differentiation	136	0.039735	0.0033174	0.076632	0.30205
GO_bp:go_regulation_of_lipid_kinase_activity	63	0.054449	0.0030999	0.10501	0.30205
Curated_gene_sets:reactome_adp_signalling_through_p2y_purinoceptor_12	22	0.099958	0.0033665	0.19279	0.30207
GO_bp:go_golgi_localization	14	0.11694	0.0031423	0.22561	0.30212
GO_cc:go_golgi_associated_vesicle_membrane	105	0.048139	0.0035343	0.092933	0.30223
Curated_gene_sets:tseng_irs1_targets_dn	119	0.040848	0.0031915	0.078894	0.30232
GO_bp:go_membrane_raft_localization	6	0.15482	0.0027241	0.2992	0.30243
Curated_gene_sets:reactome_fgfr1b_ligand_binding_and_activation	6	0.19144	0.0033684	0.37	0.30244
Curated_gene_sets:plasari_tgfb1_targets_1hr_up	33	0.077986	0.0032158	0.15077	0.30249
Curated_gene_sets:reactome_glutamate_and_glutamine_metabolism	13	0.12243	0.0031703	0.23669	0.3025
Curated_gene_sets:gutierrez_chronic_lymphocytic_leukemia_dn	55	0.059023	0.0031403	0.11414	0.30254
Curated_gene_sets:reactome_clathrin_mediated_endocytosis	140	0.038736	0.0032809	0.075042	0.30287
Curated_gene_sets:schuhmacher_myc_targets_up	77	0.053079	0.0033396	0.1029	0.303
GO_bp:go_regulation_of_jun_kinase_activity	85	0.052874	0.0034945	0.10253	0.30303
GO_mf:go_cyclic_nucleotide_dependent_protein_kinase_activity	8	0.16675	0.0033877	0.32333	0.30303
Curated_gene_sets:reactome_pyruvate_metabolism	29	0.091015	0.0035187	0.17671	0.30326
GO_bp:go_transforming_growth_factor_beta_receptor_signaling_pathway	180	0.033279	0.0031928	0.064612	0.30326
Curated_gene_sets:reactome_synthesis_of_glycosylphosphatidylinositol_gpi	17	0.12335	0.0036522	0.23983	0.30352
Curated_gene_sets:neben_aml_with_flt3_or_nras_up	8	0.15695	0.0031887	0.30517	0.30352
GO_mf:go_rna_polymerase_ii_specific_dna_binding_transcription_factor_binding	259	0.028442	0.0032664	0.055307	0.30354
Curated_gene_sets:landis_erbb2_breast_preneoplastic_up	17	0.11329	0.0033545	0.22055	0.30374
GO_bp:go_establishment_of_endothelial_intestinal_barrier	9	0.16788	0.0036174	0.3269	0.30379
Curated_gene_sets:zhou_inflammatory_response_live_dn	354	0.024194	0.0032404	0.047124	0.30383
GO_bp:go_response_to_dopamine	15	0.13691	0.0038081	0.26671	0.30386
Curated_gene_sets:myllykangas_amplification_hot_spot_12	11	0.15094	0.0035955	0.29414	0.30393
GO_bp:go_entrainment_of_circadian_clock_by_photoperiod	20	0.10964	0.003521	0.21375	0.30399
GO_mf:go_d1_dopamine_receptor_binding	9	0.15326	0.0033024	0.2988	0.30401
GO_mf:go_wd40_repeat_domain_binding	4	0.20004	0.0028741	0.39037	0.30418
GO_bp:go_modification_of_postsynaptic_structure	15	0.10629	0.0029565	0.20757	0.3043
GO_cc:go_weibel_palade_body	5	0.22555	0.0036229	0.44051	0.30432
GO_cc:go_f_actin_capping_protein_complex	8	0.15678	0.0031851	0.30625	0.30436
Curated_gene_sets:liu_smarca4_targets	47	0.066138	0.0032536	0.12931	0.30452
Curated_gene_sets:vilimas_notch1_targets_dn	25	0.087812	0.0031524	0.17175	0.30458
GO_bp:go_dermatan_sulfate_biosynthetic_process	11	0.13751	0.0032756	0.26921	0.30476
GO_bp:go_retinoic_acid_receptor_signaling_pathway	30	0.082871	0.0032585	0.16226	0.30477
Curated_gene_sets:klein_primary_effusion_lymphoma_up	48	0.065443	0.0032534	0.12821	0.30488
GO_mf:go_chitin_binding	8	0.13692	0.0027817	0.26831	0.30492
Curated_gene_sets:safford_t_lymphocyte_anergy	85	0.047059	0.0031102	0.092222	0.30493
Curated_gene_sets:reactome_asymmetric_localization_of_pcp_proteins	66	0.06065	0.0035339	0.11891	0.30501
GO_mf:go_protein_glutamine_gamma_glutamyltransferase_activity	9	0.18041	0.0038874	0.35371	0.30501
Curated_gene_sets:ray_tumorigenesis_by_erbb2_cdc25a_dn	252	0.029073	0.0032941	0.057006	0.30503
Curated_gene_sets:sheth_liver_cancer_vs_txnip_loss_pam1	239	0.030054	0.0033174	0.058937	0.30505
GO_bp:go_regulation_of_dna_damage_checkpoint	16	0.1295	0.00372	0.25403	0.3051
GO_bp:go_regulation_of_actin_filament_organization	242	0.02903	0.0032241	0.056969	0.30518
GO_bp:go_regulation_of_non_motile_cilium_assembly	13	0.14897	0.0038577	0.29235	0.30518
GO_cc:go_varicosity	7	0.14922	0.0028359	0.29291	0.30523
GO_bp:go_nail_development	10	0.12165	0.002763	0.23895	0.30535
Curated_gene_sets:biocarta_ccr3_pathway	18	0.11441	0.0034857	0.22476	0.30537
GO_bp:go_retina_homeostasis	68	0.052751	0.0031197	0.10365	0.3054
GO_bp:go_positive_regulation_of_cytolysis	11	0.16992	0.0040477	0.33405	0.3055
GO_cc:go_mutlalpha_complex	4	0.24147	0.0034692	0.47473	0.30551
GO_bp:go_translesion_synthesis	41	0.073018	0.0033555	0.14361	0.30558
GO_bp:go_filopodium_assembly	55	0.059945	0.0031894	0.11796	0.30566
Curated_gene_sets:myllykangas_amplification_hot_spot_16	9	0.17965	0.0038711	0.35356	0.30569
GO_bp:go_signal_transduction_by_p53_class_mediator	255	0.028526	0.0032511	0.056153	0.30573
Curated_gene_sets:reactome_telomere_maintenance	78	0.057596	0.0036472	0.11345	0.30584
GO_bp:go_positive_regulation_of_intrinsic_apoptotic_signaling_pathway_by_p53_class_mediator	5	0.22127	0.0035541	0.43629	0.30603
GO_mf:go_camp_response_element_binding_protein_binding	8	0.18441	0.0037466	0.36363	0.30603
GO_bp:go_trigeminal_nerve_morphogenesis	4	0.25943	0.0037274	0.51182	0.30612
Curated_gene_sets:reactome_condensation_of_prophase_chromosomes	69	0.07867	0.0046865	0.15523	0.30615
Curated_gene_sets:reactome_ra_biosynthesis_pathway	21	0.10763	0.0035417	0.2125	0.30625
Curated_gene_sets:reactome_runx1_interacts_with_co_factors_whose_precise_effect_on_runx1_targets_is_not_known	37	0.083186	0.0036318	0.16423	0.30625
GO_bp:go_negative_regulation_of_cell_growth	171	0.033382	0.0031224	0.065908	0.30626
GO_bp:go_corticosterone_secretion	5	0.17026	0.0027348	0.33632	0.30635
Curated_gene_sets:reactome_toll_like_receptor_9_tlr9_cascade	89	0.049294	0.0033334	0.097393	0.30638
Curated_gene_sets:stegmeier_premitotic_cell_cycle_regulators	11	0.10905	0.0025978	0.21589	0.30673
Curated_gene_sets:affar_yy1_targets_up	186	0.035443	0.0034561	0.070164	0.30673
GO_bp:go_positive_regulation_of_glycoprotein_biosynthetic_process	20	0.10237	0.0032873	0.20266	0.30675
GO_mf:go_gamma_catenin_binding	11	0.11316	0.0026956	0.22416	0.30685
Curated_gene_sets:verrecchia_response_to_tgfb1_c4	11	0.14217	0.0033867	0.28165	0.30686
GO_bp:go_pyrimidine_nucleobase_metabolic_process	6	0.20057	0.0035291	0.39736	0.30687
GO_cc:go_spherical_high_density_lipoprotein_particle	8	0.13327	0.0027076	0.26409	0.3069
Curated_gene_sets:myllykangas_amplification_hot_spot_5	6	0.16571	0.0029156	0.32838	0.30692
Curated_gene_sets:reactome_chylomicron_remodeling	10	0.12947	0.0029407	0.25673	0.30703
GO_bp:go_positive_regulation_of_g_protein_coupled_receptor_signaling_pathway	31	0.075953	0.0030358	0.15062	0.30705
GO_mf:go_sodium_channel_regulator_activity	33	0.089783	0.0037023	0.17812	0.30711
GO_bp:go_non_recombinational_repair	92	0.051315	0.0035277	0.10186	0.30722
Curated_gene_sets:pid_nephrin_neph1_pathway	32	0.075869	0.0030808	0.15061	0.30723
GO_bp:go_apical_junction_assembly	59	0.059379	0.0032718	0.11792	0.30729
GO_mf:go_filamin_binding	13	0.10594	0.0027433	0.21045	0.30735
Curated_gene_sets:reactome_cytosolic_trna_aminoacylation	24	0.097787	0.0034396	0.19429	0.30738
GO_cc:go_podosome	29	0.07751	0.0029965	0.15401	0.30739
GO_bp:go_olfactory_bulb_interneuron_development	6	0.21574	0.0037959	0.42872	0.30741
GO_bp:go_positive_regulation_of_protein_dephosphorylation	41	0.076678	0.0035237	0.15239	0.30742
Curated_gene_sets:ginestier_breast_cancer_20q13_amplification_dn	164	0.036291	0.0033248	0.07217	0.30754
Curated_gene_sets:changolkar_h2afy_targets_dn	39	0.073661	0.0033016	0.14652	0.30758
GO_bp:go_protein_localization_to_axon	9	0.15693	0.0033817	0.31221	0.30761
GO_cc:go_neuron_projection_membrane	57	0.059968	0.0032479	0.11935	0.30767
GO_bp:go_er_associated_misfolded_protein_catabolic_process	12	0.11239	0.0027961	0.22375	0.30774
Curated_gene_sets:reactome_synthesis_of_bile_acids_and_bile_salts	34	0.072958	0.0030537	0.14528	0.30777
GO_cc:go_sarcoplasm	77	0.048592	0.0030573	0.096767	0.30778
GO_bp:go_antigen_processing_and_presentation_of_peptide_antigen	182	0.037482	0.0036157	0.074669	0.30785
Curated_gene_sets:molenaar_targets_of_ccnd1_and_cdk4_up	62	0.052603	0.002971	0.10504	0.30827
Curated_gene_sets:reactome_o2_co2_exchange_in_erythrocytes	14	0.13029	0.0035012	0.26028	0.30833
Curated_gene_sets:kegg_renal_cell_carcinoma	68	0.052155	0.0030845	0.10419	0.30834
Curated_gene_sets:wiederschain_targets_of_bmi1_and_pcgf2	57	0.056786	0.0030756	0.11344	0.30834
Curated_gene_sets:park_tretinoin_response_and_rara_plzf_fusion	23	0.085177	0.0029331	0.17018	0.30836
Curated_gene_sets:nikolsky_breast_cancer_8q12_q22_amplicon	130	0.0718	0.0058617	0.1436	0.30854
GO_bp:go_hematopoietic_stem_cell_differentiation	80	0.05277	0.003384	0.10556	0.30858
GO_bp:go_atp_biosynthetic_process	40	0.078164	0.0035479	0.15639	0.30861
GO_cc:go_cell_body_fiber	7	0.15413	0.0029291	0.30842	0.30864
GO_bp:go_galactolipid_biosynthetic_process	6	0.15445	0.0027176	0.30909	0.30865
Curated_gene_sets:yauch_hedgehog_signaling_paracrine_up	131	0.037344	0.0030604	0.074744	0.30867
Curated_gene_sets:reactome_cellular_responses_to_external_stimuli	522	0.020912	0.003386	0.04193	0.30899
Curated_gene_sets:schaeffer_prostate_development_12hr_up	102	0.045042	0.0032596	0.090325	0.30901
GO_bp:go_amelogenesis	24	0.098446	0.0034628	0.19747	0.30906
GO_bp:go_endocytic_recycling	43	0.065713	0.0030924	0.13184	0.30909
Curated_gene_sets:baker_hematopoesis_stat1_targets	12	0.12999	0.003234	0.26092	0.30918
GO_bp:go_positive_regulation_of_osteoblast_proliferation	9	0.14285	0.0030782	0.28675	0.30918
GO_bp:go_negative_regulation_of_trophoblast_cell_migration	4	0.23003	0.003305	0.46189	0.30924
Curated_gene_sets:cadwell_atg16l1_targets_up	96	0.043262	0.0030378	0.086888	0.30928
GO_bp:go_pyrimidine_ribonucleotide_biosynthetic_process	19	0.095643	0.0029937	0.19227	0.30945
Curated_gene_sets:hinata_nfkb_targets_keratinocyte_dn	22	0.088827	0.0029916	0.17868	0.30955
GO_cc:go_ciliary_transition_fiber	9	0.13202	0.0028448	0.26598	0.30983
GO_bp:go_diterpenoid_metabolic_process	80	0.050764	0.0032553	0.10228	0.30984
GO_mf:go_adenosine_deaminase_activity	12	0.13927	0.0034649	0.28061	0.30985
Curated_gene_sets:biocarta_gh_pathway	27	0.083383	0.0031106	0.16802	0.30986
Curated_gene_sets:bystrykh_scp2_qtl	6	0.16453	0.0028949	0.3316	0.3099
GO_mf:go_dna_binding_bending	20	0.089154	0.002863	0.17972	0.30992
Curated_gene_sets:caffarel_response_to_thc_24hr_3_up	8	0.15117	0.0030713	0.30477	0.30994
Curated_gene_sets:lui_thyroid_cancer_pax8_pparg_dn	47	0.06921	0.0034047	0.13963	0.31007
GO_mf:go_chemokine_binding	31	0.08136	0.0032519	0.16418	0.31011
GO_bp:go_ganglion_development	14	0.12855	0.0034544	0.25944	0.31013
GO_bp:go_response_to_nerve_growth_factor	52	0.062295	0.003223	0.12585	0.3103
GO_cc:go_external_side_of_plasma_membrane	298	0.026693	0.003285	0.053989	0.31051
GO_bp:go_postsynaptic_actin_cytoskeleton_organization	8	0.17046	0.0034631	0.34496	0.31061
GO_bp:go_response_to_forskolin	11	0.13482	0.0032116	0.2729	0.31064
Curated_gene_sets:kegg_glycosylphosphatidylinositol_gpi_anchor_biosynthesis	24	0.10058	0.003538	0.20372	0.31075
GO_bp:go_galactose_metabolic_process	7	0.16835	0.0031994	0.34116	0.31085
Curated_gene_sets:galluzzi_permeabilize_mitochondria	41	0.071618	0.0032911	0.14515	0.31087
GO_bp:go_cellular_protein_containing_complex_localization	25	0.082182	0.0029502	0.16656	0.31087
Curated_gene_sets:lee_calorie_restriction_muscle_up	37	0.069249	0.0030233	0.14046	0.31101
GO_bp:go_regulation_of_glycogen_catabolic_process	6	0.18974	0.0033386	0.38512	0.31112
Curated_gene_sets:graham_cml_quiescent_vs_normal_quiescent_dn	43	0.073544	0.0034609	0.14931	0.31117
Curated_gene_sets:reactome_shc_related_events_triggered_by_igf1r	9	0.12689	0.0027342	0.25812	0.31151
Curated_gene_sets:reactome_integrin_signaling	28	0.080004	0.0030393	0.16284	0.31161
GO_mf:go_proton_channel_activity	7	0.17529	0.0033313	0.35697	0.3117
GO_bp:go_negative_regulation_of_vascular_permeability	11	0.12189	0.0029035	0.24823	0.31171
GO_bp:go_regulation_of_symbiosis_encompassing_mutualism_through_parasitism	221	0.029649	0.0031485	0.06039	0.31173
Curated_gene_sets:hahtola_mycosis_fungoides_skin_dn	26	0.087597	0.0032068	0.17843	0.31174
GO_bp:go_regulation_of_b_cell_proliferation	59	0.061569	0.0033925	0.12545	0.31179
Curated_gene_sets:reactome_zinc_influx_into_cells_by_the_slc39_gene_family	10	0.15081	0.0034255	0.3073	0.3118
GO_bp:go_odontoblast_differentiation	6	0.17845	0.0031399	0.36362	0.3118
GO_bp:go_adenylate_cyclase_inhibiting_dopamine_receptor_signaling_pathway	9	0.1227	0.0026441	0.25029	0.31199
GO_bp:go_negative_regulation_of_macrophage_migration	10	0.12388	0.0028138	0.25295	0.31216
GO_bp:go_response_to_uv	136	0.037335	0.0031171	0.076261	0.31222
Curated_gene_sets:der_ifn_alpha_response_dn	4	0.20551	0.0029526	0.41983	0.31225
Curated_gene_sets:reactome_triglyceride_biosynthesis	12	0.1221	0.0030378	0.24959	0.31235
Curated_gene_sets:ruiz_tnc_targets_up	151	0.034451	0.0030295	0.070528	0.31261
GO_bp:go_sulfur_compound_catabolic_process	46	0.071359	0.003473	0.14616	0.3127
Curated_gene_sets:scibetta_kdm5b_targets_up	18	0.097861	0.0029815	0.20046	0.31272
GO_bp:go_regulation_of_t_helper_1_cell_differentiation	10	0.1463	0.0033228	0.29981	0.31279
GO_bp:go_intracellular_transport	1740	0.010965	0.0031349	0.022471	0.3128
GO_mf:go_delayed_rectifier_potassium_channel_activity	31	0.077507	0.0030979	0.15884	0.3128
GO_bp:go_chylomicron_remodeling	9	0.13222	0.0028491	0.27109	0.31287
GO_mf:go_mediator_complex_binding	4	0.21082	0.0030289	0.4323	0.3129
GO_bp:go_muscle_hypertrophy	85	0.045624	0.0030154	0.093572	0.31293
GO_bp:go_regulation_of_luteinizing_hormone_secretion	7	0.15564	0.002958	0.31933	0.31299
GO_bp:go_tissue_regeneration	62	0.055311	0.0031239	0.1136	0.31317
GO_bp:go_immune_response_to_tumor_cell	18	0.099081	0.0030187	0.20349	0.31317
GO_bp:go_hormone_catabolic_process	14	0.10792	0.0028999	0.22166	0.31318
Curated_gene_sets:pid_p73pathway	78	0.049763	0.0031512	0.10231	0.31335
GO_mf:go_phosphatidylinositol_kinase_activity	15	0.12307	0.0034232	0.25334	0.31356
Curated_gene_sets:ikeda_mir133_targets_dn	6	0.19023	0.0033472	0.3917	0.31361
GO_bp:go_meiotic_chromosome_separation	24	0.095201	0.0033486	0.19604	0.31362
Curated_gene_sets:pid_upa_upar_pathway	42	0.069895	0.0032508	0.14393	0.31363
GO_bp:go_rna_stabilization	44	0.06274	0.0029865	0.12921	0.31364
GO_bp:go_negative_regulation_of_peptide_hormone_secretion	44	0.06371	0.0030327	0.13122	0.31365
Curated_gene_sets:turjanski_mapk7_targets	8	0.14353	0.002916	0.2958	0.31376
GO_bp:go_positive_regulation_of_sequestering_of_triglyceride	7	0.17039	0.0032382	0.35115	0.31376
GO_mf:go_carbohydrate_derivative_transmembrane_transporter_activity	40	0.068027	0.0030878	0.14019	0.31376
GO_bp:go_negative_regulation_of_antigen_processing_and_presentation	8	0.15348	0.0031182	0.31647	0.31384
GO_cc:go_mre11_complex	7	0.19721	0.003748	0.40693	0.31397
GO_bp:go_negative_regulation_of_mononuclear_cell_migration	8	0.14764	0.0029995	0.30472	0.31401
GO_cc:go_beta_catenin_destruction_complex	12	0.11222	0.0027919	0.23185	0.3142
Curated_gene_sets:reactome_erythrocytes_take_up_oxygen_and_release_carbon_dioxide	10	0.14454	0.0032829	0.2987	0.31423
Curated_gene_sets:biocarta_longevity_pathway	15	0.11393	0.003169	0.23559	0.31433
GO_bp:go_regulation_of_endocrine_process	42	0.065648	0.0030533	0.13575	0.31434
GO_bp:go_convergent_extension_involved_in_axis_elongation	7	0.17262	0.0032805	0.35699	0.31437
Curated_gene_sets:bild_hras_oncogenic_signature	237	0.027133	0.0029826	0.056121	0.31438
Curated_gene_sets:grandvaux_irf3_targets_up	14	0.10772	0.0028946	0.22291	0.31446
GO_bp:go_prostate_glandular_acinus_development	11	0.12508	0.0029795	0.25902	0.3146
GO_bp:go_negative_regulation_of_cell_cycle_checkpoint	6	0.297	0.0052258	0.61513	0.31462
Curated_gene_sets:reactome_mecp2_regulates_neuronal_receptors_and_channels	17	0.096363	0.0028532	0.19967	0.31469
Curated_gene_sets:lindgren_bladder_cancer_cluster_3_dn	216	0.028982	0.0030431	0.060085	0.31478
Curated_gene_sets:reactome_mastl_facilitates_mitotic_progression	10	0.13455	0.0030561	0.27895	0.31478
GO_bp:go_positive_regulation_of_cell_cycle_phase_transition	90	0.046146	0.0031378	0.095708	0.31485
Curated_gene_sets:elvidge_hypoxia_up	167	0.032546	0.0030086	0.067505	0.31486
Curated_gene_sets:verrecchia_response_to_tgfb1_c3	14	0.1422	0.0038211	0.295	0.3149
GO_cc:go_origin_recognition_complex	9	0.18395	0.0039638	0.38169	0.31493
GO_bp:go_phagosome_lysosome_fusion	7	0.16839	0.0032001	0.34942	0.31494
GO_bp:go_rna_polymerase_iii_preinitiation_complex_assembly	8	0.13744	0.0027923	0.28524	0.31496
GO_mf:go_spectrin_binding	28	0.081876	0.0031104	0.16993	0.31497
GO_bp:go_response_to_extracellular_stimulus	499	0.019563	0.003099	0.040624	0.31506
GO_bp:go_membrane_organization	786	0.016022	0.0031611	0.033283	0.31512
GO_bp:go_positive_regulation_of_centrosome_duplication	8	0.13937	0.0028316	0.28953	0.31513
GO_cc:go_proteasome_core_complex_beta_subunit_complex	11	0.15551	0.0037045	0.32308	0.31514
Curated_gene_sets:elvidge_hif1a_targets_dn	90	0.044024	0.0029936	0.091506	0.31523
GO_bp:go_regulation_of_dna_demethylation	6	0.2374	0.0041772	0.49408	0.31544
Curated_gene_sets:holleman_vincristine_resistance_b_all_dn	16	0.092587	0.0026596	0.19274	0.31548
Curated_gene_sets:reactome_anchoring_fibril_formation	13	0.12587	0.0032595	0.26203	0.31549
GO_bp:go_positive_regulation_of_synaptic_plasticity	10	0.12909	0.0029321	0.26878	0.31551
GO_bp:go_erythrocyte_maturation	14	0.10658	0.0028639	0.22193	0.31554
Curated_gene_sets:martinelli_immature_neutrophil_up	10	0.13531	0.0030734	0.28193	0.31563
GO_bp:go_positive_regulation_of_meiotic_nuclear_division	13	0.12409	0.0032132	0.25857	0.31566
Curated_gene_sets:dacosta_uv_response_via_ercc3_ttd_dn	84	0.044501	0.0029238	0.092748	0.31569
GO_bp:go_establishment_of_golgi_localization	8	0.14748	0.0029963	0.30738	0.31569
Curated_gene_sets:senese_hdac1_targets_up	423	0.020754	0.003033	0.043261	0.31571
Curated_gene_sets:reactome_synthesis_of_pc	27	0.081455	0.0030387	0.16995	0.31587
Curated_gene_sets:molenaar_targets_of_ccnd1_and_cdk4_dn	53	0.061025	0.0031874	0.12742	0.316
GO_mf:go_dna_replication_origin_binding	16	0.12192	0.0035021	0.25457	0.31601
GO_bp:go_regulation_of_fever_generation	8	0.14528	0.0029515	0.30363	0.31616
Curated_gene_sets:berenjeno_transformed_by_rhoa_up	524	0.019098	0.0030981	0.039964	0.31637
GO_bp:go_cellular_response_to_exogenous_dsrna	16	0.089982	0.0025848	0.18829	0.31637
Curated_gene_sets:kegg_leishmania_infection	67	0.056598	0.0033226	0.11846	0.31641
GO_bp:go_response_to_acetylcholine	28	0.07936	0.0030148	0.1664	0.31671
Curated_gene_sets:cheok_response_to_hd_mtx_dn	20	0.10523	0.0033791	0.22074	0.3168
GO_bp:go_developmental_cell_growth	202	0.030111	0.0030585	0.063191	0.31686
GO_bp:go_snorna_metabolic_process	4	0.2406	0.0034568	0.5052	0.31695
Curated_gene_sets:abe_vegfa_targets	18	0.085398	0.0026018	0.17932	0.31696
Curated_gene_sets:malik_repressed_by_estrogen	13	0.11297	0.0029253	0.23721	0.31696
GO_cc:go_vacuolar_part	536	0.018823	0.0030872	0.039527	0.31697
GO_bp:go_regulation_of_glucocorticoid_receptor_signaling_pathway	7	0.13919	0.0026453	0.29267	0.31718
GO_bp:go_endothelial_cell_matrix_adhesion	2	0.23106	0.0023475	0.48586	0.3172
GO_bp:go_respiratory_gaseous_exchange	60	0.056939	0.0031638	0.11975	0.31723
Curated_gene_sets:han_jnk_singaling_dn	40	0.063057	0.0028622	0.13264	0.31725
GO_bp:go_mitophagy	20	0.094878	0.0030468	0.19959	0.31727
Curated_gene_sets:mikkelsen_mcv6_icp_with_h3k4me3_and_h3k27me3	30	0.075666	0.0029752	0.1592	0.31729
Curated_gene_sets:ohm_methylated_in_adult_cancers	28	0.068514	0.0026027	0.14419	0.31734
Curated_gene_sets:reactome_regulation_of_ras_by_gaps	70	0.055807	0.0033484	0.11747	0.31737
Curated_gene_sets:reactome_resolution_of_d_loop_structures_through_synthesis_dependent_strand_annealing_sdsa	26	0.097946	0.0035857	0.20621	0.3174
Curated_gene_sets:biocarta_ras_pathway	20	0.10748	0.0034516	0.22637	0.31746
Curated_gene_sets:reactome_butyrophilin_btn_family_interactions	12	0.15535	0.003865	0.3272	0.31748
GO_bp:go_dendrite_self_avoidance	16	0.10567	0.0030354	0.22271	0.31759
GO_bp:go_negative_regulation_of_interleukin_5_production	6	0.20672	0.0036374	0.43572	0.3176
GO_bp:go_retrograde_transport_endosome_to_golgi	79	0.045254	0.0028838	0.095433	0.31768
Curated_gene_sets:welcsh_brca1_targets_up	194	0.030714	0.0030581	0.064791	0.31773
Curated_gene_sets:lee_liver_cancer_e2f1_up	61	0.0504	0.0028236	0.10638	0.31784
Curated_gene_sets:pid_hdac_classiii_pathway	25	0.079945	0.0028699	0.16882	0.31791
GO_bp:go_lipid_storage	67	0.048747	0.0028617	0.10302	0.31805
Curated_gene_sets:reactome_sodium_coupled_phosphate_cotransporters	5	0.18944	0.0030429	0.40062	0.31816
GO_mf:go_map_kinase_kinase_activity	15	0.097648	0.002716	0.20656	0.3182
GO_bp:go_rna_interference	15	0.11155	0.0031026	0.23599	0.31823
Curated_gene_sets:martoriati_mdm4_targets_neuroepithelium_dn	153	0.0352	0.0031157	0.074476	0.31824
Curated_gene_sets:reactome_shc_mediated_cascade:fgfr1	21	0.08702	0.0028634	0.18413	0.31825
Curated_gene_sets:reactome_defective_b4galt7_causes_eds_progeroid_type	17	0.10773	0.0031899	0.2281	0.31835
GO_mf:go_dna_dependent_atpase_activity	82	0.05206	0.0033797	0.11024	0.31838
GO_bp:go_chemokine_c_x_c_motif_ligand_2_production	12	0.11695	0.0029098	0.24769	0.3184
GO_mf:go_acetylcholine_receptor_binding	11	0.1317	0.0031372	0.27891	0.3184
GO_bp:go_positive_regulation_of_integrin_activation	8	0.14885	0.0030241	0.31534	0.31845
GO_cc:go_filopodium	97	0.04186	0.0029545	0.088692	0.31848
GO_bp:go_embryonic_viscerocranium_morphogenesis	11	0.13347	0.0031795	0.28291	0.31854
GO_bp:go_luteinizing_hormone_secretion	10	0.1314	0.0029844	0.2785	0.31854
GO_bp:go_regulation_of_supramolecular_fiber_organization	321	0.023242	0.0029668	0.049281	0.3186
Curated_gene_sets:xu_gh1_exogenous_targets_dn	99	0.040518	0.002889	0.085974	0.31873
GO_mf:go_apolipoprotein_a_i_binding	5	0.16842	0.0027053	0.35741	0.31874
Curated_gene_sets:reactome_g_protein_gated_potassium_channels	25	0.084794	0.003044	0.17999	0.31879
Curated_gene_sets:pid_il8_cxcr2_pathway	34	0.066364	0.0027777	0.14091	0.31884
Curated_gene_sets:biocarta_akap13_pathway	11	0.15045	0.0035839	0.31958	0.31891
Curated_gene_sets:mikkelsen_es_lcp_with_h3k4me3	134	0.035737	0.0029618	0.07595	0.31899
GO_bp:go_molting_cycle_process	86	0.044281	0.0029437	0.094107	0.31899
GO_bp:go_de_novo_nad_biosynthetic_process_from_tryptophan	7	0.13627	0.0025898	0.28962	0.319
GO_bp:go_lobar_bronchus_epithelium_development	5	0.14804	0.0023779	0.31466	0.31901
Curated_gene_sets:reactome_rna_polymerase_ii_transcription_pre_initiation_and_promoter_opening	43	0.073179	0.0034437	0.15561	0.31908
GO_bp:go_regulation_of_mrna_processing	126	0.039906	0.0032077	0.08486	0.31909
GO_bp:go_response_to_sterol	30	0.081664	0.003211	0.17369	0.31912
Curated_gene_sets:tomlins_metastasis_up	13	0.10747	0.002783	0.22872	0.31922
GO_bp:go_positive_regulation_of_interferon_gamma_biosynthetic_process	11	0.1131	0.0026943	0.2408	0.31929
GO_bp:go_regulation_of_sodium_proton_antiporter_activity	6	0.19902	0.0035019	0.42374	0.3193
GO_bp:go_positive_regulation_of_cell_cycle_g2_m_phase_transition	30	0.075491	0.0029683	0.16083	0.3194
Curated_gene_sets:yao_temporal_response_to_progesterone_cluster_7	70	0.049836	0.0029902	0.10621	0.31945
GO_bp:go_modulation_of_transcription_in_other_organism_involved_in_symbiotic_interaction	28	0.079073	0.0030039	0.16861	0.31955
GO_bp:go_cell_proliferation_involved_in_heart_morphogenesis	18	0.1019	0.0031045	0.21729	0.31956
GO_cc:go_atg1_ulk1_kinase_complex	8	0.15789	0.0032077	0.33685	0.31964
Curated_gene_sets:pastural_riz1_targets_up	8	0.13895	0.002823	0.29665	0.31975
GO_bp:go_very_long_chain_fatty_acid_metabolic_process	13	0.10459	0.0027085	0.22337	0.31981
Curated_gene_sets:flechner_pbl_kidney_transplant_ok_vs_donor_up	143	0.035597	0.003047	0.076057	0.31988
GO_bp:go_negative_regulation_of_cell_cycle_phase_transition	235	0.02902	0.0031766	0.062003	0.31988
GO_bp:go_striated_muscle_adaptation	48	0.055446	0.0027564	0.11849	0.31991
Curated_gene_sets:lucas_hnf4a_targets_dn	6	0.18073	0.00318	0.38649	0.32003
GO_bp:go_pointed_end_actin_filament_capping	7	0.17588	0.0033425	0.37612	0.32004
GO_bp:go_positive_regulation_of_sequestering_of_calcium_ion	13	0.10848	0.0028091	0.2321	0.32011
Curated_gene_sets:appierto_response_to_fenretinide_dn	49	0.058926	0.0029597	0.12611	0.32016
GO_mf:go_ligand_gated_cation_channel_activity	102	0.042229	0.003056	0.090417	0.32024
Curated_gene_sets:kegg_tight_junction	129	0.03622	0.0029457	0.077628	0.3204
GO_bp:go_response_to_interferon_gamma	191	0.032204	0.0031817	0.069019	0.3204
GO_bp:go_nuclear_transcribed_mrna_catabolic_process_exonucleolytic	35	0.070325	0.0029864	0.15089	0.32058
GO_bp:go_antibiotic_transport	10	0.13714	0.003115	0.29426	0.32059
GO_mf:go_pre_mrna_3_splice_site_binding	5	0.21697	0.0034852	0.46562	0.32061
Curated_gene_sets:riz_erythroid_differentiation_12hr	34	0.073726	0.0030858	0.15827	0.32068
Curated_gene_sets:nuytten_nipp1_targets_dn	810	0.014865	0.0029753	0.031941	0.32083
GO_mf:go_chondroitin_sulfotransferase_activity	4	0.20685	0.0029719	0.44463	0.32089
GO_bp:go_neurotransmitter_reuptake	22	0.089005	0.0029976	0.19146	0.32102
GO_cc:go_trna_splicing_ligase_complex	8	0.13484	0.0027394	0.2905	0.32127
GO_bp:go_antimicrobial_humoral_immune_response_mediated_by_antimicrobial_peptide	70	0.059387	0.0035632	0.12807	0.32143
Curated_gene_sets:watanabe_colon_cancer_msi_vs_mss_dn	57	0.055766	0.0030203	0.12034	0.32154
GO_bp:go_thiamine_containing_compound_metabolic_process	6	0.17892	0.0031481	0.38609	0.32154
Curated_gene_sets:wang_tumor_invasiveness_up	359	0.022034	0.0029715	0.047552	0.32155
GO_bp:go_vesicle_uncoating	7	0.14726	0.0027987	0.31782	0.32156
Curated_gene_sets:reactome_activation_of_trka_receptors	6	0.16722	0.0029422	0.36094	0.32158
Curated_gene_sets:gavin_foxp3_targets_cluster_p7	84	0.043512	0.0028589	0.093926	0.32159
GO_bp:go_mitochondrial_respiratory_chain_complex_iii_assembly	9	0.19193	0.0041357	0.41437	0.32162
GO_bp:go_postsynaptic_cytoskeleton_organization	9	0.15289	0.0032946	0.33015	0.32165
Curated_gene_sets:ferrando_t_all_with_mll_enl_fusion_up	81	0.04452	0.0028726	0.09615	0.32168
Curated_gene_sets:holleman_prednisolone_resistance_all_up	19	0.087616	0.0027424	0.18928	0.32172
GO_mf:go_camp_dependent_protein_kinase_activity	6	0.17494	0.0030782	0.3781	0.3218
Curated_gene_sets:reactome_rab_geranylgeranylation	57	0.055154	0.0029872	0.11921	0.32181
GO_bp:go_metanephric_nephron_tubule_epithelial_cell_differentiation	7	0.17506	0.0033269	0.37854	0.32188
Curated_gene_sets:pid_pi3kci_akt_pathway	34	0.068294	0.0028584	0.14773	0.32194
Curated_gene_sets:burton_adipogenesis_11	45	0.064058	0.0030837	0.13858	0.32195
Curated_gene_sets:biocarta_pten_pathway	18	0.08375	0.0025516	0.18119	0.32196
Curated_gene_sets:iizuka_liver_cancer_progression_l0_l1_up	14	0.12174	0.0032713	0.26349	0.32203
GO_mf:go_structural_constituent_of_myelin_sheath	9	0.13054	0.002813	0.28259	0.32206
Curated_gene_sets:browne_hcmv_infection_6hr_up	59	0.05138	0.002831	0.11125	0.3221
GO_mf:go_endoribonuclease_activity_producing_5_phosphomonoesters	29	0.073724	0.0028502	0.15981	0.32229
GO_bp:go_positive_regulation_of_jnk_cascade	135	0.038214	0.0031788	0.082856	0.32233
GO_cc:go_vesicle_membrane	755	0.015639	0.0030266	0.033915	0.32235
GO_bp:go_somatotropin_secreting_cell_differentiation	5	0.1599	0.0025685	0.34685	0.3224
Curated_gene_sets:pid_ephb_fwd_pathway	39	0.065348	0.002929	0.1418	0.32246
GO_bp:go_spermidine_metabolic_process	3	0.24898	0.003098	0.54042	0.32251
GO_cc:go_pi_body	7	0.17518	0.0033293	0.38044	0.32259
Curated_gene_sets:sana_response_to_ifng_up	73	0.051461	0.0031529	0.11178	0.32262
Curated_gene_sets:wang_barretts_esophagus_dn	24	0.086858	0.0030552	0.18877	0.32272
GO_bp:go_negative_regulation_of_histone_h3_k9_trimethylation	6	0.13754	0.0024201	0.29898	0.32275
GO_bp:go_heart_valve_development	57	0.053964	0.0029227	0.1174	0.32289
Curated_gene_sets:boylan_multiple_myeloma_pca1_dn	8	0.14431	0.0029318	0.31398	0.3229
Curated_gene_sets:kim_pten_targets_up	17	0.10029	0.0029695	0.21821	0.3229
Curated_gene_sets:nikolsky_breast_cancer_6p24_p22_amplicon	21	0.14366	0.0047271	0.31285	0.32305
Curated_gene_sets:garcia_targets_of_fli1_and_dax1_up	49	0.061213	0.0030746	0.13341	0.32319
GO_mf:go_ephrin_receptor_activity	20	0.1033	0.0033172	0.22518	0.32322
GO_bp:go_positive_regulation_of_leukocyte_adhesion_to_vascular_endothelial_cell	11	0.13217	0.0031483	0.28878	0.3236
GO_mf:go_disulfide_oxidoreductase_activity	38	0.069033	0.0030543	0.15096	0.32373
GO_mf:go_gtp_dependent_protein_binding	22	0.090955	0.0030632	0.19891	0.32374
GO_mf:go_chloride_channel_regulator_activity	15	0.10744	0.0029883	0.23501	0.32378
Curated_gene_sets:blalock_alzheimers_disease_incipient_up	369	0.0211	0.0028841	0.046168	0.32383
GO_bp:go_negative_regulation_of_myelination	6	0.16518	0.0029063	0.36152	0.32388
GO_bp:go_fatty_acid_homeostasis	14	0.088805	0.0023863	0.19439	0.3239
Curated_gene_sets:sheth_liver_cancer_vs_txnip_loss_pam2	158	0.030058	0.0027034	0.065821	0.32396
Curated_gene_sets:nikolsky_overconnected_in_breast_cancer	22	0.088038	0.002965	0.1928	0.32397
GO_bp:go_negative_regulation_of_protein_localization_to_membrane	29	0.078963	0.0030527	0.17295	0.32399
GO_bp:go_molting_cycle	109	0.039883	0.0029831	0.087358	0.324
Curated_gene_sets:reactome_transcriptional_activation_of_mitochondrial_biogenesis	52	0.054395	0.0028143	0.11922	0.32411
Curated_gene_sets:reactome_transcription_of_the_hiv_genome	68	0.054412	0.003218	0.1193	0.32416
Curated_gene_sets:johansson_brain_cancer_early_vs_late_dn	42	0.063723	0.0029638	0.13975	0.32421
GO_bp:go_plasma_membrane_organization	88	0.045585	0.0030653	0.099984	0.32422
GO_bp:go_disruption_of_cells_of_other_organism_involved_in_symbiotic_interaction	17	0.09025	0.0026722	0.19808	0.32433
GO_bp:go_oligodendrocyte_progenitor_proliferation	8	0.15717	0.0031932	0.34514	0.32442
GO_bp:go_regulation_of_anion_transmembrane_transport	26	0.08265	0.0030257	0.18162	0.32453
GO_mf:go_complement_component_c3b_binding	4	0.204	0.0029309	0.44847	0.32461
GO_mf:go_copper_chaperone_activity	4	0.25557	0.0036719	0.56192	0.32462
Curated_gene_sets:visala_response_to_heat_shock_and_aging_up	14	0.11402	0.0030639	0.25072	0.32464
GO_bp:go_positive_regulation_of_oxidative_phosphorylation	7	0.22457	0.004268	0.49383	0.32464
Curated_gene_sets:fulcher_inflammatory_response_lectin_vs_lps_dn	437	0.019807	0.002941	0.043568	0.32469
GO_bp:go_regulation_of_neurotrophin_trk_receptor_signaling_pathway	11	0.14447	0.0034414	0.31789	0.32475
Curated_gene_sets:reactome_gaba_b_receptor_activation	39	0.063112	0.0028288	0.13892	0.3248
Curated_gene_sets:reactome_long_term_potentiation	21	0.094842	0.0031208	0.20879	0.32483
GO_mf:go_amide_transmembrane_transporter_activity	44	0.066583	0.0031695	0.14658	0.32483
GO_bp:go_autophagic_cell_death	8	0.12691	0.0025784	0.27954	0.32491
GO_bp:go_nuclear_transcribed_mrna_catabolic_process_deadenylation_independent_decay	7	0.15878	0.0030176	0.34974	0.32492
Curated_gene_sets:lee_liver_cancer_ciprofibrate_up	59	0.049821	0.0027452	0.10975	0.32494
Curated_gene_sets:reactome_scavenging_by_class_a_receptors	19	0.092257	0.0028877	0.20329	0.32498
GO_bp:go_protein_localization_to_microtubule	14	0.11871	0.0031898	0.26171	0.32507
GO_bp:go_golgi_to_endosome_transport	17	0.12965	0.0038387	0.28584	0.32508
Curated_gene_sets:reactome_tnfr1_induced_nfkappab_signaling_pathway	27	0.082272	0.0030692	0.18149	0.32516
GO_mf:go_trail_binding	5	0.25089	0.00403	0.55355	0.32519
GO_bp:go_neuron_recognition	47	0.060295	0.0029661	0.13327	0.32548
GO_bp:go_positive_regulation_of_anion_transmembrane_transport	8	0.14511	0.0029481	0.32087	0.32555
Curated_gene_sets:lin_npas4_targets_up	165	0.030358	0.0027896	0.067136	0.32557
GO_bp:go_negative_regulation_of_jnk_cascade	35	0.065656	0.0027881	0.14523	0.3256
Curated_gene_sets:fevr_ctnnb1_targets_dn	532	0.017624	0.0028801	0.038988	0.32562
GO_bp:go_regulation_of_inclusion_body_assembly	16	0.10495	0.0030149	0.23237	0.32576
Curated_gene_sets:welcsh_brca1_targets_dn	135	0.035341	0.0029398	0.078258	0.32578
Curated_gene_sets:reactome_signaling_by_activin	13	0.11008	0.0028506	0.24377	0.32579
Curated_gene_sets:reactome_foxo_mediated_transcription_of_cell_cycle_genes	16	0.088022	0.0025285	0.19505	0.3259
GO_bp:go_negative_regulation_of_cell_cycle_process	319	0.023945	0.0030471	0.053062	0.3259
GO_mf:go_monocarboxylate_sodium_symporter_activity	9	0.13471	0.0029027	0.29853	0.32591
GO_bp:go_glucocorticoid_secretion	11	0.11391	0.0027136	0.25246	0.32592
Curated_gene_sets:reactome_activation_of_nmda_receptors_and_postsynaptic_events	85	0.041183	0.0027218	0.091303	0.32598
GO_cc:go_supramolecular_complex	904	0.014638	0.0030873	0.032473	0.32608
GO_cc:go_axonal_growth_cone	25	0.079291	0.0028465	0.17601	0.32619
GO_mf:go_protein_hormone_receptor_activity	17	0.099984	0.0029604	0.22205	0.32626
GO_bp:go_negative_regulation_of_morphogenesis_of_an_epithelium	15	0.095041	0.0026435	0.21108	0.32627
GO_bp:go_positive_regulation_of_urine_volume	14	0.09648	0.0025926	0.21434	0.32631
GO_bp:go_isoprenoid_biosynthetic_process	24	0.075452	0.002654	0.16764	0.32633
GO_mf:go_calmodulin_dependent_protein_phosphatase_activity	5	0.15603	0.0025062	0.34666	0.32633
GO_bp:go_positive_regulation_of_developmental_growth	159	0.030135	0.0027188	0.066983	0.3264
GO_mf:go_phosphatidylinositol_3_phosphate_binding	35	0.067688	0.0028744	0.15052	0.32647
Curated_gene_sets:kang_doxorubicin_resistance_up	53	0.058888	0.0030758	0.13096	0.32648
GO_bp:go_cellular_response_to_potassium_ion	10	0.154	0.0034979	0.34249	0.32648
Curated_gene_sets:reactome_myd88_cascade_initiated_on_plasma_membrane	79	0.04576	0.0029161	0.10181	0.32656
GO_bp:go_regulation_of_carbohydrate_metabolic_process_by_regulation_of_transcription_from_rna_polymerase_ii_promoter	10	0.13649	0.0031	0.30377	0.32661
Curated_gene_sets:zhan_multiple_myeloma_hp_dn	43	0.061313	0.0028853	0.13655	0.32671
GO_bp:go_intermediate_filament_based_process	46	0.058235	0.0028342	0.12971	0.32674
GO_cc:go_site_of_polarized_growth	156	0.032408	0.0028963	0.072192	0.32675
Curated_gene_sets:reactome_thyroxine_biosynthesis	10	0.12531	0.0028463	0.27923	0.3268
Curated_gene_sets:landis_erbb2_breast_tumors_65_dn	37	0.069253	0.0030236	0.15436	0.32684
GO_bp:go_interleukin_1_alpha_production	7	0.14949	0.0028411	0.33323	0.32686
Curated_gene_sets:biocarta_mrp_pathway	6	0.14401	0.0025339	0.32115	0.32693
GO_bp:go_regulation_of_isotype_switching	34	0.075867	0.0031754	0.16936	0.32709
GO_bp:go_negative_regulation_of_atpase_activity	16	0.11913	0.003422	0.2662	0.32726
GO_cc:go_anchored_component_of_synaptic_vesicle_membrane	13	0.13815	0.0035773	0.3087	0.32726
GO_mf:go_translation_repressor_activity	23	0.082604	0.0028444	0.18459	0.32726
GO_bp:go_changes_to_dna_methylation_involved_in_embryo_development	8	0.17304	0.0035155	0.38691	0.32736
Curated_gene_sets:reactome_respiratory_electron_transport_atp_synthesis_by_chemiosmotic_coupling_and_heat_production_by_uncoupling_proteins	110	0.044434	0.0033386	0.099361	0.32737
GO_bp:go_defense_response_to_virus	232	0.027712	0.0030143	0.062067	0.32763
GO_bp:go_facial_nerve_structural_organization	8	0.14233	0.0028917	0.31889	0.32768
GO_bp:go_b_cell_homeostasis	27	0.077704	0.0028988	0.17414	0.32773
GO_bp:go_positive_regulation_of_i_kappab_kinase_nf_kappab_signaling	172	0.031125	0.0029196	0.069803	0.32784
GO_mf:go_glycine_binding	12	0.1165	0.0028985	0.26128	0.32784
GO_bp:go_regulation_of_toll_like_receptor_9_signaling_pathway	9	0.11887	0.0025615	0.26675	0.32793
GO_mf:go_isomerase_activity	142	0.03405	0.0029044	0.076448	0.32802
GO_mf:go_sodium_chloride_symporter_activity	10	0.10735	0.0024382	0.24108	0.32806
Curated_gene_sets:reactome_protein_methylation	17	0.10219	0.0030258	0.22951	0.32808
GO_bp:go_hexose_phosphate_transport	6	0.15524	0.0027315	0.34867	0.32808
GO_bp:go_formation_of_anatomical_boundary	5	0.16825	0.0027025	0.37788	0.32808
Curated_gene_sets:zaidi_osteoblast_transcription_factors	13	0.12603	0.0032635	0.28307	0.32809
GO_bp:go_positive_regulation_of_astrocyte_activation	5	0.2026	0.0032542	0.45505	0.32809
GO_mf:go_adp_binding	35	0.061565	0.0026144	0.13831	0.32811
Curated_gene_sets:kegg_apoptosis	81	0.045115	0.002911	0.10141	0.32821
Curated_gene_sets:reactome_wnt5a_dependent_internalization_of_fzd2_fzd5_and_ror2	13	0.13182	0.0034134	0.29635	0.32824
GO_bp:go_regulation_of_cholesterol_metabolic_process	14	0.097242	0.0026131	0.21869	0.32829
GO_bp:go_positive_regulation_of_histone_phosphorylation	7	0.14902	0.0028321	0.33521	0.32832
Curated_gene_sets:reactome_biosynthesis_of_specialized_proresolving_mediators_spms	19	0.092503	0.0028954	0.20818	0.32841
GO_mf:go_1_phosphatidylinositol_3_kinase_regulator_activity	15	0.096081	0.0026724	0.21625	0.32841
Curated_gene_sets:hoshida_liver_cancer_late_recurrence_dn	66	0.050092	0.0029187	0.11286	0.32858
Curated_gene_sets:meissner_npc_hcp_with_h3k4me3_and_h3k27me3	139	0.030994	0.0026159	0.06984	0.3286
GO_mf:go_organic_anion_transmembrane_transporter_activity	194	0.028735	0.002861	0.064753	0.32861
GO_bp:go_response_to_muscle_inactivity	10	0.12938	0.0029387	0.2919	0.32879
GO_bp:go_base_excision_repair_ap_site_formation	10	0.15009	0.0034091	0.33869	0.32883
GO_bp:go_potassium_ion_export_across_plasma_membrane	16	0.092152	0.0026471	0.20799	0.32886
Curated_gene_sets:chemello_soleus_vs_edl_myofibers_dn	4	0.17269	0.002481	0.38978	0.32887
Curated_gene_sets:goering_blood_hdl_cholesterol_qtl_cis	11	0.12844	0.0030596	0.28991	0.32888
GO_cc:go_cop9_signalosome	34	0.073607	0.0030808	0.16616	0.32889
Curated_gene_sets:martinez_response_to_trabectedin	48	0.053231	0.0026463	0.12027	0.32903
GO_bp:go_rhythmic_behavior	43	0.055605	0.0026167	0.12569	0.32911
GO_bp:go_inner_ear_auditory_receptor_cell_differentiation	31	0.064644	0.0025838	0.14614	0.32912
GO_bp:go_nucleotide_sugar_metabolic_process	18	0.097385	0.002967	0.22023	0.32918
GO_bp:go_negative_regulation_of_extracellular_matrix_disassembly	4	0.25603	0.0036785	0.57939	0.32929
Curated_gene_sets:chiang_liver_cancer_subclass_unannotated_up	86	0.043304	0.0028788	0.098008	0.3293
GO_bp:go_reversible_differentiation	5	0.2032	0.0032639	0.45988	0.3293
Curated_gene_sets:figueroa_aml_methylation_cluster_6_up	132	0.034158	0.0028099	0.077322	0.32933
GO_bp:go_protein_depolymerization	104	0.039145	0.0028603	0.088612	0.32934
GO_cc:go_intrinsic_component_of_synaptic_vesicle_membrane	45	0.064371	0.0030987	0.14573	0.32935
Curated_gene_sets:reactome_regulation_of_runx2_expression_and_activity	75	0.051018	0.0031681	0.11556	0.32943
GO_mf:go_aminoacylase_activity	5	0.15346	0.0024649	0.34785	0.32955
GO_bp:go_positive_regulation_of_response_to_tumor_cell	12	0.11863	0.0029514	0.26902	0.32963
Curated_gene_sets:reactome_activated_ntrk3_signals_through_ras	8	0.13324	0.002707	0.30224	0.32966
GO_bp:go_activation_of_store_operated_calcium_channel_activity	5	0.15005	0.0024101	0.34038	0.32968
GO_bp:go_interaction_with_symbiont	76	0.04174	0.0026092	0.094719	0.32973
GO_bp:go_lymphocyte_activation_involved_in_immune_response	168	0.033358	0.0030929	0.075731	0.3298
GO_bp:go_establishment_of_protein_localization_to_chromatin	8	0.1202	0.002442	0.27324	0.33001
GO_bp:go_cell_cycle	1724	0.010141	0.0028874	0.02306	0.33006
GO_bp:go_positive_regulation_of_maintenance_of_sister_chromatid_cohesion	5	0.16952	0.0027229	0.38548	0.33006
GO_mf:go_3_chloroallyl_aldehyde_dehydrogenase_activity	5	0.20283	0.0032579	0.46137	0.33011
GO_bp:go_innate_immune_response	866	0.014288	0.0029525	0.032536	0.33028
GO_bp:go_cardiac_muscle_fiber_development	18	0.095598	0.0029125	0.2177	0.33029
GO_bp:go_monocarboxylic_acid_transport	154	0.032189	0.0028585	0.073307	0.3303
GO_bp:go_cerebellar_granular_layer_formation	6	0.13883	0.0024428	0.31619	0.33031
GO_bp:go_immunoglobulin_secretion	20	0.08573	0.002753	0.1953	0.33035
GO_bp:go_cellular_copper_ion_homeostasis	12	0.13064	0.0032504	0.2977	0.3304
Curated_gene_sets:watanabe_ulcerative_colitis_with_cancer_dn	14	0.089352	0.0024011	0.20363	0.33041
Curated_gene_sets:pid_s1p_s1p3_pathway	30	0.0804	0.0031613	0.18326	0.33043
Curated_gene_sets:reactome_signaling_by_fgfr4	40	0.057976	0.0026316	0.13241	0.33075
GO_cc:go_dna_replication_preinitiation_complex	5	0.23237	0.0037325	0.53084	0.33079
Curated_gene_sets:kurozumi_response_to_oncocytic_virus_and_cyclic_rgd	19	0.096714	0.0030272	0.22109	0.3309
GO_mf:go_alpha_2a_adrenergic_receptor_binding	5	0.1852	0.0029749	0.42356	0.33097
GO_mf:go_vasopressin_receptor_activity	6	0.14528	0.0025563	0.33247	0.33107
Curated_gene_sets:mccollum_geldanamycin_resistance_up	10	0.11941	0.0027122	0.27329	0.33108
Curated_gene_sets:sasson_fsh_response	9	0.15256	0.0032873	0.34941	0.3312
GO_bp:go_cellular_response_to_dsrna	21	0.073586	0.0024214	0.16856	0.33122
Curated_gene_sets:agarwal_akt_pathway_targets	9	0.12324	0.0026557	0.28235	0.33124
GO_cc:go_polysome	63	0.046207	0.0026306	0.10586	0.33124
Curated_gene_sets:reactome_fcgr_activation	12	0.12473	0.0031033	0.28582	0.33128
Curated_gene_sets:wang_esophagus_cancer_vs_normal_dn	99	0.037672	0.0026861	0.086409	0.33143
GO_bp:go_glutathione_metabolic_process	39	0.071475	0.0032036	0.16412	0.3316
Curated_gene_sets:hollern_adenomyoepithelial_breast_tumor	17	0.10322	0.0030562	0.23706	0.33164
Curated_gene_sets:reactome_g_protein_mediated_events	52	0.05061	0.0026185	0.11626	0.33167
GO_bp:go_transcription_coupled_nucleotide_excision_repair	72	0.048273	0.0029373	0.11091	0.3317
Curated_gene_sets:vernell_retinoblastoma_pathway_up	69	0.047384	0.0028227	0.1089	0.33174
Curated_gene_sets:figueroa_aml_methylation_cluster_2_up	48	0.054863	0.0027274	0.12614	0.33181
GO_bp:go_lipid_glycosylation	11	0.11008	0.0026223	0.25314	0.33183
GO_cc:go_microfibril	10	0.1287	0.0029232	0.29598	0.33185
GO_bp:go_negative_regulation_of_nucleobase_containing_compound_metabolic_process	145	0.03436	0.0029614	0.079058	0.33192
Curated_gene_sets:reactome_chaperone_mediated_autophagy	15	0.088521	0.0024621	0.20377	0.33199
GO_bp:go_mitotic_spindle_midzone_assembly	6	0.1952	0.0034346	0.44932	0.33199
GO_bp:go_interleukin_6_secretion	37	0.063604	0.0027769	0.1464	0.33199
Curated_gene_sets:reactome_ksrp_khsrp_binds_and_destabilizes_mrna	17	0.10899	0.003227	0.25092	0.33202
Curated_gene_sets:berenjeno_transformed_by_rhoa_forever_dn	28	0.064504	0.0024504	0.14874	0.33227
GO_bp:go_regulation_of_t_cell_chemotaxis	16	0.11609	0.0033348	0.26771	0.33228
GO_bp:go_positive_regulation_of_monooxygenase_activity	27	0.067749	0.0025274	0.15624	0.33228
GO_mf:go_muscle_alpha_actinin_binding	16	0.090053	0.0025868	0.20769	0.3323
Curated_gene_sets:reactome_digestion	21	0.095349	0.0031375	0.2203	0.33258
Curated_gene_sets:reactome_wnt_mediated_activation_of_dvl	8	0.15154	0.0030787	0.35016	0.3326
GO_bp:go_interleukin_12_secretion	8	0.13156	0.0026727	0.30417	0.33269
GO_bp:go_negative_regulation_of_cell_cycle_g1_s_phase_transition	104	0.039385	0.0028778	0.091075	0.33271
GO_bp:go_female_meiosis_chromosome_segregation	5	0.19853	0.0031889	0.45953	0.33287
Curated_gene_sets:reactome_zinc_transporters	17	0.10644	0.0031517	0.24647	0.33292
Curated_gene_sets:pedersen_metastasis_by_erbb2_isoform_4	102	0.035628	0.0025783	0.082499	0.33292
GO_bp:go_positive_regulation_of_interleukin_6_secretion	26	0.072846	0.0026668	0.16872	0.33296
GO_cc:go_endosome_lumen	34	0.063879	0.0026736	0.14795	0.33297
GO_bp:go_vesicle_fusion_to_plasma_membrane	24	0.079638	0.0028012	0.18452	0.33302
GO_bp:go_negative_regulation_of_hormone_secretion	65	0.044701	0.0025849	0.10357	0.33302
GO_cc:go_intrinsic_component_of_mitochondrial_outer_membrane	18	0.080028	0.0024382	0.18546	0.33305
GO_bp:go_positive_regulation_of_small_molecule_metabolic_process	93	0.040151	0.0027751	0.093075	0.3331
GO_bp:go_regulation_of_kidney_development	51	0.058044	0.0029741	0.13456	0.33311
Curated_gene_sets:hoffmann_small_pre_bii_to_immature_b_lymphocyte_dn	35	0.065438	0.0027788	0.15174	0.33315
Curated_gene_sets:pedersen_metastasis_by_erbb2_isoform_1	47	0.058249	0.0028655	0.13512	0.3332
GO_bp:go_nuclear_transcribed_mrna_catabolic_process_exonucleolytic_3_5_	10	0.14231	0.0032323	0.3301	0.3332
GO_bp:go_positive_regulation_of_actin_filament_depolymerization	13	0.1085	0.0028095	0.2517	0.33322
GO_bp:go_regulation_of_defense_response_to_virus_by_virus	28	0.083033	0.0031543	0.19267	0.33326
GO_bp:go_regulation_of_mast_cell_activation_involved_in_immune_response	28	0.0674	0.0025605	0.15642	0.33327
Curated_gene_sets:graham_cml_quiescent_vs_normal_dividing_up	57	0.053149	0.0028786	0.1234	0.33335
Curated_gene_sets:ivanova_hematopoiesis_late_progenitor	480	0.017249	0.0026812	0.040082	0.33348
GO_bp:go_regulation_of_intracellular_lipid_transport	8	0.14562	0.0029584	0.33852	0.33354
Curated_gene_sets:lopez_mbd_targets	912	0.013013	0.0027561	0.030259	0.33358
GO_mf:go_ubiquitin_protein_transferase_activator_activity	8	0.13866	0.002817	0.32244	0.3336
Curated_gene_sets:reactome_g_beta:gamma_signalling_through_cdc42	19	0.092788	0.0029043	0.21595	0.33372
GO_bp:go_negative_regulation_of_cd4_positive_alpha_beta_t_cell_differentiation	19	0.092422	0.0028929	0.21528	0.33385
GO_bp:go_inositol_phosphate_catabolic_process	15	0.09163	0.0025486	0.21348	0.33389
GO_bp:go_transdifferentiation	8	0.12225	0.0024836	0.28498	0.33398
GO_bp:go_lens_fiber_cell_morphogenesis	6	0.15289	0.0026902	0.3565	0.33401
Curated_gene_sets:biocarta_spry_pathway	16	0.09981	0.0028671	0.23296	0.33416
GO_cc:go_ccr4_not_complex	16	0.0872	0.0025049	0.20354	0.33418
GO_bp:go_histone_h3_k4_methylation	54	0.05234	0.0027594	0.1222	0.33421
GO_bp:go_trna_pseudouridine_synthesis	5	0.19624	0.0031521	0.45821	0.33423
GO_bp:go_facial_nerve_morphogenesis	10	0.11968	0.0027184	0.27956	0.33429
GO_mf:go_g_protein_coupled_glutamate_receptor_binding	10	0.11959	0.0027162	0.27968	0.33448
Curated_gene_sets:reactome_negative_regulation_of_tcf_dependent_signaling_by_wnt_ligand_antagonists	15	0.11282	0.0031381	0.2639	0.3345
GO_mf:go_guanylate_cyclase_regulator_activity	7	0.15188	0.0028865	0.35538	0.33455
Curated_gene_sets:schwab_targets_of_bmyb_polymorphic_variants_dn	14	0.094155	0.0025301	0.22043	0.33464
Curated_gene_sets:varela_zmpste24_targets_up	42	0.057671	0.0026823	0.13506	0.33469
GO_bp:go_hindbrain_morphogenesis	39	0.059441	0.0026642	0.1392	0.33469
GO_bp:go_purine_nucleoside_triphosphate_catabolic_process	6	0.2432	0.0042793	0.56958	0.3347
Curated_gene_sets:reactome_ticam1_dependent_activation_of_irf3_irf7	12	0.1019	0.0025352	0.23868	0.33472
Curated_gene_sets:reactome_ptk6_expression	5	0.16559	0.0026599	0.38816	0.33483
Curated_gene_sets:udayakumar_med1_targets_up	131	0.032332	0.0026496	0.075814	0.33489
Curated_gene_sets:reactome_hdms_demethylate_histones	43	0.05849	0.0027525	0.1373	0.33505
GO_bp:go_cellular_response_to_zinc_ion	21	0.10394	0.0034203	0.24408	0.33511
Curated_gene_sets:sato_silenced_epigenetically_in_pancreatic_cancer	41	0.058	0.0026653	0.13626	0.33518
GO_bp:go_regulation_of_phagocytosis	87	0.040146	0.0026842	0.09436	0.33525
GO_mf:go_primary_active_transmembrane_transporter_activity	116	0.03616	0.0027896	0.085031	0.33533
Curated_gene_sets:reactome_the_phototransduction_cascade	32	0.065802	0.0026721	0.15504	0.33564
GO_mf:go_translation_elongation_factor_activity	19	0.081214	0.002542	0.19138	0.33566
GO_bp:go_regulation_of_astrocyte_activation	8	0.15689	0.0031875	0.36982	0.3357
Curated_gene_sets:reactome_sema4d_in_semaphorin_signaling	24	0.076604	0.0026945	0.18068	0.3358
GO_bp:go_establishment_of_sister_chromatid_cohesion	7	0.13685	0.0026007	0.32311	0.33596
Curated_gene_sets:wang_immortalized_by_hoxa9_and_meis1_dn	23	0.072645	0.0025015	0.17153	0.33597
GO_bp:go_negative_regulation_of_macrophage_differentiation	7	0.13725	0.0026084	0.3243	0.33607
GO_bp:go_positive_regulation_of_insulin_like_growth_factor_receptor_signaling_pathway	12	0.11211	0.0027892	0.2649	0.33608
Curated_gene_sets:hummerich_benign_skin_tumor_up	13	0.11099	0.0028741	0.26252	0.33623
GO_bp:go_5_phosphoribose_1_diphosphate_biosynthetic_process	4	0.26132	0.0037544	0.61812	0.33624
GO_bp:go_vesicle_mediated_transport_to_the_plasma_membrane	89	0.041393	0.0027991	0.097915	0.33624
Curated_gene_sets:castellano_nras_targets_up	72	0.047227	0.0028737	0.11177	0.33632
GO_bp:go_regulation_of_systemic_arterial_blood_pressure	86	0.041003	0.0027258	0.097052	0.33634
GO_bp:go_regulation_of_defense_response_to_bacterium	17	0.084363	0.0024979	0.19976	0.3364
Curated_gene_sets:reactome_epigenetic_regulation_of_gene_expression	141	0.038446	0.0032679	0.091095	0.3365
GO_mf:go_sulfur_compound_transmembrane_transporter_activity	34	0.066945	0.002802	0.15869	0.33656
GO_mf:go_peptidyltransferase_activity	4	0.25422	0.0036525	0.60369	0.33684
GO_bp:go_dendritic_spine_maintenance	19	0.083059	0.0025998	0.19739	0.33696
Curated_gene_sets:flechner_pbl_kidney_transplant_rejected_vs_ok_up	61	0.047008	0.0026335	0.11178	0.33705
Curated_gene_sets:bystroem_correlated_with_il5_up	38	0.069469	0.0030736	0.16523	0.33709
GO_bp:go_sebaceous_gland_development	8	0.12294	0.0024976	0.29241	0.33709
GO_mf:go_lim_domain_binding	7	0.14404	0.0027374	0.3429	0.33723
GO_bp:go_regulation_of_ubiquitin_protein_transferase_activity	48	0.055079	0.0027382	0.13124	0.33736
Curated_gene_sets:iizuka_liver_cancer_progression_l1_g1_up	20	0.082955	0.0026639	0.19777	0.33745
GO_bp:go_positive_regulation_of_cellular_component_biogenesis	494	0.016962	0.0026737	0.040457	0.33752
GO_bp:go_regulation_of_histone_modification	132	0.033677	0.0027703	0.08046	0.33777
GO_cc:go_box_c_d_snornp_complex	7	0.11727	0.0022287	0.28027	0.33782
Curated_gene_sets:lopez_mesotelioma_survival_time_dn	7	0.12951	0.0024614	0.31014	0.33813
Curated_gene_sets:reactome_transport_of_mature_transcript_to_cytoplasm	79	0.040144	0.0025582	0.096175	0.3382
GO_bp:go_regulation_of_skeletal_muscle_acetylcholine_gated_channel_clustering	5	0.20058	0.0032218	0.48071	0.33825
GO_bp:go_grooming_behavior	17	0.091038	0.0026956	0.2182	0.33826
Curated_gene_sets:reactome_gap_junction_degradation	12	0.11494	0.0028598	0.27559	0.33831
GO_bp:go_regulation_of_actin_filament_based_process	358	0.019616	0.0026417	0.047064	0.33842
Curated_gene_sets:mikhaylova_oxidative_stress_response_via_vhl_up	7	0.095205	0.0018093	0.22848	0.33845
GO_bp:go_replicative_senescence	13	0.12875	0.0033339	0.30898	0.33846
Curated_gene_sets:rickman_head_and_neck_cancer_b	38	0.065261	0.0028874	0.15675	0.33858
Curated_gene_sets:pid_prl_signaling_events_pathway	23	0.079187	0.0027268	0.19045	0.33879
Curated_gene_sets:ito_pttg1_targets_dn	9	0.10278	0.0022147	0.24721	0.3388
GO_bp:go_gastrulation_with_mouth_forming_second	26	0.081186	0.0029721	0.19533	0.33884
Curated_gene_sets:naba_ecm_regulators	229	0.026944	0.002912	0.064827	0.33885
GO_bp:go_regulation_of_killing_of_cells_of_other_organism	15	0.086128	0.0023956	0.2073	0.3389
Curated_gene_sets:alfano_myc_targets	230	0.024476	0.0026509	0.058956	0.33902
GO_bp:go_cellular_response_to_alcohol	82	0.041293	0.0026807	0.099462	0.33902
GO_bp:go_nuclear_ncrna_surveillance	6	0.22909	0.0040309	0.55199	0.33907
GO_mf:go_oxidoreductase_activity_acting_on_single_donors_with_incorporation_of_molecular_oxygen	26	0.07187	0.0026311	0.17336	0.33923
GO_bp:go_purine_nucleoside_diphosphate_biosynthetic_process	6	0.15299	0.0026919	0.36905	0.33924
GO_mf:go_organic_acid_transmembrane_transporter_activity	143	0.031125	0.0026641	0.075091	0.33926
GO_bp:go_positive_regulation_of_dna_metabolic_process	150	0.0323	0.002831	0.078008	0.33942
GO_bp:go_rna_destabilization	31	0.062155	0.0024843	0.15018	0.33949
Curated_gene_sets:korkola_embryonic_carcinoma_vs_seminoma_dn	20	0.083088	0.0026682	0.20083	0.33954
GO_bp:go_mesendoderm_development	4	0.19116	0.0027465	0.46204	0.33954
Curated_gene_sets:reactome_assembly_of_the_orc_complex_at_the_origin_of_replication	6	0.21951	0.0038624	0.53059	0.33955
GO_bp:go_ribosomal_large_subunit_assembly	29	0.070023	0.0027071	0.16938	0.33965
GO_mf:go_stat_family_protein_binding	7	0.16332	0.0031038	0.39515	0.33969
GO_mf:go_rna_polymerase_iii_activity	15	0.10747	0.0029893	0.26007	0.33972
GO_bp:go_organic_hydroxy_compound_catabolic_process	64	0.045278	0.0025981	0.1097	0.3399
Curated_gene_sets:biocarta_her2_pathway	23	0.074218	0.0025557	0.17992	0.33999
Curated_gene_sets:reactome_nostrin_mediated_enos_trafficking	5	0.16516	0.002653	0.40045	0.34001
GO_bp:go_positive_regulation_of_ligase_activity	6	0.17424	0.0030659	0.42262	0.34007
GO_bp:go_macrophage_fusion	5	0.14063	0.0022588	0.34117	0.34011
GO_bp:go_phosphatidylserine_exposure_on_apoptotic_cell_surface	5	0.14935	0.002399	0.36236	0.34011
GO_bp:go_regulation_of_antigen_processing_and_presentation	17	0.091221	0.002701	0.22136	0.34014
GO_mf:go_transmembrane_receptor_protein_phosphatase_activity	17	0.082033	0.0024289	0.19919	0.34023
GO_bp:go_amyloid_precursor_protein_biosynthetic_process	11	0.10686	0.0025456	0.25965	0.34034
GO_cc:go_nuclear_transcription_factor_complex	190	0.028534	0.0028118	0.069339	0.34035
Curated_gene_sets:johnstone_parvb_targets_2_up	134	0.032213	0.0026697	0.07829	0.34037
GO_bp:go_cellular_response_to_heat	125	0.03218	0.0025765	0.078305	0.34055
Curated_gene_sets:reactome_signal_attenuation	10	0.10403	0.0023629	0.2533	0.34065
Curated_gene_sets:hoffman_clock_targets_up	10	0.1199	0.0027232	0.29199	0.34068
GO_mf:go_protein_phosphatase_activator_activity	13	0.10974	0.0028418	0.2673	0.3407
Curated_gene_sets:reactome_positive_epigenetic_regulation_of_rrna_expression	101	0.047854	0.0034461	0.11659	0.34074
GO_mf:go_lipid_kinase_activity	5	0.16708	0.0026838	0.40725	0.34081
GO_bp:go_mesenchymal_to_epithelial_transition	19	0.089979	0.0028164	0.21936	0.34084
GO_bp:go_positive_regulation_of_cell_projection_organization	351	0.019376	0.0025842	0.047276	0.34096
Curated_gene_sets:smid_breast_cancer_luminal_b_up	164	0.027214	0.0024932	0.066401	0.34097
GO_bp:go_regulation_of_cardiac_epithelial_to_mesenchymal_transition	9	0.10753	0.0023171	0.26242	0.341
GO_bp:go_interferon_alpha_production	27	0.07455	0.0027811	0.18205	0.34109
GO_cc:go_contractile_fiber	221	0.024429	0.0025942	0.059692	0.34118
GO_bp:go_response_to_axon_injury	70	0.040905	0.0024543	0.099967	0.3412
GO_cc:go_endoplasmic_reticulum_part	1288	0.010672	0.0026586	0.026095	0.34128
GO_bp:go_antibiotic_biosynthetic_process	14	0.10369	0.0027863	0.25359	0.34132
Curated_gene_sets:reactome_phosphorylation_of_cd3_and_tcr_zeta_chains	19	0.1008	0.0031551	0.24667	0.3414
GO_bp:go_negative_regulation_of_cell_proliferation_involved_in_kidney_development	5	0.1948	0.003129	0.47697	0.34149
GO_cc:go_protein_serine_threonine_phosphatase_complex	44	0.058924	0.0028049	0.14428	0.34149
GO_bp:go_cell_growth	439	0.017017	0.0025324	0.041672	0.34151
GO_bp:go_negative_regulation_of_lipoprotein_particle_clearance	10	0.10338	0.0023481	0.25325	0.34156
Curated_gene_sets:pujana_chek2_pcc_network	732	0.01394	0.002658	0.034173	0.34166
GO_bp:go_response_to_tumor_cell	23	0.078554	0.002705	0.19257	0.34167
GO_bp:go_nucleobase_containing_small_molecule_interconversion	28	0.070924	0.0026943	0.1739	0.3417
GO_bp:go_uterus_development	22	0.073902	0.0024889	0.18123	0.34172
GO_mf:go_rna_cap_binding	18	0.082732	0.0025206	0.20295	0.34177
Curated_gene_sets:rodwell_aging_kidney_no_blood_dn	136	0.031148	0.0026005	0.076498	0.34194
GO_mf:go_ran_gtpase_binding	39	0.05865	0.0026288	0.14406	0.34197
Curated_gene_sets:lien_breast_carcinoma_metaplastic_vs_ductal_dn	108	0.033932	0.0025264	0.083435	0.34212
GO_bp:go_glial_cell_development	104	0.035958	0.0026274	0.088416	0.34212
Curated_gene_sets:meissner_es_icp_with_h3k4me3	30	0.063574	0.0024997	0.15633	0.34213
GO_bp:go_regulation_of_synaptic_transmission_cholinergic	6	0.14544	0.0025591	0.35771	0.34216
GO_bp:go_protein_processing_involved_in_protein_targeting_to_mitochondrion	8	0.1534	0.0031165	0.37732	0.34217
GO_cc:go_cell_surface	771	0.013822	0.002702	0.034	0.34217
Curated_gene_sets:kim_germinal_center_t_helper_dn	12	0.10302	0.0025631	0.25348	0.34222
Curated_gene_sets:tomlins_metastasis_dn	20	0.083954	0.002696	0.20665	0.34227
Curated_gene_sets:riz_erythroid_differentiation_hemgn	26	0.066446	0.0024325	0.16361	0.34233
GO_bp:go_positive_regulation_of_cholesterol_storage	7	0.13979	0.0026566	0.3447	0.34254
Curated_gene_sets:dacosta_ercc3_allele_xpcs_vs_ttd_dn	32	0.063097	0.0025622	0.1557	0.34265
Curated_gene_sets:amit_egf_response_40_hela	42	0.054309	0.0025259	0.13402	0.34266
GO_bp:go_regulation_of_intestinal_absorption	8	0.16342	0.0033201	0.40335	0.34269
GO_mf:go_extracellular_matrix_structural_constituent_conferring_compression_resistance	19	0.090787	0.0028417	0.22413	0.34272
Curated_gene_sets:karakas_tgfb1_signaling	19	0.094606	0.0029612	0.23378	0.34286
Curated_gene_sets:zhan_multiple_myeloma_pr_dn	49	0.053334	0.0026788	0.13188	0.34296
GO_bp:go_negative_regulation_of_protein_kinase_activity_by_regulation_of_protein_phosphorylation	8	0.10537	0.0021407	0.26055	0.34296
GO_bp:go_autophagosome_maturation	35	0.063442	0.0026941	0.15691	0.34299
GO_mf:go_dicarboxylic_acid_transmembrane_transporter_activity	39	0.062394	0.0027966	0.15434	0.34301
Curated_gene_sets:gross_hypoxia_via_elk3_and_hif1a_dn	100	0.035167	0.00252	0.087002	0.34303
Curated_gene_sets:valk_aml_with_t_8_21_translocation	4	0.17825	0.0025609	0.44099	0.34304
GO_bp:go_acute_inflammatory_response	105	0.037288	0.0027376	0.092288	0.34309
GO_bp:go_regulation_of_leukocyte_mediated_immunity	191	0.026341	0.0026025	0.065243	0.3432
GO_bp:go_viral_rna_genome_replication	31	0.069865	0.0027924	0.17303	0.3432
Curated_gene_sets:coldren_gefitinib_resistance_dn	215	0.023994	0.0025136	0.059438	0.34323
GO_bp:go_sulfur_amino_acid_transport	7	0.11372	0.0021613	0.2818	0.34327
Curated_gene_sets:reactome_rna_polymerase_ii_transcription_termination	62	0.044341	0.0025044	0.10991	0.34332
GO_bp:go_cytochrome_complex_assembly	33	0.072511	0.0029901	0.17982	0.34339
Curated_gene_sets:reactome_crmps_in_sema3a_signaling	15	0.085961	0.0023909	0.21331	0.34348
Curated_gene_sets:graessmann_apoptosis_by_serum_deprivation_dn	225	0.023873	0.0025577	0.059296	0.34362
GO_bp:go_positive_regulation_of_reactive_oxygen_species_metabolic_process	43	0.057603	0.0027107	0.14315	0.34369
GO_bp:go_post_embryonic_animal_organ_development	15	0.10266	0.0028554	0.25512	0.3437
Curated_gene_sets:reactome_rap1_signalling	16	0.090383	0.0025963	0.22472	0.34377
GO_mf:go_catalytic_activity_acting_on_a_trna	118	0.035122	0.0027327	0.087346	0.34381
GO_bp:go_cellular_response_to_aldehyde	6	0.24506	0.0043119	0.60955	0.34383
Curated_gene_sets:gazda_diamond_blackfan_anemia_erythroid_dn	431	0.01768	0.0026074	0.043977	0.34384
Curated_gene_sets:reactome_activation_of_smo	18	0.088728	0.0027032	0.22096	0.34401
Curated_gene_sets:chiaretti_t_all_relapse_prognosis	19	0.089658	0.0028064	0.22332	0.34404
Curated_gene_sets:myllykangas_amplification_hot_spot_24	14	0.10007	0.002689	0.24929	0.34407
GO_bp:go_regulation_of_cellular_carbohydrate_catabolic_process	10	0.10662	0.0024218	0.26568	0.34409
GO_bp:go_protein_containing_complex_localization	271	0.022308	0.0026199	0.055601	0.34413
GO_bp:go_specification_of_symmetry	122	0.032063	0.0025363	0.079982	0.34426
GO_bp:go_myeloid_dendritic_cell_differentiation	18	0.093727	0.0028555	0.23383	0.34427
GO_bp:go_pentose_phosphate_shunt	15	0.092722	0.002579	0.23151	0.3444
GO_mf:go_high_density_lipoprotein_particle_binding	10	0.10256	0.0023296	0.25618	0.34445
GO_bp:go_regulation_of_protein_complex_disassembly	105	0.034647	0.0025437	0.086559	0.34448
Curated_gene_sets:reactome_hs_gag_biosynthesis	28	0.068359	0.0025969	0.17085	0.34454
Curated_gene_sets:reactome_fgfr1_mutant_receptor_activation	31	0.062853	0.0025122	0.15709	0.34454
GO_bp:go_digestive_system_development	139	0.029643	0.0025018	0.074086	0.34454
GO_cc:go_actin_cortical_patch	13	0.10255	0.0026555	0.25634	0.34457
GO_bp:go_modulation_of_signal_transduction_in_other_organism	5	0.1659	0.0026647	0.4148	0.3446
GO_mf:go_voltage_gated_sodium_channel_activity_involved_in_cardiac_muscle_cell_action_potential	5	0.16979	0.0027273	0.42481	0.34469
GO_bp:go_positive_regulation_of_g1_s_transition_of_mitotic_cell_cycle	34	0.063468	0.0026565	0.15883	0.34473
Curated_gene_sets:jazag_tgfb1_signaling_up	99	0.034572	0.002465	0.08659	0.34485
GO_bp:go_homeostasis_of_number_of_cells	236	0.024353	0.0026714	0.061001	0.34487
Curated_gene_sets:sheth_liver_cancer_vs_txnip_loss_pam4	267	0.021121	0.0024623	0.052916	0.3449
GO_bp:go_regulation_of_store_operated_calcium_entry	13	0.091591	0.0023717	0.2296	0.34498
Curated_gene_sets:chin_breast_cancer_copy_number_dn	12	0.095738	0.002382	0.24025	0.34513
Curated_gene_sets:flotho_pediatric_all_therapy_response_dn	28	0.060449	0.0022964	0.1517	0.34514
GO_bp:go_genitalia_morphogenesis	13	0.1112	0.0028795	0.27905	0.34514
GO_bp:go_positive_regulation_of_cell_adhesion_mediated_by_integrin	20	0.081095	0.0026042	0.20353	0.34515
GO_mf:go_histone_demethylase_activity_h3_k9_specific_	12	0.1109	0.0027592	0.27848	0.34523
GO_bp:go_luteinization	10	0.14388	0.0032681	0.36166	0.34537
Curated_gene_sets:reactome_extra_nuclear_estrogen_signaling	76	0.039511	0.0024698	0.099479	0.34562
Curated_gene_sets:onder_cdh1_targets_1_dn	163	0.027172	0.0024819	0.068459	0.34572
Curated_gene_sets:matzuk_cumulus_expansion	9	0.13673	0.0029462	0.34451	0.34573
GO_bp:go_positive_regulation_of_actin_filament_bundle_assembly	61	0.043297	0.0024257	0.1091	0.34573
GO_bp:go_lipid_hydroxylation	6	0.14968	0.0026336	0.37778	0.34598
GO_bp:go_nucleoside_diphosphate_biosynthetic_process	9	0.1143	0.0024629	0.28851	0.346
Curated_gene_sets:reactome_signaling_by_non_receptor_tyrosine_kinases	54	0.047535	0.0025061	0.12004	0.34607
GO_mf:go_endopeptidase_activity	392	0.019762	0.0027824	0.049915	0.34609
GO_bp:go_pre_mirna_processing	15	0.086824	0.0024149	0.21937	0.34613
GO_bp:go_developmental_maturation	271	0.021323	0.0025041	0.053879	0.34615
GO_bp:go_regulation_of_lysosomal_lumen_ph	13	0.10228	0.0026486	0.25854	0.3462
GO_bp:go_positive_regulation_of_tumor_necrosis_factor_biosynthetic_process	13	0.10746	0.0027827	0.27163	0.3462
Curated_gene_sets:biocarta_rho_pathway	18	0.077244	0.0023534	0.19531	0.34624
Curated_gene_sets:grabarczyk_bcl11b_targets_dn	57	0.048511	0.0026274	0.12271	0.3463
GO_bp:go_organic_acid_transport	314	0.02079	0.0026251	0.052594	0.34632
Curated_gene_sets:nikolsky_breast_cancer_11q12_q14_amplicon	156	0.057525	0.005141	0.14555	0.34635
GO_bp:go_positive_regulation_of_defense_response_to_bacterium	9	0.1091	0.0023509	0.27607	0.34635
Curated_gene_sets:pid_ifng_pathway	40	0.051242	0.0023259	0.1297	0.3464
Curated_gene_sets:wang_cisplatin_response_and_xpc_up	174	0.027003	0.0025475	0.068353	0.34641
Curated_gene_sets:reactome_gene_expression_transcription	1434	0.010337	0.0027063	0.026188	0.34653
GO_bp:go_prostatic_bud_formation	9	0.12845	0.0027679	0.32563	0.34662
Curated_gene_sets:cervera_sdhb_targets_2	113	0.030628	0.0023323	0.077649	0.34663
GO_mf:go_e_box_binding	50	0.04909	0.0024906	0.12454	0.34673
GO_bp:go_positive_regulation_of_interferon_gamma_production	62	0.044592	0.0025185	0.11313	0.34674
Curated_gene_sets:caffarel_response_to_thc_8hr_3_up	5	0.13919	0.0022358	0.35353	0.3469
GO_bp:go_regulation_of_protein_kinase_a_signaling	20	0.076612	0.0024602	0.19482	0.34707
GO_mf:go_cytochrome_b5_reductase_activity_acting_on_nad_p_h	7	0.14898	0.0028313	0.37899	0.34713
GO_mf:go_phosphatidylinositol_monophosphate_phosphatase_activity	10	0.10991	0.0024964	0.27982	0.34725
Curated_gene_sets:ouyang_prostate_cancer_markers	20	0.069123	0.0022197	0.1761	0.34734
Curated_gene_sets:reactome_respiratory_electron_transport	90	0.044574	0.003031	0.11362	0.34742
GO_bp:go_macrophage_migration	46	0.047731	0.002323	0.1217	0.34745
GO_bp:go_negative_regulation_of_immune_effector_process	114	0.032955	0.0025205	0.084118	0.34762
GO_bp:go_mature_b_cell_differentiation	23	0.07872	0.0027107	0.20097	0.34764
GO_cc:go_clathrin_coat_of_coated_pit	19	0.084865	0.0026563	0.21666	0.34765
GO_bp:go_very_low_density_lipoprotein_particle_assembly	11	0.10292	0.0024517	0.26292	0.34773
Curated_gene_sets:zhou_inflammatory_response_fima_up	454	0.01651	0.0024975	0.042203	0.34783
GO_bp:go_positive_regulation_of_extrinsic_apoptotic_signaling_pathway_via_death_domain_receptors	17	0.070392	0.0020842	0.17994	0.34783
GO_bp:go_relaxation_of_vascular_smooth_muscle	7	0.12625	0.0023993	0.32272	0.34783
GO_cc:go_ap_1_adaptor_complex	7	0.15796	0.003002	0.40386	0.34786
GO_cc:go_ell_eaf_complex	5	0.16972	0.0027262	0.434	0.34788
GO_bp:go_divalent_inorganic_cation_transport	448	0.016724	0.0025136	0.042791	0.34796
Curated_gene_sets:reactome_diseases_associated_with_glycosylation_precursor_biosynthesis	19	0.078245	0.0024491	0.20026	0.34801
