## Supplemental Tables for "A meta-analysis of genome-wide association studies in 614,243 individuals identifies 59 novel susceptibility loci underlying Dupuytren’s contracture" (part 3 of 3)

### Sheet: Table S9 (continued)
Table S9: MAGMA Gene-Set Analysis
GO_bp:go_positive_regulation_of_interleukin_5_production	12	0.098784	0.0024577	0.25298	0.34809
Curated_gene_sets:rizki_tumor_invasiveness_2d_up	64	0.041747	0.0023954	0.10692	0.3481
GO_mf:go_palmitoyl_coa_hydrolase_activity	12	0.092629	0.0023046	0.23725	0.34811
Curated_gene_sets:gaussmann_mll_af4_fusion_targets_g_dn	28	0.065437	0.0024859	0.16774	0.34823
Curated_gene_sets:reactome_hiv_elongation_arrest_and_recovery	35	0.064811	0.0027522	0.16625	0.34833
GO_mf:go_cysteine_type_endopeptidase_activity	95	0.037203	0.0025987	0.095434	0.34833
GO_cc:go_symmetric_synapse	8	0.11573	0.0023512	0.297	0.3484
GO_bp:go_heterophilic_cell_cell_adhesion_via_plasma_membrane_cell_adhesion_molecules	44	0.051971	0.0024739	0.13345	0.34848
GO_cc:go_small_subunit_processome	36	0.056688	0.0024413	0.14562	0.34853
GO_bp:go_negative_regulation_of_sodium_ion_transport	17	0.083839	0.0024824	0.21541	0.34856
Curated_gene_sets:reactome_cgmp_effects	16	0.084597	0.0024301	0.21751	0.34866
GO_bp:go_positive_regulation_of_leukocyte_chemotaxis	82	0.037745	0.0024504	0.097086	0.34872
GO_bp:go_regulation_of_hormone_metabolic_process	38	0.060524	0.0026779	0.15574	0.34878
GO_bp:go_negative_regulation_of_macrophage_activation	13	0.10195	0.0026401	0.26243	0.34883
Curated_gene_sets:bystrykh_hematopoiesis_stem_cell_runx1	8	0.11635	0.0023638	0.29965	0.34891
GO_bp:go_endoplasmic_reticulum_unfolded_protein_response	115	0.033175	0.0025483	0.085499	0.34901
GO_bp:go_dorsal_aorta_development	9	0.1209	0.0026052	0.31176	0.34908
GO_bp:go_negative_regulation_of_rna_catabolic_process	52	0.047424	0.0024536	0.12234	0.34915
Curated_gene_sets:reactome_diseases_associated_with_o_glycosylation_of_proteins	65	0.043627	0.0025227	0.11274	0.34939
Curated_gene_sets:reactome_g_beta:gamma_signalling_through_pi3kgamma	25	0.070414	0.0025278	0.18201	0.34943
GO_bp:go_regulation_of_fear_response	7	0.10231	0.0019443	0.26471	0.34957
GO_mf:go_nuclear_receptor_activity	44	0.057294	0.0027273	0.14833	0.34966
GO_bp:go_cerebellar_granular_layer_morphogenesis	8	0.10343	0.0021014	0.26784	0.34969
GO_bp:go_positive_regulation_of_intracellular_protein_transport	145	0.028704	0.0024739	0.074386	0.3498
GO_bp:go_activation_of_protein_kinase_activity	320	0.019223	0.00245	0.049823	0.34982
Curated_gene_sets:lian_neutrophil_granule_constituents	23	0.070477	0.0024268	0.18268	0.34983
Curated_gene_sets:begum_targets_of_pax3_foxo1_fusion_up	55	0.051013	0.0027142	0.13229	0.34989
GO_bp:go_pituitary_gland_development	41	0.047885	0.0022005	0.1242	0.34992
GO_bp:go_mitochondrial_calcium_ion_transmembrane_transport	25	0.067883	0.0024369	0.17613	0.34997
Curated_gene_sets:weber_methylated_lcp_in_sperm_dn	8	0.12317	0.0025024	0.31984	0.35008
GO_bp:go_lysosome_localization	62	0.041714	0.002356	0.10837	0.35015
Curated_gene_sets:biocarta_plateletapp_pathway	11	0.10193	0.002428	0.26511	0.35032
GO_bp:go_negative_regulation_of_fertilization	6	0.15166	0.0026685	0.39467	0.35039
Curated_gene_sets:gajate_response_to_trabectedin_up	67	0.03763	0.0022091	0.09807	0.3506
GO_bp:go_positive_regulation_of_arachidonic_acid_secretion	6	0.1649	0.0029015	0.43009	0.35071
GO_bp:go_negative_regulation_of_lipase_activity	18	0.092787	0.0028269	0.24213	0.35079
GO_bp:go_ruffle_assembly	42	0.049666	0.00231	0.12966	0.35085
GO_bp:go_pentose_metabolic_process	6	0.11763	0.0020698	0.30718	0.35088
GO_bp:go_peptidyl_proline_modification	48	0.047901	0.0023813	0.12529	0.35112
GO_bp:go_cerebral_cortex_neuron_differentiation	20	0.066322	0.0021298	0.1736	0.35122
GO_bp:go_regulation_of_cysteine_type_endopeptidase_activity_involved_in_apoptotic_signaling_pathway	17	0.077143	0.0022841	0.20198	0.35126
Curated_gene_sets:reactome_metalloprotease_dubs	36	0.059506	0.0025627	0.15583	0.35129
Curated_gene_sets:shin_b_cell_lymphoma_cluster_7	26	0.071197	0.0026064	0.18663	0.35142
GO_bp:go_prostaglandin_transport	16	0.085395	0.002453	0.22388	0.35145
GO_bp:go_regulation_of_lipid_transporter_activity	3	0.22563	0.0028075	0.59154	0.35145
Curated_gene_sets:gentile_uv_response_cluster_d7	35	0.059123	0.0025106	0.15515	0.35158
Curated_gene_sets:reactome_inflammasomes	20	0.072099	0.0023153	0.1893	0.35165
GO_bp:go_regulation_of_cysteine_type_endopeptidase_activity	220	0.023732	0.0025145	0.062332	0.3517
Curated_gene_sets:browne_hcmv_infection_24hr_up	139	0.028721	0.002424	0.075474	0.35177
GO_bp:go_central_nervous_system_neuron_axonogenesis	35	0.054426	0.0023112	0.14303	0.35178
GO_mf:go_protein_transporter_activity	96	0.036191	0.0025412	0.09514	0.35183
Curated_gene_sets:shen_smarca2_targets_up	409	0.017083	0.0024557	0.044915	0.35185
GO_mf:go_neurotrophin_trk_receptor_binding	6	0.13844	0.0024359	0.36428	0.35196
GO_mf:go_bitter_taste_receptor_activity	22	0.099063	0.0033363	0.26134	0.35232
GO_bp:go_preassembly_of_gpi_anchor_in_er_membrane	16	0.091361	0.0026244	0.24109	0.35237
GO_bp:go_cell_volume_homeostasis	29	0.070755	0.0027354	0.18698	0.35257
Curated_gene_sets:pid_il3_pathway	25	0.075446	0.0027084	0.1994	0.35258
GO_bp:go_negative_regulation_of_stem_cell_differentiation	20	0.064706	0.0020779	0.1712	0.35273
Curated_gene_sets:lim_mammary_luminal_progenitor_up	58	0.04475	0.0024448	0.11841	0.35275
GO_bp:go_smoothened_signaling_pathway	129	0.030997	0.0025209	0.082044	0.35279
GO_bp:go_neuronal_action_potential_propagation	9	0.10752	0.0023169	0.28463	0.35281
Curated_gene_sets:dazard_uv_response_cluster_g28	20	0.06918	0.0022216	0.18333	0.35296
GO_bp:go_snorna_3_end_processing	10	0.12496	0.0028383	0.33117	0.35296
Curated_gene_sets:stanelle_e2f1_targets	27	0.064711	0.0024141	0.17151	0.35298
GO_mf:go_amp_activated_protein_kinase_activity	7	0.10541	0.0020032	0.27966	0.35313
GO_bp:go_rap_protein_signal_transduction	13	0.096989	0.0025115	0.25751	0.35322
GO_bp:go_multi_multicellular_organism_process	206	0.023529	0.0024132	0.062471	0.35323
GO_mf:go_fructose_binding	5	0.13	0.0020881	0.34586	0.35351
GO_bp:go_atp_hydrolysis_coupled_transmembrane_transport	32	0.063246	0.0025683	0.16832	0.35355
GO_bp:go_phospholipid_transport	87	0.036244	0.0024233	0.096555	0.3537
GO_bp:go_positive_regulation_of_rho_protein_signal_transduction	25	0.062243	0.0022345	0.16588	0.35375
GO_cc:go_rna_polymerase_iii_transcription_factor_complex	12	0.082384	0.0020497	0.21957	0.35375
GO_bp:go_negative_regulation_of_response_to_dna_damage_stimulus	73	0.041927	0.0025688	0.11176	0.35378
GO_bp:go_positive_regulation_of_t_cell_tolerance_induction	6	0.13129	0.0023102	0.35003	0.3538
Curated_gene_sets:bacolod_resistance_to_alkylating_agents_up	23	0.071331	0.0024563	0.19018	0.35381
GO_cc:go_cortical_actin_cytoskeleton	80	0.037327	0.0023936	0.09952	0.35381
GO_bp:go_positive_regulation_of_neuron_projection_development	255	0.020989	0.0023921	0.056023	0.35396
Curated_gene_sets:biocarta_lym_pathway	12	0.08686	0.0021611	0.2319	0.35399
GO_cc:go_rna_polymerase_iii_complex	17	0.095235	0.0028198	0.2543	0.35402
GO_bp:go_myeloid_cell_development	63	0.04198	0.00239	0.1122	0.35415
Curated_gene_sets:ivanov_mutated_in_colon_cancer	13	0.086956	0.0022517	0.23243	0.35416
GO_bp:go_columnar_cuboidal_epithelial_cell_maturation	7	0.1127	0.0021417	0.30168	0.35437
GO_bp:go_response_to_interleukin_13	5	0.16246	0.0026096	0.43526	0.35448
Curated_gene_sets:zwang_egf_interval_dn	202	0.023979	0.0024357	0.064345	0.3547
GO_bp:go_protein_peptidyl_prolyl_isomerization	35	0.057582	0.0024452	0.15462	0.35479
GO_bp:go_regulation_of_stress_activated_protein_kinase_signaling_cascade	222	0.023392	0.0024896	0.062818	0.35481
GO_bp:go_negative_regulation_of_vesicle_fusion	6	0.16992	0.0029898	0.45645	0.35485
GO_bp:go_natural_killer_cell_mediated_immune_response_to_tumor_cell	11	0.092324	0.0021993	0.24813	0.35492
GO_bp:go_caveolin_mediated_endocytosis	10	0.10657	0.0024205	0.28648	0.35495
GO_cc:go_paraspeckles	5	0.19554	0.003141	0.52675	0.35524
GO_bp:go_dentinogenesis	6	0.11734	0.0020647	0.31621	0.35529
Curated_gene_sets:collis_prkdc_substrates	21	0.073629	0.0024228	0.19843	0.3553
Curated_gene_sets:reactome_metabolism_of_cofactors	19	0.075084	0.0023502	0.20236	0.35531
GO_bp:go_response_to_vitamin_d	35	0.056855	0.0024143	0.15325	0.35532
Curated_gene_sets:smirnov_circulating_endotheliocytes_in_cancer_up	152	0.027242	0.0024035	0.073449	0.35536
GO_bp:go_negative_regulation_of_adaptive_immune_response	44	0.05249	0.0024986	0.14153	0.35536
GO_bp:go_skin_development	411	0.020895	0.0030109	0.056401	0.35552
Curated_gene_sets:kegg_insulin_signaling_pathway	132	0.027466	0.0022594	0.074145	0.35553
Curated_gene_sets:reactome_trif_ticam1_mediated_tlr4_signaling	92	0.034407	0.0023653	0.09291	0.35557
Curated_gene_sets:reactome_sperm_motility_and_taxes	9	0.13716	0.0029556	0.37044	0.35559
GO_bp:go_organophosphate_ester_transport	111	0.032308	0.0024384	0.087301	0.35567
GO_mf:go_s_adenosylmethionine_dependent_methyltransferase_activity	150	0.027598	0.0024189	0.074587	0.35569
GO_bp:go_synaptic_vesicle_cytoskeletal_transport	18	0.075172	0.0022902	0.20323	0.35574
GO_bp:go_positive_regulation_of_fibroblast_growth_factor_production	5	0.1369	0.0021989	0.37026	0.3558
GO_bp:go_interleukin_1_production	91	0.034752	0.0023761	0.094024	0.35584
GO_bp:go_histone_h3_k27_methylation	18	0.075255	0.0022928	0.20362	0.35585
GO_bp:go_smooth_muscle_adaptation	4	0.17476	0.0025108	0.47289	0.35586
GO_bp:go_triglyceride_rich_lipoprotein_particle_clearance	9	0.097904	0.0021097	0.26497	0.35588
GO_bp:go_regulation_of_sphingolipid_biosynthetic_process	14	0.089376	0.0024017	0.24233	0.35613
GO_bp:go_regulation_of_muscle_hypertrophy	57	0.041216	0.0022323	0.11177	0.35615
GO_bp:go_notochord_development	18	0.081181	0.0024733	0.22018	0.35618
GO_mf:go_neuropeptide_receptor_binding	28	0.059595	0.0022639	0.16165	0.35619
Curated_gene_sets:johansson_brain_cancer_early_vs_late_up	8	0.11826	0.0024027	0.32109	0.35632
Curated_gene_sets:biocarta_sam68_pathway	6	0.13207	0.0023238	0.35862	0.35634
GO_bp:go_negative_regulation_of_hydrogen_peroxide_mediated_programmed_cell_death	5	0.14754	0.0023699	0.4007	0.35636
GO_mf:go_nad_dependent_protein_deacetylase_activity	14	0.080283	0.0021574	0.21821	0.35647
GO_cc:go_cell_projection_part	1377	0.0092991	0.0023894	0.025278	0.35649
GO_bp:go_poly_n_acetyllactosamine_biosynthetic_process	9	0.10601	0.0022842	0.28832	0.35656
Curated_gene_sets:lindgren_bladder_cancer_high_recurrence	48	0.044251	0.0021999	0.12037	0.35658
GO_bp:go_energy_coupled_proton_transmembrane_transport_against_electrochemical_gradient	30	0.064543	0.0025378	0.17556	0.35658
GO_mf:go_wide_pore_channel_activity	20	0.08087	0.002597	0.22007	0.35664
GO_bp:go_central_nervous_system_neuron_differentiation	175	0.02411	0.002281	0.065627	0.35667
GO_bp:go_mucosal_associated_lymphoid_tissue_development	8	0.14078	0.0028602	0.38323	0.35668
GO_cc:go_u5_snrnp	16	0.076237	0.00219	0.2076	0.35673
GO_bp:go_protein_catabolic_process	845	0.011552	0.0023593	0.031467	0.35677
GO_mf:go_mitogen_activated_protein_kinase_kinase_binding	15	0.079247	0.0022042	0.21591	0.3568
Curated_gene_sets:reactome_chromosome_maintenance	103	0.036121	0.0026267	0.098429	0.35682
GO_bp:go_regulation_of_pinocytosis	11	0.095474	0.0022743	0.26038	0.35693
Curated_gene_sets:biocarta_acetaminophen_pathway	5	0.17232	0.002768	0.47059	0.35711
GO_mf:go_intramolecular_transferase_activity_phosphotransferases	10	0.10578	0.0024026	0.28918	0.35726
GO_bp:go_positive_regulation_of_fear_response	5	0.13456	0.0021614	0.36885	0.35763
Curated_gene_sets:coulouarn_temporal_tgfb1_signature_dn	134	0.02724	0.0022576	0.074729	0.35774
Curated_gene_sets:reactome_activation_of_ppargc1a_pgc_1alpha_by_phosphorylation	10	0.092619	0.0021037	0.25412	0.35776
GO_bp:go_srp_dependent_cotranslational_protein_targeting_to_membrane_signal_sequence_recognition	2	0.17959	0.0018246	0.4931	0.35786
Curated_gene_sets:reactome_mismatch_repair	15	0.077358	0.0021517	0.21255	0.35795
GO_bp:go_positive_regulation_of_intracellular_lipid_transport	4	0.16845	0.0024202	0.46299	0.35799
GO_mf:go_peptidoglycan_binding	16	0.09117	0.0026189	0.25079	0.35811
Curated_gene_sets:andersen_cholangiocarcinoma_class2	172	0.023854	0.0022376	0.065631	0.35813
GO_bp:go_negative_regulation_of_chromatin_organization	56	0.043936	0.0023587	0.1209	0.35815
GO_bp:go_kinetochore_organization	21	0.073502	0.0024186	0.20237	0.35823
Curated_gene_sets:reactome_mrna_decay_by_3_to_5_exoribonuclease	16	0.099158	0.0028484	0.27326	0.35835
GO_bp:go_gamma_delta_t_cell_activation	15	0.095045	0.0026436	0.2622	0.3585
GO_bp:go_leukocyte_proliferation	279	0.019824	0.0023617	0.054709	0.35855
GO_bp:go_phenylpropanoid_metabolic_process	7	0.18229	0.0034643	0.50343	0.35865
GO_bp:go_regulation_of_short_term_neuronal_synaptic_plasticity	13	0.087002	0.0022529	0.24039	0.35871
GO_bp:go_regulation_of_amyloid_precursor_protein_catabolic_process	28	0.059913	0.002276	0.16579	0.35891
GO_bp:go_cell_fate_commitment_involved_in_formation_of_primary_germ_layer	33	0.058924	0.0024298	0.16312	0.35896
Curated_gene_sets:nouzova_tretinoin_and_h4_acetylation	131	0.02925	0.002397	0.080994	0.359
Curated_gene_sets:mcclung_creb1_targets_dn	51	0.042469	0.0021761	0.11769	0.35911
GO_bp:go_heterotypic_cell_cell_adhesion	61	0.037923	0.0021246	0.10512	0.35914
GO_bp:go_glutathione_catabolic_process	10	0.13145	0.0029857	0.3644	0.35915
Curated_gene_sets:reactome_synthesis_of_pyrophosphates_in_the_cytosol	8	0.13388	0.00272	0.37115	0.35916
GO_mf:go_interferon_receptor_activity	6	0.17776	0.0031277	0.49294	0.3592
GO_mf:go_acyl_coa_dehydrogenase_activity	11	0.082283	0.0019601	0.22846	0.35937
Curated_gene_sets:reactome_platelet_aggregation_plug_formation	40	0.048596	0.0022058	0.13497	0.35941
GO_bp:go_myelin_maintenance	13	0.082492	0.0021361	0.22929	0.35951
GO_cc:go_staga_complex	11	0.12836	0.0030577	0.35708	0.35962
Curated_gene_sets:chang_pou5f1_targets_dn	8	0.12626	0.0025652	0.35133	0.35966
GO_bp:go_negative_regulation_of_telomere_maintenance	35	0.056196	0.0023864	0.15637	0.35966
GO_bp:go_pyruvate_transmembrane_transport	4	0.14193	0.0020391	0.39507	0.35971
GO_mf:go_pyruvate_transmembrane_transporter_activity	4	0.14193	0.0020391	0.39507	0.35971
Curated_gene_sets:wang_targets_of_mll_cbp_fusion_up	42	0.054169	0.0025194	0.15083	0.35975
GO_bp:go_thyroid_hormone_generation	16	0.084141	0.002417	0.23439	0.35981
GO_bp:go_protein_auto_adp_ribosylation	11	0.11163	0.002659	0.31114	0.35989
Curated_gene_sets:chyla_cbfa2t3_targets_dn	228	0.020616	0.0022232	0.057483	0.35994
GO_cc:go_nucleolus	873	0.011148	0.0023124	0.031084	0.35994
GO_bp:go_positive_regulation_of_mitotic_sister_chromatid_segregation	17	0.070174	0.0020778	0.19568	0.35995
GO_bp:go_glomerular_mesangial_cell_proliferation	10	0.10953	0.0024877	0.30548	0.35997
Curated_gene_sets:schmidt_por_targets_in_limb_bud_dn	7	0.12774	0.0024277	0.35632	0.35999
Curated_gene_sets:reactome_processing_of_smdt1	16	0.075619	0.0021722	0.21105	0.36007
Curated_gene_sets:petretto_blood_pressure_up	12	0.087417	0.0021749	0.2442	0.36018
Curated_gene_sets:reactome_lagging_strand_synthesis	19	0.077187	0.002416	0.21565	0.3602
GO_bp:go_positive_regulation_of_protein_glycosylation	9	0.11267	0.0024279	0.31581	0.36064
GO_bp:go_response_to_cold	46	0.046276	0.0022522	0.12973	0.36066
GO_mf:go_quaternary_ammonium_group_binding	24	0.06477	0.0022783	0.18165	0.36071
GO_bp:go_fatty_acid_beta_oxidation_using_acyl_coa_dehydrogenase	11	0.085718	0.0020419	0.2407	0.36088
Curated_gene_sets:heidenblad_amplified_in_pancreatic_cancer	56	0.045186	0.0024258	0.12696	0.36096
Curated_gene_sets:krige_amino_acid_deprivation	29	0.059834	0.0023132	0.16816	0.36099
GO_bp:go_negative_regulation_of_schwann_cell_proliferation	6	0.12783	0.0022492	0.35931	0.36101
GO_bp:go_protein_localization_to_photoreceptor_outer_segment	8	0.1096	0.0022267	0.30807	0.36101
Curated_gene_sets:reactome_g_alpha_i_signalling_events	390	0.01671	0.0023468	0.046977	0.36104
GO_bp:go_pseudouridine_synthesis	16	0.093716	0.0026921	0.26356	0.36108
GO_bp:go_rrna_3_end_processing	9	0.11519	0.0024822	0.32423	0.36119
GO_cc:go_inflammasome_complex	14	0.089345	0.0024009	0.25147	0.36119
Curated_gene_sets:jison_sickle_cell_disease_up	175	0.023175	0.0021926	0.065305	0.36134
Curated_gene_sets:schlesinger_methylated_in_colon_cancer	10	0.10534	0.0023925	0.29694	0.3614
Curated_gene_sets:sheth_liver_cancer_vs_txnip_loss_pam5	99	0.030614	0.0021828	0.086402	0.36155
GO_bp:go_protein_localization_to_chromatin	27	0.062016	0.0023135	0.17502	0.36155
Curated_gene_sets:acevedo_liver_cancer_with_h3k27me3_up	245	0.020957	0.0023418	0.059151	0.36156
GO_bp:go_negative_regulation_of_cell_killing	21	0.069422	0.0022843	0.19596	0.36158
GO_bp:go_regulation_of_calcium_ion_transport	228	0.020635	0.0022253	0.058255	0.36159
Curated_gene_sets:reactome_vegfr2_mediated_cell_proliferation	19	0.06763	0.0021169	0.19094	0.3616
GO_cc:go_dna_packaging_complex	106	0.046246	0.0034114	0.13058	0.36161
Curated_gene_sets:tesar_jak_targets_mouse_es_d3_dn	7	0.12646	0.0024033	0.35709	0.36162
GO_bp:go_bile_acid_secretion	6	0.11614	0.0020436	0.32817	0.3617
GO_bp:go_cellular_response_to_prostaglandin_e_stimulus	15	0.079634	0.002215	0.22505	0.36173
GO_bp:go_positive_regulation_of_microglial_cell_activation	12	0.099261	0.0024696	0.28071	0.36182
Curated_gene_sets:petrova_prox1_targets_up	25	0.061406	0.0022044	0.17375	0.36189
Curated_gene_sets:rickman_tumor_differentiated_well_vs_poorly_dn	372	0.01634	0.0022423	0.046256	0.36195
Curated_gene_sets:verhaak_aml_with_npm1_mutated_dn	236	0.020336	0.0022308	0.057584	0.36199
Curated_gene_sets:biocarta_ecm_pathway	19	0.070606	0.00221	0.19996	0.36201
Curated_gene_sets:biocarta_il12_pathway	18	0.076715	0.0023372	0.2173	0.36204
GO_bp:go_double_strand_break_repair	229	0.022408	0.0024218	0.063492	0.36207
GO_mf:go_endonuclease_activity	118	0.031223	0.0024293	0.088488	0.3621
Curated_gene_sets:zerbini_response_to_sulindac_up	9	0.087257	0.0018802	0.24812	0.36255
GO_bp:go_cerebral_cortex_development	107	0.02951	0.002187	0.083918	0.36255
GO_bp:go_positive_regulation_of_protein_targeting_to_mitochondrion	31	0.056181	0.0022455	0.15981	0.36259
Curated_gene_sets:reactome_signaling_by_notch1	69	0.036982	0.0022031	0.10535	0.36279
GO_bp:go_regulation_of_muscle_cell_differentiation	144	0.024745	0.0021254	0.070517	0.36283
Curated_gene_sets:bild_myc_oncogenic_signature	195	0.021505	0.0021466	0.061296	0.36286
GO_bp:go_negative_regulation_of_muscle_contraction	25	0.062088	0.0022289	0.17701	0.36289
GO_bp:go_fever_generation	10	0.10128	0.0023004	0.28878	0.3629
Curated_gene_sets:reactome_regulation_of_beta_cell_development	41	0.046396	0.0021321	0.13229	0.36291
GO_bp:go_positive_regulation_of_osteoclast_development	4	0.20872	0.0029988	0.59525	0.36293
GO_mf:go_protein_serine_threonine_phosphatase_inhibitor_activity	11	0.094209	0.0022442	0.26881	0.363
Curated_gene_sets:lee_sp4_thymocyte	15	0.080217	0.0022312	0.22898	0.36305
Curated_gene_sets:biocarta_hswi_snf_pathway	12	0.098629	0.0024539	0.28195	0.36324
GO_bp:go_disruption_by_host_of_symbiont_cells	14	0.074922	0.0020133	0.2142	0.36326
Curated_gene_sets:reactome_polo_like_kinase_mediated_events	16	0.076743	0.0022045	0.21946	0.36329
GO_cc:go_organelle_envelope_lumen	86	0.036123	0.0024013	0.1033	0.36329
GO_bp:go_negative_regulation_of_protein_oligomerization	17	0.075979	0.0022497	0.21736	0.36334
Curated_gene_sets:reactome_rho_gtpase_effectors	309	0.019215	0.0024072	0.054978	0.36336
GO_cc:go_clathrin_adaptor_complex	28	0.062022	0.0023561	0.17773	0.36356
Curated_gene_sets:biocarta_melanocyte_pathway	7	0.1078	0.0020487	0.30924	0.3637
GO_bp:go_g1_dna_damage_checkpoint	64	0.04113	0.00236	0.11799	0.3637
GO_bp:go_zygotic_determination_of_anterior_posterior_axis_embryo	6	0.14963	0.0026328	0.42937	0.36374
GO_mf:go_poly_g_binding	7	0.11911	0.0022636	0.3418	0.36375
GO_bp:go_response_to_virus	311	0.018368	0.0023084	0.052716	0.36376
GO_bp:go_stress_granule_disassembly	5	0.11216	0.0018017	0.32213	0.36385
GO_bp:go_positive_regulation_of_glomerular_mesangial_cell_proliferation	6	0.13601	0.0023932	0.39064	0.36385
GO_cc:go_rna_polymerase_ii_holoenzyme	77	0.038479	0.002421	0.11052	0.36387
GO_bp:go_cellular_magnesium_ion_homeostasis	4	0.18729	0.0026908	0.53803	0.36389
GO_mf:go_molybdopterin_cofactor_binding	6	0.12423	0.0021859	0.35734	0.36405
GO_bp:go_insulin_like_growth_factor_receptor_signaling_pathway	35	0.053866	0.0022874	0.15528	0.36434
GO_bp:go_nucleobase_transport	8	0.090288	0.0018343	0.26048	0.36444
Curated_gene_sets:mizukami_hypoxia_dn	6	0.14836	0.0026105	0.42834	0.36454
Curated_gene_sets:kasler_hdac7_targets_1_dn	17	0.075769	0.0022434	0.21878	0.36455
GO_bp:go_regulation_of_dna_metabolic_process	268	0.019697	0.0023006	0.056899	0.36461
GO_bp:go_positive_regulation_of_neuron_death	84	0.034353	0.0022571	0.099289	0.36468
GO_bp:go_pigment_cell_differentiation	33	0.059008	0.0024333	0.17056	0.36469
Curated_gene_sets:berenjeno_rock_signaling_not_via_rhoa_up	28	0.060823	0.0023106	0.17591	0.36477
GO_bp:go_negative_regulation_of_cysteine_type_endopeptidase_activity	84	0.031282	0.0020553	0.090502	0.36481
GO_cc:go_pigment_granule	103	0.032242	0.0023446	0.093399	0.36497
GO_bp:go_natural_killer_cell_degranulation	7	0.12269	0.0023317	0.35547	0.36499
GO_bp:go_cellular_response_to_estradiol_stimulus	33	0.051568	0.0021265	0.14949	0.36507
Curated_gene_sets:kegg_glycosaminoglycan_biosynthesis_heparan_sulfate	25	0.056977	0.0020454	0.16527	0.36514
GO_bp:go_response_to_testosterone	39	0.045933	0.0020588	0.13328	0.36519
GO_bp:go_ribosome_assembly	57	0.041827	0.0022654	0.12145	0.36527
GO_bp:go_adhesion_of_symbiont_to_host	14	0.08205	0.0022048	0.23822	0.36527
GO_bp:go_endoplasmic_reticulum_organization	54	0.04201	0.0022148	0.1221	0.3654
GO_bp:go_cellular_response_to_increased_oxygen_levels	12	0.096145	0.0023921	0.27968	0.36551
Curated_gene_sets:reactome_degradation_of_axin	57	0.044434	0.0024066	0.12929	0.36554
GO_bp:go_interleukin_12_production	52	0.040035	0.0020713	0.11648	0.36554
GO_bp:go_positive_regulation_of_lipid_kinase_activity	36	0.046751	0.0020134	0.13605	0.36556
GO_bp:go_cytoplasmic_pattern_recognition_receptor_signaling_pathway_in_response_to_virus	26	0.059586	0.0021814	0.17346	0.36561
GO_cc:go_endoplasmic_reticulum_tubular_network_membrane	5	0.15921	0.0025574	0.46394	0.36573
GO_bp:go_response_to_folic_acid	10	0.10206	0.002318	0.29746	0.36577
GO_bp:go_pyrimidine_ribonucleotide_salvage	5	0.16244	0.0026093	0.47455	0.36606
GO_mf:go_ubiquitin_specific_protease_binding	15	0.077707	0.0021614	0.22703	0.36608
GO_bp:go_regulation_of_vascular_smooth_muscle_contraction	8	0.13128	0.002667	0.38378	0.36616
GO_mf:go_peptidase_activator_activity	36	0.049133	0.002116	0.14374	0.36625
GO_bp:go_extraembryonic_membrane_development	9	0.092665	0.0019968	0.27146	0.36642
Curated_gene_sets:kang_cisplatin_resistance_dn	8	0.12037	0.0024455	0.35318	0.36662
GO_bp:go_peptidyl_lysine_modification	361	0.015892	0.002149	0.046637	0.36665
GO_bp:go_positive_regulation_of_epithelial_cell_differentiation	57	0.04009	0.0021713	0.11795	0.36697
GO_cc:go_dendrite_membrane	38	0.051097	0.0022607	0.15033	0.36697
GO_bp:go_regulation_of_integrin_activation	13	0.08131	0.0021055	0.23925	0.36698
GO_bp:go_c4_dicarboxylate_transport	22	0.079865	0.0026898	0.23505	0.36701
GO_mf:go_microtubule_minus_end_binding	10	0.084679	0.0019233	0.24936	0.36709
GO_bp:go_photoreceptor_cell_development	45	0.047068	0.0022658	0.1387	0.36717
GO_bp:go_regulation_of_response_to_tumor_cell	15	0.075987	0.0021135	0.22407	0.36726
GO_bp:go_autonomic_nervous_system_development	45	0.04483	0.0021581	0.13222	0.36729
GO_bp:go_regulation_of_centriole_replication	22	0.062874	0.0021175	0.1857	0.36747
GO_bp:go_reelin_mediated_signaling_pathway	7	0.12234	0.002325	0.36165	0.36758
GO_bp:go_negative_regulation_of_homotypic_cell_cell_adhesion	14	0.074904	0.0020128	0.22146	0.3676
GO_bp:go_chromatin_organization	723	0.012051	0.0022841	0.035637	0.36763
GO_bp:go_regulation_of_response_to_oxidative_stress	75	0.034083	0.0021165	0.10082	0.36767
Curated_gene_sets:reactome_arms_mediated_activation	7	0.10753	0.0020435	0.31824	0.36773
GO_bp:go_regulation_of_double_strand_break_repair	68	0.039631	0.0023438	0.11736	0.3678
GO_bp:go_response_to_tumor_necrosis_factor	292	0.018217	0.0022195	0.053966	0.36785
Curated_gene_sets:biocarta_plcd_pathway	5	0.14648	0.0023529	0.43403	0.36788
Curated_gene_sets:reactome_trafficking_and_processing_of_endosomal_tlr	12	0.084468	0.0021015	0.25065	0.36807
Curated_gene_sets:reactome_dap12_interactions	39	0.046319	0.0020761	0.13746	0.36808
Curated_gene_sets:pedersen_metastasis_by_erbb2_isoform_3	18	0.071021	0.0021638	0.21084	0.36812
GO_bp:go_enteric_nervous_system_development	13	0.081074	0.0020994	0.24077	0.36816
Curated_gene_sets:reactome_pentose_phosphate_pathway	13	0.092081	0.0023844	0.27348	0.36817
Curated_gene_sets:biocarta_trka_pathway	14	0.082238	0.0022099	0.24451	0.36831
GO_bp:go_dna_unwinding_involved_in_dna_replication	10	0.10183	0.0023129	0.30276	0.36831
Curated_gene_sets:gargalovic_response_to_oxidized_phospholipids_purple_dn	8	0.1184	0.0024055	0.35219	0.36837
GO_bp:go_luteolysis	7	0.13977	0.0026562	0.41596	0.36844
GO_bp:go_production_of_sirna_involved_in_rna_interference	10	0.087702	0.001992	0.26109	0.36848
Curated_gene_sets:eppert_ce_hsc_lsc	38	0.047401	0.0020972	0.14115	0.3685
Curated_gene_sets:nikolsky_breast_cancer_19q13.4_amplicon	7	0.154	0.0029267	0.45859	0.36851
GO_bp:go_mitotic_spindle_assembly	50	0.044588	0.0022622	0.13299	0.36871
GO_bp:go_regulation_of_peptidase_activity	408	0.016299	0.0023403	0.048637	0.36877
GO_bp:go_gtp_biosynthetic_process	10	0.084751	0.001925	0.25297	0.3688
GO_bp:go_negative_regulation_of_t_cell_differentiation	39	0.04948	0.0022178	0.14777	0.36888
Curated_gene_sets:fardin_hypoxia_11	31	0.051499	0.0020584	0.15386	0.36892
GO_bp:go_adenohypophysis_development	14	0.074633	0.0020055	0.22332	0.36912
GO_bp:go_regulation_of_blood_vessel_remodeling	8	0.1018	0.0020682	0.3046	0.36912
Curated_gene_sets:weigel_oxidative_stress_response	33	0.050209	0.0020704	0.15042	0.36927
GO_bp:go_post_embryonic_animal_organ_morphogenesis	8	0.1101	0.0022369	0.32993	0.3693
GO_bp:go_adenylate_cyclase_inhibiting_g_protein_coupled_acetylcholine_receptor_signaling_pathway	8	0.10637	0.002161	0.31887	0.36935
GO_bp:go_insulin_secretion_involved_in_cellular_response_to_glucose_stimulus	62	0.039547	0.0022336	0.11859	0.36939
GO_bp:go_regulation_of_production_of_molecular_mediator_of_immune_response	135	0.026324	0.0021898	0.078968	0.36944
GO_mf:go_trna_guanine_methyltransferase_activity	12	0.087039	0.0021655	0.26155	0.36965
GO_bp:go_positive_regulation_of_stress_fiber_assembly	52	0.039088	0.0020223	0.11749	0.36968
Curated_gene_sets:yao_temporal_response_to_progesterone_cluster_1	64	0.038489	0.0022085	0.11582	0.36983
GO_bp:go_negative_regulation_of_calcium_ion_transport_into_cytosol	16	0.072302	0.0020769	0.21759	0.36984
Curated_gene_sets:reactome_signaling_by_vegf	104	0.027946	0.002042	0.084171	0.36994
GO_bp:go_positive_regulation_of_transcription_of_nucleolar_large_rrna_by_rna_polymerase_i	10	0.09372	0.0021287	0.28246	0.37002
GO_bp:go_copi_coated_vesicle_budding	6	0.12424	0.0021861	0.37465	0.37009
GO_bp:go_regulation_of_somatic_stem_cell_population_maintenance	6	0.12924	0.0022741	0.38975	0.3701
GO_bp:go_sequestering_of_metal_ion	14	0.092306	0.0024804	0.2784	0.37011
Curated_gene_sets:gouyer_tati_targets_dn	17	0.064805	0.0019188	0.1956	0.3702
Curated_gene_sets:jain_nfkb_signaling	74	0.032965	0.0020334	0.09953	0.37025
Curated_gene_sets:reactome_resolution_of_d_loop_structures	34	0.060785	0.0025441	0.18353	0.37025
Curated_gene_sets:wu_apoptosis_by_cdkn1a_not_via_tp53	11	0.083737	0.0019947	0.25299	0.37033
Curated_gene_sets:naba_proteoglycans	33	0.055927	0.0023062	0.16897	0.37033
GO_mf:go_phosphatase_regulator_activity	90	0.032143	0.0021857	0.097134	0.37036
GO_bp:go_positive_regulation_of_growth_hormone_secretion	9	0.099819	0.0021509	0.30169	0.37037
GO_mf:go_extracellular_matrix_binding	56	0.038989	0.0020932	0.11784	0.37037
GO_mf:go_histone_demethylase_activity	21	0.066536	0.0021894	0.20123	0.37046
GO_bp:go_negative_regulation_of_protein_folding	5	0.11861	0.0019052	0.35906	0.37058
GO_bp:go_positive_regulation_of_hexokinase_activity	5	0.11574	0.001859	0.3504	0.37059
GO_bp:go_thioester_biosynthetic_process	50	0.042627	0.0021627	0.12912	0.37065
GO_bp:go_regulation_of_dna_dependent_dna_replication	48	0.043737	0.0021743	0.13252	0.37069
Curated_gene_sets:reactome_innate_immune_system	1018	0.0098744	0.0022032	0.029937	0.37076
GO_bp:go_smoothened_signaling_pathway_involved_in_ventral_spinal_cord_patterning	7	0.15692	0.0029822	0.47579	0.37077
GO_mf:go_molecular_transducer_activity	1421	0.0093069	0.0024264	0.028223	0.37079
GO_bp:go_protein_containing_complex_remodeling	30	0.051632	0.0020302	0.15668	0.37088
GO_bp:go_regulation_of_er_to_golgi_vesicle_mediated_transport	16	0.07809	0.0022432	0.23701	0.3709
GO_bp:go_reflex	19	0.064134	0.0020075	0.19472	0.37094
Curated_gene_sets:dang_bound_by_myc	1027	0.0094341	0.0021137	0.028652	0.37098
GO_bp:go_glycerophospholipid_catabolic_process	23	0.068054	0.0023434	0.20681	0.37106
GO_bp:go_sperm_capacitation	29	0.056441	0.002182	0.17157	0.37109
GO_bp:go_regulation_of_telomere_capping	26	0.062294	0.0022805	0.18937	0.3711
GO_bp:go_positive_regulation_of_filopodium_assembly	27	0.054726	0.0020415	0.16643	0.37115
GO_bp:go_myofibroblast_differentiation	4	0.13535	0.0019447	0.41183	0.37121
GO_bp:go_regulation_of_myofibroblast_differentiation	4	0.13535	0.0019447	0.41183	0.37121
GO_cc:go_basal_plasma_membrane	34	0.045994	0.0019251	0.13996	0.37122
GO_bp:go_positive_regulation_of_metanephros_development	13	0.089706	0.0023229	0.273	0.37124
GO_mf:go_antibiotic_transmembrane_transporter_activity	9	0.097694	0.0021051	0.29733	0.37124
GO_bp:go_regulation_of_neuron_projection_regeneration	29	0.050852	0.0019659	0.15484	0.37131
GO_bp:go_positive_thymic_t_cell_selection	13	0.083052	0.0021506	0.25293	0.37132
Curated_gene_sets:okumura_inflammatory_response_lps	169	0.022709	0.0021116	0.069165	0.37134
Curated_gene_sets:burton_adipogenesis_5	112	0.027515	0.0020859	0.083824	0.37137
GO_cc:go_sin3_type_complex	16	0.075994	0.002183	0.23163	0.37142
Curated_gene_sets:pid_rhoa_reg_pathway	42	0.045419	0.0021124	0.13848	0.37147
Curated_gene_sets:noushmehr_gbm_somatic_mutated	9	0.10459	0.0022538	0.31896	0.37149
Curated_gene_sets:shipp_dlbcl_cured_vs_fatal_dn	40	0.047207	0.0021428	0.14401	0.37153
Curated_gene_sets:boyault_liver_cancer_subclass_g123_up	43	0.042218	0.0019867	0.12882	0.37156
GO_bp:go_regulation_of_systemic_arterial_blood_pressure_by_circulatory_renin_angiotensin	17	0.075953	0.0022489	0.23191	0.37164
Curated_gene_sets:reactome_sting_mediated_induction_of_host_immune_responses	15	0.07161	0.0019918	0.2189	0.37178
GO_bp:go_positive_regulation_of_muscle_adaptation	6	0.10001	0.0017597	0.3059	0.37186
Curated_gene_sets:reactome_class_b_2_secretin_family_receptors	94	0.030729	0.0021352	0.093994	0.37187
Curated_gene_sets:lee_differentiating_t_lymphocyte	182	0.021586	0.0020824	0.066059	0.37192
Curated_gene_sets:reactome_deadenylation_of_mrna	25	0.057794	0.0020747	0.17698	0.37201
GO_cc:go_extracellular_membrane_bounded_organelle	6	0.095739	0.0016846	0.29322	0.37202
GO_bp:go_regulation_of_heterotypic_cell_cell_adhesion	25	0.051946	0.0018648	0.15934	0.37221
GO_bp:go_regulation_of_enamel_mineralization	6	0.14713	0.0025889	0.45138	0.37223
GO_bp:go_natural_killer_cell_cytokine_production	8	0.10286	0.0020898	0.31581	0.37232
Curated_gene_sets:mori_plasma_cell_dn	34	0.049719	0.002081	0.15278	0.37243
GO_bp:go_negative_regulation_of_skeletal_muscle_tissue_development	12	0.084058	0.0020914	0.25831	0.37243
GO_bp:go_cardiac_myofibril_assembly	26	0.05709	0.00209	0.17549	0.37247
GO_bp:go_platelet_activation	148	0.023277	0.0020266	0.071573	0.37251
GO_bp:go_cellular_response_to_ethanol	12	0.076072	0.0018927	0.23392	0.37251
GO_cc:go_collagen_type_iv_trimer	4	0.17879	0.0025688	0.54974	0.37251
Curated_gene_sets:reactome_irf3_mediated_induction_of_type_i_ifn	12	0.088731	0.0022076	0.27291	0.37254
GO_bp:go_neuron_projection_extension	152	0.023376	0.0020624	0.071906	0.37256
GO_bp:go_circadian_sleep_wake_cycle_rem_sleep	6	0.098423	0.0017318	0.30275	0.37256
GO_bp:go_negative_regulation_of_cell_aging	25	0.06228	0.0022358	0.19164	0.3726
GO_bp:go_neural_tube_formation	102	0.029474	0.002133	0.090833	0.37279
GO_cc:go_aminoacyl_trna_synthetase_multienzyme_complex	12	0.090502	0.0022517	0.27921	0.37292
Curated_gene_sets:smid_breast_cancer_basal_up	608	0.012146	0.0021177	0.037482	0.37295
Curated_gene_sets:reactome_sulfur_amino_acid_metabolism	28	0.06159	0.0023397	0.19014	0.373
GO_bp:go_response_to_dsrna	53	0.041557	0.0021706	0.12844	0.37315
GO_cc:go_host_cell_cytoplasm	7	0.10058	0.0019115	0.31095	0.37317
GO_bp:go_negative_regulation_of_protein_localization_to_cell_periphery	24	0.061909	0.0021776	0.19147	0.37322
Curated_gene_sets:biocarta_fosb_pathway	5	0.12591	0.0020225	0.38957	0.37327
GO_bp:go_negative_regulation_of_dna_repair	29	0.058883	0.0022764	0.18232	0.37337
GO_mf:go_calcium_ion_binding	668	0.012153	0.0022175	0.037649	0.37342
GO_bp:go_regulation_of_cell_cycle	1121	0.0090304	0.0021084	0.027982	0.37346
Curated_gene_sets:biocarta_eosinophils_pathway	9	0.11148	0.0024023	0.3455	0.37347
Curated_gene_sets:matzuk_spermatid_differentiation	36	0.050498	0.0021748	0.15663	0.37358
GO_bp:go_negative_regulation_of_b_cell_receptor_signaling_pathway	8	0.096439	0.0019593	0.29913	0.37358
GO_bp:go_cellular_response_to_carbohydrate_stimulus	137	0.023794	0.0019938	0.074116	0.3741
GO_bp:go_synaptic_transmission_dopaminergic	30	0.046429	0.0018256	0.1447	0.37416
GO_bp:go_intracellular_lipid_transport	37	0.051627	0.002254	0.16093	0.37418
GO_bp:go_negative_regulation_of_response_to_extracellular_stimulus	15	0.071199	0.0019803	0.22205	0.37424
GO_bp:go_positive_regulation_of_circadian_sleep_wake_cycle_sleep	6	0.11522	0.0020273	0.35934	0.37425
GO_bp:go_positive_regulation_of_cell_size	9	0.0914	0.0019695	0.28511	0.37427
GO_mf:go_helicase_activity	141	0.025878	0.0021996	0.080817	0.37441
Curated_gene_sets:graham_cml_quiescent_vs_cml_dividing_dn	11	0.084693	0.0020175	0.26462	0.37447
Curated_gene_sets:heidenblad_amplified_in_bone_cancer	7	0.095751	0.0018197	0.29962	0.37465
GO_bp:go_response_to_sorbitol	5	0.12296	0.001975	0.3848	0.37466
GO_bp:go_regulation_of_lymphocyte_mediated_immunity	144	0.024854	0.0021347	0.077842	0.37476
Curated_gene_sets:choi_atl_stage_predictor	44	0.044177	0.0021029	0.13837	0.37477
GO_bp:go_nad_metabolic_process	23	0.061695	0.0021244	0.19324	0.37477
GO_bp:go_response_to_carbohydrate	221	0.018878	0.0020047	0.05917	0.37485
GO_cc:go_proteasome_core_complex	22	0.069885	0.0023536	0.21908	0.37487
GO_bp:go_regulation_of_mirna_metabolic_process	7	0.10234	0.0019449	0.32197	0.3753
GO_bp:go_olfactory_bulb_interneuron_differentiation	11	0.1013	0.0024131	0.31897	0.3754
GO_bp:go_positive_regulation_of_hormone_metabolic_process	15	0.068685	0.0019104	0.21631	0.37543
Curated_gene_sets:biocarta_gcr_pathway	17	0.069983	0.0020721	0.22057	0.37551
GO_bp:go_positive_regulation_of_histone_h4_acetylation	7	0.10961	0.0020832	0.34656	0.37589
GO_bp:go_positive_regulation_of_vascular_associated_smooth_muscle_cell_apoptotic_process	7	0.10215	0.0019414	0.32303	0.37592
GO_bp:go_dna_dealkylation_involved_in_dna_repair	10	0.08934	0.0020292	0.28254	0.37593
GO_mf:go_prostaglandin_e_receptor_activity	5	0.1288	0.002069	0.40751	0.37597
GO_mf:go_ubiquitin_ligase_inhibitor_activity	5	0.10912	0.0017528	0.34531	0.376
GO_mf:go_microtubule_plus_end_binding	17	0.063618	0.0018837	0.20143	0.37607
GO_bp:go_single_stranded_viral_rna_replication_via_double_stranded_dna_intermediate	18	0.085331	0.0025998	0.27021	0.37608
Curated_gene_sets:wang_esophagus_cancer_progression_up	9	0.087555	0.0018867	0.27726	0.37609
Curated_gene_sets:cheng_imprinted_by_estradiol	105	0.027496	0.0020187	0.087087	0.3761
GO_bp:go_substrate_dependent_cell_migration_cell_extension	9	0.09267	0.0019969	0.29355	0.37612
GO_bp:go_primary_amino_compound_metabolic_process	7	0.10859	0.0020637	0.34417	0.37619
GO_bp:go_ectoderm_development	20	0.056667	0.0018197	0.17967	0.37624
GO_bp:go_positive_regulation_of_cellular_respiration	7	0.14927	0.0028368	0.47344	0.37628
GO_bp:go_low_density_lipoprotein_particle_receptor_biosynthetic_process	11	0.089464	0.0021311	0.28438	0.37654
Curated_gene_sets:chebotaev_gr_targets_dn	114	0.026125	0.0019981	0.083062	0.37656
GO_bp:go_phosphatidylinositol_phosphorylation	49	0.038418	0.0019297	0.12217	0.37658
Curated_gene_sets:wang_adipogenic_genes_repressed_by_sirt1	24	0.059506	0.0020931	0.18935	0.37666
GO_bp:go_g_protein_coupled_purinergic_nucleotide_receptor_signaling_pathway	10	0.12187	0.002768	0.38778	0.37666
GO_mf:go_g_protein_coupled_nucleotide_receptor_activity	10	0.12187	0.002768	0.38778	0.37666
GO_mf:go_demethylase_activity	31	0.054206	0.0021665	0.17249	0.37667
GO_bp:go_regulation_of_transcription_involved_in_cell_fate_commitment	17	0.071584	0.0021195	0.22785	0.3767
Curated_gene_sets:lu_tumor_vasculature_dn	8	0.10406	0.0021142	0.33131	0.37673
GO_bp:go_glycoprotein_catabolic_process	18	0.065227	0.0019873	0.20771	0.37675
GO_bp:go_mesenchyme_migration	5	0.1235	0.0019837	0.39351	0.37683
Curated_gene_sets:nikolsky_breast_cancer_7p15_amplicon	11	0.20902	0.0049791	0.66667	0.37694
GO_mf:go_eukaryotic_initiation_factor_4e_binding	9	0.079043	0.0017032	0.25211	0.37694
GO_bp:go_regulation_of_trail_activated_apoptotic_signaling_pathway	4	0.10434	0.001499	0.33304	0.37703
GO_bp:go_nephric_duct_formation	5	0.13037	0.0020941	0.41635	0.37709
GO_bp:go_multicellular_organismal_response_to_stress	71	0.032227	0.0019473	0.10308	0.37728
GO_bp:go_positive_regulation_of_regulatory_t_cell_differentiation	13	0.072947	0.001889	0.23344	0.37734
Curated_gene_sets:wang_barretts_esophagus_and_esophagus_cancer_up	25	0.04869	0.0017479	0.1559	0.3774
GO_bp:go_positive_regulation_of_killing_of_cells_of_other_organism	12	0.078949	0.0019642	0.25295	0.37748
GO_bp:go_interkinetic_nuclear_migration	5	0.10675	0.0017147	0.34251	0.37765
GO_bp:go_smoothened_signaling_pathway_involved_in_dorsal_ventral_neural_tube_patterning	14	0.083528	0.0022446	0.268	0.37765
GO_bp:go_toll_like_receptor_3_signaling_pathway	19	0.058968	0.0018457	0.18925	0.37768
GO_bp:go_angiogenesis_involved_in_wound_healing	21	0.062627	0.0020608	0.20105	0.37771
GO_bp:go_interleukin_6_production	132	0.024752	0.0020361	0.079583	0.37789
GO_bp:go_positive_regulation_of_extrinsic_apoptotic_signaling_pathway	48	0.037358	0.0018572	0.12033	0.37811
GO_bp:go_vitamin_transport	36	0.047784	0.0020579	0.15402	0.37819
GO_bp:go_post_translational_protein_modification	351	0.015199	0.0020271	0.049007	0.37823
Curated_gene_sets:reactome_tgf_beta_receptor_signaling_activates_smads	32	0.045505	0.0018478	0.14679	0.37828
GO_bp:go_programmed_cell_death_involved_in_cell_development	12	0.084453	0.0021012	0.27258	0.37835
Curated_gene_sets:reactome_ion_transport_by_p_type_atpases	51	0.037189	0.0019055	0.12005	0.37837
GO_bp:go_regulation_of_relaxation_of_cardiac_muscle	6	0.11489	0.0020215	0.37096	0.37839
Curated_gene_sets:biocarta_eponfkb_pathway	11	0.081313	0.001937	0.26276	0.37849
Curated_gene_sets:iizuka_liver_cancer_progression_g2_g3_up	26	0.049355	0.0018068	0.15981	0.37873
GO_mf:go_dopamine_binding	11	0.069349	0.001652	0.22459	0.37875
GO_bp:go_vesicle_targeting_to_from_or_within_golgi	71	0.034766	0.0021008	0.1126	0.37876
Curated_gene_sets:cheng_taf7l_targets	6	0.11186	0.0019683	0.36241	0.37879
Curated_gene_sets:reactome_neurotransmitter_clearance	9	0.10391	0.0022392	0.33678	0.37883
GO_bp:go_negative_regulation_of_protein_acetylation	19	0.061536	0.0019261	0.19956	0.3789
Curated_gene_sets:reactome_pou5f1_oct4_sox2_nanog_repress_genes_related_to_differentiation	10	0.10163	0.0023082	0.32967	0.37894
GO_cc:go_polysomal_ribosome	26	0.051028	0.0018681	0.16557	0.37897
Curated_gene_sets:weng_por_targets_liver_dn	23	0.060953	0.0020989	0.19782	0.379
GO_bp:go_uterus_morphogenesis	6	0.10182	0.0017915	0.33057	0.37904
GO_bp:go_sialic_acid_transport	8	0.11553	0.0023472	0.37526	0.37909
GO_mf:go_sialic_acid_transmembrane_transporter_activity	8	0.11553	0.0023472	0.37526	0.37909
Curated_gene_sets:biocarta_asbcell_pathway	12	0.087467	0.0021762	0.28429	0.37917
Curated_gene_sets:onder_cdh1_signaling_via_ctnnb1	79	0.031591	0.0020132	0.10268	0.37917
GO_bp:go_fructose_metabolic_process	9	0.098936	0.0021319	0.32183	0.37927
GO_mf:go_isocitrate_dehydrogenase_activity	4	0.099979	0.0014364	0.32529	0.37929
Curated_gene_sets:pid_gmcsf_pathway	35	0.047959	0.0020366	0.15617	0.37939
GO_mf:go_chaperone_binding	100	0.027559	0.0019749	0.089766	0.37942
GO_mf:go_core_promoter_binding	52	0.033713	0.0017442	0.10985	0.37946
GO_bp:go_positive_regulation_of_isotype_switching	26	0.056996	0.0020866	0.18583	0.37953
Curated_gene_sets:riggins_tamoxifen_resistance_up	58	0.037547	0.0020513	0.12247	0.37958
GO_bp:go_flavone_metabolic_process	6	0.20546	0.0036152	0.67158	0.37983
Curated_gene_sets:su_thymus	18	0.061414	0.0018711	0.20081	0.37987
GO_bp:go_ampa_glutamate_receptor_clustering	8	0.087913	0.0017861	0.28747	0.37988
Curated_gene_sets:reactome_estrogen_biosynthesis	6	0.10079	0.0017734	0.32966	0.37991
Curated_gene_sets:reactome_gamma_carboxylation_hypusine_formation_and_arylsulfatase_activation	33	0.050019	0.0020626	0.16369	0.37997
Curated_gene_sets:reactome_negative_regulation_of_nmda_receptor_mediated_neuronal_transmission	19	0.061479	0.0019243	0.20139	0.38008
GO_bp:go_neutrophil_apoptotic_process	8	0.091875	0.0018666	0.30103	0.38011
GO_bp:go_ubiquitin_dependent_protein_catabolic_process_via_the_multivesicular_body_sorting_pathway	21	0.070629	0.002324	0.23145	0.38013
GO_bp:go_positive_regulation_of_humoral_immune_response	16	0.062775	0.0018032	0.20579	0.38017
Curated_gene_sets:tarte_plasma_cell_vs_plasmablast_dn	299	0.01553	0.0019144	0.050951	0.38026
GO_bp:go_anatomical_structure_arrangement	16	0.063548	0.0018254	0.20849	0.38026
Curated_gene_sets:kim_mycn_amplification_targets_up	87	0.028337	0.0018947	0.093061	0.38038
GO_bp:go_regulation_of_nad_p_h_oxidase_activity	11	0.072266	0.0017215	0.2374	0.38041
Curated_gene_sets:biocarta_bbcell_pathway	8	0.092011	0.0018693	0.30249	0.3805
GO_mf:go_translation_repressor_activity_mrna_regulatory_element_binding	14	0.076694	0.0020609	0.25224	0.38055
GO_bp:go_regulation_of_vascular_permeability	32	0.048003	0.0019493	0.15795	0.3806
GO_bp:go_cell_differentiation_involved_in_embryonic_placenta_development	25	0.050964	0.0018295	0.16782	0.38069
Curated_gene_sets:lin_apc_targets	66	0.030107	0.0017542	0.099157	0.38071
GO_cc:go_transcription_export_complex	13	0.090131	0.0023339	0.29696	0.38075
GO_cc:go_ino80_type_complex	24	0.053548	0.0018835	0.17646	0.38078
Curated_gene_sets:reactome_wnt5a_dependent_internalization_of_fzd4	15	0.074073	0.0020603	0.24435	0.38089
GO_bp:go_negative_regulation_of_transcription_by_competitive_promoter_binding	9	0.075591	0.0016288	0.24936	0.3809
Curated_gene_sets:fevr_ctnnb1_targets_up	679	0.010443	0.0019205	0.034477	0.38098
GO_bp:go_antigen_processing_and_presentation_of_lipid_antigen_via_mhc_class_ib	7	0.15523	0.0029501	0.51268	0.38103
GO_bp:go_negative_regulation_of_interleukin_6_secretion	9	0.096885	0.0020877	0.32032	0.38115
GO_mf:go_1_phosphatidylinositol_4_phosphate_5_kinase_activity	7	0.082321	0.0015645	0.27218	0.38116
Curated_gene_sets:brueckner_targets_of_mirlet7a3_up	103	0.02611	0.0018987	0.086401	0.38125
Curated_gene_sets:smirnov_response_to_ir_6hr_up	162	0.021946	0.0019984	0.072629	0.38127
GO_bp:go_negative_regulation_of_multi_organism_process	168	0.020102	0.0018638	0.066544	0.3813
Curated_gene_sets:reactome_mitochondrial_uncoupling_proteins	4	0.14635	0.0021026	0.48527	0.38149
Curated_gene_sets:reactome_mapk1_erk2_activation	9	0.073045	0.001574	0.24227	0.38152
GO_bp:go_positive_regulation_of_response_to_cytokine_stimulus	53	0.035765	0.0018681	0.11866	0.38156
GO_bp:go_positive_regulation_of_glucocorticoid_secretion	6	0.10187	0.0017924	0.33799	0.38156
Curated_gene_sets:reactome_sulfide_oxidation_to_sulfate	7	0.12815	0.0024354	0.42537	0.38161
GO_bp:go_regulation_of_mast_cell_activation	37	0.040944	0.0017876	0.13601	0.3817
Curated_gene_sets:reactome_defective_ext2_causes_exostoses_2	12	0.081777	0.0020346	0.27169	0.38171
GO_mf:go_inositol_trisphosphate_kinase_activity	5	0.10095	0.0016215	0.33545	0.38174
GO_bp:go_nuclear_transcribed_mrna_catabolic_process	197	0.019136	0.0019198	0.063689	0.38192
GO_bp:go_dendrite_morphogenesis	127	0.023603	0.0019047	0.078589	0.38196
GO_bp:go_positive_regulation_of_dna_dependent_dna_replication	10	0.086062	0.0019547	0.28708	0.38217
Curated_gene_sets:xu_hgf_signaling_not_via_akt1_6hr	23	0.051047	0.0017578	0.17036	0.38223
GO_bp:go_utp_biosynthetic_process	9	0.078654	0.0016948	0.26288	0.3824
Curated_gene_sets:biocarta_npp1_pathway	8	0.10637	0.0021611	0.35561	0.38243
Curated_gene_sets:biocarta_tnfr2_pathway	15	0.07171	0.0019946	0.23986	0.38249
GO_bp:go_membrane_repolarization_during_ventricular_cardiac_muscle_cell_action_potential	13	0.071914	0.0018622	0.24063	0.38253
GO_bp:go_secondary_metabolite_biosynthetic_process	26	0.055477	0.002031	0.18569	0.38256
Curated_gene_sets:pid_pdgfrb_pathway	129	0.023731	0.00193	0.079544	0.38272
Curated_gene_sets:reactome_downregulation_of_erbb2:erbb3_signaling	13	0.067262	0.0017417	0.22544	0.38272
GO_bp:go_regulation_of_autophagy	303	0.015285	0.0018965	0.051237	0.38273
GO_bp:go_regulation_of_t_cell_tolerance_induction	9	0.086765	0.0018696	0.29089	0.38275
GO_bp:go_b_cell_differentiation	122	0.025602	0.0020252	0.08584	0.38276
GO_bp:go_testosterone_biosynthetic_process	6	0.10817	0.0019033	0.36272	0.38277
Curated_gene_sets:concannon_apoptosis_by_epoxomicin_up	224	0.017203	0.001839	0.057689	0.38278
GO_bp:go_regulation_of_cell_cycle_g2_m_phase_transition	204	0.019428	0.0019831	0.065195	0.38286
GO_bp:go_leukotriene_d4_biosynthetic_process	8	0.11372	0.0023103	0.3821	0.383
GO_mf:go_glutathione_hydrolase_activity	8	0.11372	0.0023103	0.3821	0.383
GO_mf:go_myristoyl_coa_hydrolase_activity	7	0.09844	0.0018708	0.33084	0.38303
GO_bp:go_peptide_secretion	572	0.011182	0.0018928	0.037616	0.38313
GO_bp:go_anion_transport	582	0.011403	0.0019465	0.038414	0.38329
Curated_gene_sets:yao_temporal_response_to_progesterone_cluster_11	96	0.026469	0.0018586	0.089222	0.38336
GO_bp:go_regulation_of_potassium_ion_transport	91	0.027576	0.0018855	0.092974	0.38339
GO_bp:go_cellular_response_to_lead_ion	4	0.1424	0.0020459	0.48032	0.38344
GO_bp:go_nonribosomal_peptide_biosynthetic_process	18	0.071563	0.0021803	0.24144	0.38346
Curated_gene_sets:reactome_cyclin_a:cdk2_associated_events_at_s_phase_entry	88	0.029369	0.0019748	0.099168	0.38356
Curated_gene_sets:mikkelsen_mcv6_lcp_with_h3k27me3	26	0.054409	0.0019919	0.18378	0.38359
Curated_gene_sets:holleman_prednisolone_resistance_b_all_up	21	0.052071	0.0017134	0.17595	0.38364
GO_bp:go_regulation_of_oxidative_stress_induced_intrinsic_apoptotic_signaling_pathway	25	0.04912	0.0017633	0.16611	0.38373
GO_bp:go_positive_regulation_of_binding	175	0.020014	0.0018935	0.067731	0.38381
Curated_gene_sets:shipp_dlbcl_cured_vs_fatal_up	35	0.045467	0.0019307	0.15387	0.38382
Curated_gene_sets:martens_tretinoin_response_up	813	0.0096867	0.0019422	0.032785	0.38382
GO_bp:go_meiotic_chromosome_condensation	6	0.12305	0.0021651	0.41668	0.38388
GO_mf:go_exogenous_protein_binding	75	0.032215	0.0020005	0.10912	0.38391
Curated_gene_sets:meissner_brain_icp_with_h3k4me3	29	0.049255	0.0019042	0.1669	0.38395
Curated_gene_sets:reactome_metallothioneins_bind_metals	11	0.14347	0.0034176	0.48635	0.384
GO_bp:go_positive_regulation_of_lymphocyte_mediated_immunity	100	0.027285	0.0019552	0.092499	0.38401
Curated_gene_sets:zhang_targets_of_ewsr1_fli1_fusion	84	0.029127	0.0019137	0.098787	0.38406
GO_bp:go_forebrain_neuron_fate_commitment	10	0.072066	0.0016368	0.24474	0.38421
Curated_gene_sets:reactome_transcriptional_regulation_by_e2f6	32	0.051411	0.0020877	0.17466	0.38425
GO_mf:go_endonuclease_activity_active_with_either_ribo_or_deoxyribonucleic_acids_and_producing_5_phosphomonoesters	40	0.041785	0.0018967	0.14211	0.38436
Curated_gene_sets:he_pten_targets_up	17	0.058136	0.0017214	0.19773	0.38437
Curated_gene_sets:sanderson_ppara_targets	15	0.062151	0.0017287	0.21152	0.38445
Curated_gene_sets:matthews_ap1_targets	16	0.052317	0.0015029	0.17809	0.38447
GO_mf:go_opioid_receptor_activity	9	0.088373	0.0019043	0.30086	0.38448
GO_bp:go_renal_system_process	112	0.024489	0.0018566	0.083392	0.38451
GO_bp:go_positive_regulation_of_potassium_ion_transport	42	0.038996	0.0018137	0.1328	0.38452
GO_bp:go_glomerular_epithelium_development	18	0.058929	0.0017954	0.20073	0.38455
GO_bp:go_regulation_of_mrna_splicing_via_spliceosome	89	0.028381	0.0019192	0.096711	0.38459
GO_bp:go_positive_regulation_of_protein_depolymerization	19	0.063584	0.0019902	0.21672	0.38461
GO_bp:go_transition_between_fast_and_slow_fiber	8	0.079473	0.0016146	0.27094	0.38464
GO_bp:go_regulation_of_protein_monoubiquitination	6	0.1095	0.0019267	0.37341	0.38467
GO_bp:go_negative_regulation_of_cytolysis	5	0.13183	0.0021175	0.44978	0.38473
GO_bp:go_cd4_positive_alpha_beta_t_cell_cytokine_production	20	0.053226	0.0017092	0.18163	0.38475
Curated_gene_sets:wierenga_stat5a_targets_group2	53	0.03644	0.0019033	0.12437	0.38476
Curated_gene_sets:piepoli_lgi1_targets_dn	13	0.073587	0.0019055	0.25129	0.38483
GO_bp:go_intra_s_dna_damage_checkpoint	15	0.07815	0.0021737	0.26729	0.385
Curated_gene_sets:reactome_transport_of_nucleosides_and_free_purine_and_pyrimidine_bases_across_the_plasma_membrane	10	0.071868	0.0016323	0.24582	0.38501
GO_mf:go_fatty_acyl_coa_binding	21	0.052632	0.0017319	0.18003	0.38501
Curated_gene_sets:vandesluis_normal_embryos_up	5	0.13114	0.0021064	0.44873	0.38505
Curated_gene_sets:reactome_signaling_by_egfrviii_in_cancer	14	0.065279	0.0017542	0.22354	0.38513
GO_mf:go_1_acylglycerophosphocholine_o_acyltransferase_activity	4	0.1401	0.0020128	0.47982	0.38515
GO_mf:go_protein_self_association	55	0.036452	0.0019395	0.12486	0.38516
Curated_gene_sets:reactome_ionotropic_activity_of_kainate_receptors	9	0.094768	0.0020421	0.32464	0.38518
GO_bp:go_striated_muscle_cell_differentiation	256	0.015758	0.0017994	0.053995	0.3852
GO_bp:go_positive_regulation_of_multi_organism_process	178	0.019069	0.0018194	0.06537	0.38525
Curated_gene_sets:dittmer_pthlh_targets_dn	70	0.0309	0.001854	0.10597	0.3853
GO_bp:go_positive_regulation_of_protein_exit_from_endoplasmic_reticulum	12	0.092397	0.0022988	0.31686	0.3853
GO_bp:go_positive_regulation_of_leukocyte_cell_cell_adhesion	205	0.018031	0.0018449	0.061843	0.38531
Curated_gene_sets:bandres_response_to_carmustin_without_mgmt_24hr_dn	9	0.093174	0.0020077	0.31961	0.38533
Curated_gene_sets:biocarta_fbw7_pathway	9	0.097371	0.0020982	0.33465	0.38554
GO_bp:go_mitochondrial_respiratory_chain_complex_iv_assembly	20	0.062398	0.0020038	0.21449	0.38556
Curated_gene_sets:tooker_gemcitabine_resistance_up	79	0.029847	0.001902	0.1026	0.38557
Curated_gene_sets:cromer_tumorigenesis_dn	47	0.038036	0.0018711	0.13087	0.38567
GO_bp:go_cerebellar_cortex_development	45	0.036591	0.0017614	0.12591	0.38568
Curated_gene_sets:zhan_multiple_myeloma_cd1_and_cd2_dn	56	0.033597	0.0018036	0.11568	0.38575
GO_bp:go_negative_regulation_of_cytosolic_calcium_ion_concentration	11	0.069498	0.0016555	0.23954	0.38586
Curated_gene_sets:bhat_esr1_targets_via_akt1_up	277	0.015755	0.0018703	0.054412	0.38609
GO_bp:go_purine_deoxyribonucleoside_triphosphate_catabolic_process	5	0.17673	0.0028388	0.61047	0.3861
Curated_gene_sets:reactome_p75ntr_regulates_axonogenesis	9	0.086766	0.0018697	0.2998	0.38614
GO_bp:go_compartment_pattern_specification	5	0.097877	0.0015722	0.33858	0.38626
GO_mf:go_transferase_activity_transferring_one_carbon_groups	213	0.017955	0.0018722	0.062129	0.38629
GO_bp:go_negative_regulation_of_respiratory_burst_involved_in_inflammatory_response	5	0.093108	0.0014956	0.32235	0.38635
GO_mf:go_nucleoside_diphosphate_kinase_activity	18	0.056401	0.0017183	0.19532	0.38638
Curated_gene_sets:wu_alzheimer_disease_dn	18	0.061918	0.0018864	0.21456	0.38645
GO_bp:go_protein_localization_to_non_motile_cilium	12	0.076573	0.0019051	0.26533	0.38645
GO_bp:go_perk_mediated_unfolded_protein_response	21	0.056934	0.0018734	0.19751	0.38658
GO_bp:go_negative_regulation_of_defense_response	189	0.017882	0.0017576	0.062049	0.3866
Curated_gene_sets:ouillette_cll_13q14_deletion_dn	53	0.035003	0.0018282	0.1216	0.38674
GO_bp:go_vascular_smooth_muscle_cell_differentiation	25	0.048554	0.001743	0.16874	0.38677
Curated_gene_sets:kegg_inositol_phosphate_metabolism	53	0.035361	0.001847	0.12297	0.38684
Curated_gene_sets:dorsam_hoxa9_targets_up	35	0.040107	0.0017031	0.13947	0.38684
Curated_gene_sets:darwiche_papilloma_risk_low_dn	154	0.019853	0.0017629	0.069046	0.38686
GO_bp:go_positive_regulation_of_adenylate_cyclase_activity	9	0.081312	0.0017521	0.28315	0.387
Curated_gene_sets:reactome_pcp_ce_pathway	94	0.027974	0.0019438	0.097449	0.38704
GO_bp:go_regulation_of_protein_localization_to_chromosome_telomeric_region	12	0.073962	0.0018401	0.25819	0.38726
Curated_gene_sets:reactome_mitotic_telophase_cytokinesis	12	0.071705	0.001784	0.25036	0.38728
GO_cc:go_photoreceptor_disc_membrane	19	0.057305	0.0017937	0.20013	0.38731
GO_bp:go_neuron_death_in_response_to_oxidative_stress	25	0.052594	0.0018881	0.18382	0.3874
Curated_gene_sets:reactome_rho_gtpases_activate_formins	136	0.022682	0.0018937	0.079292	0.38742
GO_bp:go_sex_differentiation	247	0.016638	0.0018667	0.058163	0.38742
GO_cc:go_golgi_transport_complex	12	0.092593	0.0023037	0.3239	0.38749
GO_bp:go_positive_regulation_of_cellular_carbohydrate_metabolic_process	42	0.039881	0.0018548	0.13975	0.38768
GO_cc:go_region_of_cytosol	24	0.045197	0.0015898	0.15853	0.38779
GO_bp:go_positive_regulation_of_nuclear_division	66	0.031168	0.0018161	0.10941	0.38787
GO_bp:go_negative_regulation_of_cellular_response_to_vascular_endothelial_growth_factor_stimulus	9	0.093677	0.0020186	0.32883	0.38787
Curated_gene_sets:reactome_il_6_type_cytokine_receptor_ligand_interactions	17	0.057417	0.0017001	0.20157	0.38788
GO_bp:go_limb_bud_formation	11	0.086411	0.0020584	0.30353	0.38795
Curated_gene_sets:zhu_cmv_all_up	108	0.024848	0.0018501	0.087345	0.38802
Curated_gene_sets:ren_alveolar_rhabdomyosarcoma_up	96	0.025151	0.0017661	0.088467	0.38809
GO_bp:go_pyroptosis	11	0.093655	0.002231	0.32972	0.38819
GO_bp:go_centromere_complex_assembly	52	0.036928	0.0019106	0.13003	0.38821
GO_bp:go_female_sex_differentiation	112	0.025481	0.0019318	0.089731	0.38822
Curated_gene_sets:cairo_hepatoblastoma_classes_up	589	0.010701	0.0018373	0.037703	0.38827
GO_bp:go_gliogenesis	272	0.014947	0.0017586	0.052707	0.38837
Curated_gene_sets:reactome_nade_modulates_death_signalling	5	0.1226	0.0019693	0.43251	0.38842
Curated_gene_sets:biocarta_hcmv_pathway	17	0.057556	0.0017042	0.20324	0.38851
Curated_gene_sets:reactome_nuclear_receptor_transcription_pathway	50	0.037144	0.0018845	0.13124	0.38858
GO_bp:go_embryonic_hindlimb_morphogenesis	27	0.047084	0.0017565	0.16646	0.38865
GO_bp:go_regulation_of_cell_cycle_process	726	0.0098214	0.0018653	0.034735	0.38869
GO_bp:go_dendrite_arborization	5	0.10716	0.0017212	0.37904	0.3887
Curated_gene_sets:nakayama_fra2_targets	43	0.038988	0.0018347	0.13797	0.38875
Curated_gene_sets:enk_uv_response_keratinocyte_dn	465	0.012005	0.0018374	0.042502	0.3888
GO_cc:go_heterochromatin	72	0.032383	0.0019705	0.11479	0.38893
Curated_gene_sets:kreppel_cd99_targets_dn	7	0.093014	0.0017677	0.32988	0.38899
GO_bp:go_positive_regulation_of_tyrosine_phosphorylation_of_stat_protein	66	0.033136	0.0019307	0.11759	0.38905
GO_bp:go_regulation_of_translational_termination	9	0.071139	0.0015329	0.25261	0.38912
GO_mf:go_rna_polymerase_iii_type_3_promoter_dna_binding	5	0.10752	0.001727	0.38185	0.38914
GO_mf:go_endocytic_adaptor_activity	10	0.085335	0.0019382	0.30312	0.38916
GO_bp:go_positive_regulation_of_fibroblast_growth_factor_receptor_signaling_pathway	7	0.10299	0.0019572	0.36628	0.38929
GO_mf:go_ccr6_chemokine_receptor_binding	5	0.11631	0.0018682	0.4138	0.38933
Curated_gene_sets:riz_erythroid_differentiation_hbz	36	0.04145	0.0017851	0.14757	0.3894
GO_bp:go_positive_regulation_of_cell_cell_adhesion	242	0.015979	0.0017747	0.056891	0.38941
GO_bp:go_sphingoid_metabolic_process	6	0.085297	0.0015008	0.30386	0.38947
GO_bp:go_neural_nucleus_development	57	0.031891	0.0017273	0.11361	0.38947
GO_bp:go_phagolysosome_assembly	11	0.080822	0.0019253	0.28809	0.38953
GO_bp:go_vitamin_catabolic_process	12	0.072283	0.0017984	0.25773	0.38956
GO_bp:go_regulation_of_autophagy_of_mitochondrion	39	0.039385	0.0017653	0.14054	0.38965
GO_bp:go_tube_closure	88	0.027789	0.0018686	0.099358	0.38986
GO_bp:go_development_of_secondary_female_sexual_characteristics	8	0.099508	0.0020216	0.35599	0.38992
GO_mf:go_c_x3_c_chemokine_binding	6	0.089237	0.0015702	0.31987	0.39013
GO_bp:go_negative_regulation_of_telomere_maintenance_via_telomerase	19	0.05432	0.0017003	0.19493	0.39025
GO_mf:go_alcohol_binding	83	0.026903	0.0017571	0.09661	0.39033
GO_bp:go_response_to_alkaloid	106	0.023172	0.0017093	0.08327	0.3904
Curated_gene_sets:reactome_nucleotide_like_purinergic_receptors	12	0.067462	0.0016785	0.24255	0.39046
GO_mf:go_rrna_guanine_methyltransferase_activity	5	0.10745	0.001726	0.38667	0.39055
GO_bp:go_histone_h3_acetylation	55	0.034569	0.0018392	0.12444	0.39059
GO_mf:go_telomeric_dna_binding	37	0.04233	0.0018481	0.15251	0.39068
GO_mf:go_nucleoside_triphosphatase_regulator_activity	326	0.013759	0.0017697	0.049574	0.39068
Curated_gene_sets:zheng_foxp3_targets_dn	7	0.095863	0.0018219	0.34562	0.39075
GO_cc:go_u2_type_catalytic_step_2_spliceosome	30	0.050121	0.0019707	0.18075	0.39078
GO_bp:go_lipoprotein_metabolic_process	30	0.051223	0.0020141	0.18504	0.39096
GO_bp:go_lung_associated_mesenchyme_development	8	0.097851	0.001988	0.35388	0.39108
GO_bp:go_regulation_of_inositol_phosphate_biosynthetic_process	16	0.059003	0.0016949	0.21341	0.3911
Curated_gene_sets:reactome_signaling_by_cytosolic_fgfr1_fusion_mutants	18	0.057541	0.0017531	0.20827	0.39117
Curated_gene_sets:reactome_deactivation_of_the_beta_catenin_transactivating_complex	40	0.039084	0.0017741	0.14172	0.39136
GO_bp:go_lung_lobe_development	7	0.092407	0.0017562	0.33509	0.39137
GO_bp:go_response_to_heat	165	0.018611	0.0017102	0.067512	0.3914
GO_bp:go_optic_cup_morphogenesis_involved_in_camera_type_eye_development	8	0.09675	0.0019656	0.35107	0.39143
GO_bp:go_protein_k29_linked_deubiquitination	4	0.13917	0.0019994	0.50495	0.39143
GO_bp:go_lytic_vacuole_organization	59	0.032656	0.0017994	0.1185	0.39144
GO_bp:go_walking_behavior	30	0.04442	0.0017466	0.16123	0.39146
GO_bp:go_negative_regulation_of_ubiquitin_protein_transferase_activity	16	0.057782	0.0016598	0.20973	0.39147
Curated_gene_sets:biocarta_ghrelin_pathway	13	0.081521	0.002111	0.29638	0.39164
GO_cc:go_cell_cortex	294	0.014587	0.0017833	0.053077	0.39173
GO_mf:go_deoxyribonucleotide_binding	5	0.090087	0.0014471	0.32783	0.39174
GO_bp:go_positive_regulation_of_ire1_mediated_unfolded_protein_response	7	0.082867	0.0015749	0.30163	0.39176
GO_bp:go_positive_regulation_of_transcription_from_rna_polymerase_ii_promoter_involved_in_heart_development	5	0.092652	0.0014883	0.33756	0.39186
GO_bp:go_intracellular_receptor_signaling_pathway	265	0.015203	0.0017659	0.055408	0.3919
GO_mf:go_glycolipid_binding	21	0.053332	0.0017549	0.19437	0.3919
GO_bp:go_renal_system_process_involved_in_regulation_of_systemic_arterial_blood_pressure	22	0.061929	0.0020857	0.22581	0.39195
GO_bp:go_signal_transduction_in_absence_of_ligand	69	0.030645	0.0018255	0.11187	0.39207
Curated_gene_sets:reactome_downstream_signaling_events_of_b_cell_receptor_bcr	82	0.029671	0.0019262	0.10835	0.3921
Curated_gene_sets:delacroix_rar_targets_dn	27	0.043636	0.0016279	0.15948	0.39219
Curated_gene_sets:ross_aml_with_aml1_eto_fusion	75	0.026921	0.0016717	0.098396	0.3922
GO_bp:go_amino_acid_activation	49	0.039114	0.0019646	0.14311	0.3923
GO_bp:go_negative_regulation_of_lipid_storage	20	0.054787	0.0017594	0.20043	0.3923
GO_bp:go_positive_regulation_of_ubiquitin_protein_ligase_activity	12	0.067721	0.0016849	0.24779	0.39231
GO_mf:go_n_methyltransferase_activity	92	0.025578	0.0017584	0.093633	0.39236
GO_bp:go_negative_regulation_of_rna_splicing	23	0.052616	0.0018118	0.19272	0.39242
Curated_gene_sets:mikkelsen_ips_icp_with_h3k4me3_and_h327me3	114	0.024071	0.001841	0.088203	0.39246
Curated_gene_sets:delpuech_foxo3_targets_dn	39	0.041102	0.0018422	0.15061	0.39247
Curated_gene_sets:nakayama_soft_tissue_tumors_pca1_up	74	0.029376	0.001812	0.10768	0.3925
GO_bp:go_cellular_response_to_ammonium_ion	66	0.030233	0.0017616	0.11131	0.39297
GO_bp:go_response_to_oxygen_levels	364	0.012711	0.0017259	0.046843	0.39306
GO_mf:go_inositol_1_4_5_trisphosphate_binding	12	0.068689	0.001709	0.25343	0.39318
Curated_gene_sets:maina_vhl_targets_up	10	0.07904	0.0017952	0.29163	0.39319
GO_bp:go_response_to_phorbol_13_acetate_12_myristate	5	0.11891	0.00191	0.43897	0.39324
GO_bp:go_interleukin_4_secretion	6	0.094178	0.0016571	0.34773	0.39326
Curated_gene_sets:lei_hoxc8_targets_up	11	0.075308	0.0017939	0.27824	0.39333
Curated_gene_sets:reactome_nucleosome_assembly	69	0.034647	0.002064	0.12841	0.39365
GO_bp:go_nucleotide_phosphorylation	20	0.050598	0.0016248	0.18759	0.39369
GO_bp:go_positive_regulation_of_t_cell_migration	29	0.047069	0.0018197	0.17501	0.39399
Curated_gene_sets:setlur_prostate_cancer_tmprss2_erg_fusion_dn	17	0.062128	0.0018395	0.23118	0.39406
GO_bp:go_regulation_of_inflammatory_response_to_wounding	3	0.12948	0.0016111	0.48179	0.39406
Curated_gene_sets:reactome_prostacyclin_signalling_through_prostacyclin_receptor	19	0.057862	0.0018111	0.21533	0.39408
Curated_gene_sets:boylan_multiple_myeloma_pca1_up	102	0.023499	0.0017006	0.087482	0.39411
GO_cc:go_smn_sm_protein_complex	16	0.056425	0.0016209	0.2101	0.39413
GO_bp:go_negative_regulation_of_low_density_lipoprotein_particle_clearance	7	0.093445	0.0017759	0.34794	0.39414
GO_bp:go_beta_catenin_tcf_complex_assembly	30	0.042973	0.0016897	0.16006	0.39417
GO_mf:go_protein_kinase_c_binding	49	0.036142	0.0018153	0.13465	0.39419
Curated_gene_sets:reactome_traf3_dependent_irf_activation_pathway	14	0.053468	0.0014368	0.1993	0.39424
GO_mf:go_peptide_transmembrane_transporter_activity	32	0.04747	0.0019276	0.17704	0.3943
Curated_gene_sets:reactome_beta_oxidation_of_octanoyl_coa_to_hexanoyl_coa	5	0.10702	0.001719	0.39929	0.39434
Curated_gene_sets:yao_hoxa10_targets_via_progesterone_up	80	0.025441	0.0016314	0.09503	0.39446
GO_mf:go_endoribonuclease_activity	60	0.031635	0.0017578	0.11832	0.39459
GO_bp:go_centromeric_sister_chromatid_cohesion	10	0.072443	0.0016454	0.27104	0.39463
Curated_gene_sets:gyorffy_doxorubicin_resistance	39	0.036712	0.0016455	0.13737	0.39464
GO_mf:go_procollagen_proline_4_dioxygenase_activity	5	0.086151	0.0013838	0.32235	0.39464
GO_bp:go_interspecies_interaction_between_organisms	902	0.0082143	0.0017307	0.030742	0.39466
GO_bp:go_epithelial_mesenchymal_cell_signaling	6	0.097929	0.0017231	0.36675	0.39473
GO_bp:go_response_to_bacterial_lipoprotein	7	0.092271	0.0017536	0.34582	0.39481
Curated_gene_sets:biocarta_rankl_pathway	15	0.067749	0.0018844	0.25411	0.39489
GO_bp:go_pyruvate_metabolic_process	24	0.049486	0.0017407	0.1857	0.39494
Curated_gene_sets:tien_intestine_probiotics_24hr_up	539	0.010775	0.001772	0.040445	0.39497
GO_bp:go_nucleotide_excision_repair	105	0.024561	0.0018032	0.092197	0.39497
Curated_gene_sets:biocarta_btg2_pathway	11	0.086152	0.0020522	0.3235	0.395
GO_bp:go_cdp_choline_pathway	6	0.10952	0.001927	0.41127	0.39501
GO_mf:go_neuropeptide_y_receptor_activity	9	0.090188	0.0019434	0.3387	0.39501
Curated_gene_sets:benporath_myc_targets_with_ebox	214	0.015875	0.0016592	0.059679	0.39512
Curated_gene_sets:shin_b_cell_lymphoma_cluster_8	37	0.040577	0.0017716	0.15254	0.39512
GO_cc:go_microtubule_bundle	6	0.098342	0.0017304	0.37046	0.39533
GO_bp:go_coronary_vasculature_development	44	0.036993	0.0017609	0.13937	0.39535
Curated_gene_sets:reactome_creatine_metabolism	10	0.076535	0.0017384	0.28846	0.39538
Curated_gene_sets:fung_il2_signaling_1	9	0.067915	0.0014635	0.25623	0.39548
GO_bp:go_regulation_of_camp_dependent_protein_kinase_activity	16	0.056556	0.0016246	0.21377	0.39567
Curated_gene_sets:fridman_senescence_dn	12	0.08463	0.0021056	0.31989	0.39568
GO_bp:go_regulation_of_protein_tyrosine_kinase_activity	86	0.025431	0.0016906	0.096194	0.39575
Curated_gene_sets:yamashita_liver_cancer_stem_cell_dn	73	0.027821	0.0017046	0.10542	0.39593
GO_cc:go_platelet_dense_tubular_network_membrane	9	0.080071	0.0017254	0.3036	0.39599
Curated_gene_sets:creighton_endocrine_therapy_resistance_4	277	0.014311	0.001699	0.054309	0.39608
Curated_gene_sets:gazda_diamond_blackfan_anemia_myeloid_dn	37	0.041952	0.0018316	0.15924	0.3961
Curated_gene_sets:cairo_liver_development_dn	210	0.016557	0.0017145	0.062913	0.39621
GO_bp:go_nucleolar_large_rrna_transcription_by_rna_polymerase_i	14	0.0635	0.0017064	0.24142	0.39627
GO_cc:go_clathrin_coated_endocytic_vesicle_membrane	41	0.040447	0.0018587	0.15391	0.39636
GO_cc:go_nurd_complex	14	0.057189	0.0015368	0.21776	0.39642
GO_bp:go_cellular_process_involved_in_reproduction_in_multicellular_organism	328	0.013182	0.0017006	0.050199	0.39643
Curated_gene_sets:yamashita_liver_cancer_with_epcam_dn	16	0.057852	0.0016618	0.22045	0.3965
Curated_gene_sets:bruins_uvc_response_late	1064	0.0075689	0.0017244	0.028884	0.39665
Curated_gene_sets:reactome_neurotransmitter_receptors_and_postsynaptic_signal_transmission	189	0.017176	0.0016882	0.065614	0.39675
Curated_gene_sets:ivanova_hematopoiesis_intermediate_progenitor	126	0.023498	0.0018888	0.089829	0.39682
GO_cc:go_organelle_inner_membrane	494	0.011272	0.0017768	0.043096	0.39684
Curated_gene_sets:schlosser_serum_response_augmented_by_myc	104	0.02282	0.0016674	0.087276	0.39687
Curated_gene_sets:yih_response_to_arsenite_c5	10	0.08212	0.0018652	0.31416	0.3969
GO_bp:go_alditol_metabolic_process	13	0.073506	0.0019034	0.28121	0.3969
GO_bp:go_sequestering_of_zinc_ion	8	0.10573	0.0021481	0.40494	0.39701
Curated_gene_sets:liang_hematopoiesis_stem_cell_number_large_vs_tiny_dn	41	0.034866	0.0016022	0.13358	0.39704
Curated_gene_sets:halmos_cebpa_targets_dn	44	0.033142	0.0015776	0.12697	0.39704
Curated_gene_sets:sansom_apc_targets_dn	345	0.012811	0.0016943	0.049097	0.39707
GO_bp:go_sugar_mediated_signaling_pathway	6	0.094024	0.0016544	0.3608	0.3972
Curated_gene_sets:reactome_cargo_trafficking_to_the_periciliary_membrane	49	0.034232	0.0017194	0.13145	0.39727
GO_bp:go_endonucleolytic_cleavage_in_its1_to_separate_ssu_rrna_from_5_8s_rrna_and_lsu_rrna_from_tricistronic_rrna_transcript_ssu_rrna_5_8s_rrna_lsu_rrna_	8	0.074117	0.0015058	0.2846	0.39727
GO_bp:go_production_of_small_rna_involved_in_gene_silencing_by_rna	51	0.033862	0.0017351	0.13011	0.39733
GO_bp:go_substantia_nigra_development	39	0.03717	0.001666	0.14294	0.39742
GO_mf:go_anion_sodium_symporter_activity	13	0.057351	0.0014851	0.22087	0.39756
Curated_gene_sets:verhaak_aml_with_npm1_mutated_up	183	0.017753	0.0017172	0.068505	0.39776
GO_bp:go_positive_regulation_of_transport	913	0.007761	0.0016446	0.02995	0.39777
GO_cc:go_integral_component_of_synaptic_vesicle_membrane	32	0.042442	0.0017234	0.16383	0.3978
GO_bp:go_synapse_organization	373	0.012116	0.0016649	0.046808	0.39788
GO_mf:go_phosphatase_activator_activity	16	0.064285	0.0018466	0.24859	0.39798
Curated_gene_sets:reactome_metabolism_of_porphyrins	15	0.061735	0.0017171	0.2388	0.398
GO_bp:go_protein_localization_to_kinetochore	17	0.061312	0.0018154	0.23721	0.39802
Curated_gene_sets:reactome_metabolism_of_rna	648	0.0092962	0.0016715	0.035972	0.39804
GO_cc:go_copii_vesicle_coat	15	0.057831	0.0016085	0.2239	0.39809
GO_bp:go_basic_amino_acid_transmembrane_transport	9	0.075233	0.0016211	0.29128	0.3981
GO_bp:go_melanocyte_differentiation	23	0.053228	0.0018329	0.20627	0.39818
GO_bp:go_negative_regulation_of_metalloendopeptidase_activity	4	0.10173	0.0014615	0.39431	0.39821
GO_bp:go_positive_regulation_of_corticosteroid_hormone_secretion	8	0.080739	0.0016403	0.3131	0.39826
GO_bp:go_positive_regulation_of_epidermal_growth_factor_activated_receptor_activity	10	0.073849	0.0016773	0.28652	0.3983
GO_bp:go_hypersensitivity	8	0.082447	0.001675	0.31985	0.3983
GO_bp:go_cd8_positive_alpha_beta_t_cell_activation	23	0.044028	0.0015161	0.17094	0.39837
Curated_gene_sets:reactome_transport_of_nucleotide_sugars	8	0.081996	0.0016659	0.31909	0.3986
GO_bp:go_rna_guanine_n7_methylation	6	0.098434	0.001732	0.38311	0.39862
GO_bp:go_pathway_restricted_smad_protein_phosphorylation	63	0.028452	0.0016198	0.1108	0.39867
GO_mf:go_insulin_like_growth_factor_ii_binding	8	0.091873	0.0018665	0.35795	0.39872
GO_bp:go_regulation_of_nuclease_activity	22	0.049493	0.0016668	0.19287	0.39874
Curated_gene_sets:wamunyokoli_ovarian_cancer_grades_1_2_up	134	0.019277	0.0015977	0.075135	0.39876
Curated_gene_sets:mori_plasma_cell_up	47	0.035029	0.0017232	0.13653	0.39876
GO_bp:go_regulation_of_leukocyte_adhesion_to_vascular_endothelial_cell	16	0.055096	0.0015827	0.21487	0.39882
GO_mf:go_regulatory_rna_binding	33	0.039065	0.0016109	0.15239	0.39884
Curated_gene_sets:reactome_synthesis_of_gdp_mannose	5	0.11084	0.0017804	0.43261	0.39889
GO_cc:go_melanosome_membrane	13	0.064814	0.0016784	0.25305	0.39893
GO_mf:go_protein_lipid_complex_binding	28	0.042496	0.0016144	0.16593	0.39894
GO_bp:go_negative_regulation_of_platelet_aggregation	11	0.064186	0.001529	0.25074	0.39898
GO_bp:go_pigment_accumulation	11	0.074154	0.0017664	0.28985	0.39904
GO_cc:go_intrinsic_component_of_mitochondrial_inner_membrane	39	0.036272	0.0016258	0.14189	0.39912
Curated_gene_sets:der_ifn_beta_response_up	103	0.022586	0.0016424	0.088388	0.39916
GO_mf:go_oxidoreductase_activity_acting_on_a_sulfur_group_of_donors_oxygen_as_acceptor	9	0.070622	0.0015218	0.27742	0.39953
Curated_gene_sets:biocarta_nuclearrs_pathway	34	0.037925	0.0015874	0.14908	0.3996
GO_bp:go_positive_regulation_of_cell_fate_commitment	9	0.065636	0.0014143	0.25813	0.39964
GO_bp:go_gonadal_mesoderm_development	2	0.14072	0.0014297	0.55366	0.39968
Curated_gene_sets:greenbaum_e2a_targets_up	30	0.043158	0.001697	0.16985	0.39971
GO_bp:go_modulation_by_host_of_viral_release_from_host_cell	5	0.088447	0.0014207	0.34812	0.39972
Curated_gene_sets:kegg_bladder_cancer	40	0.03406	0.001546	0.13412	0.39977
GO_bp:go_somitogenesis	70	0.027407	0.0016444	0.10803	0.39986
Curated_gene_sets:gery_cebp_targets	122	0.019955	0.0015785	0.078681	0.3999
GO_cc:go_intrinsic_component_of_mitochondrial_membrane	65	0.026996	0.001561	0.10645	0.3999
GO_cc:go_iswi_type_complex	10	0.070817	0.0016085	0.27935	0.39994
GO_mf:go_fatty_acid_synthase_activity	11	0.080735	0.0019232	0.31861	0.39998
Curated_gene_sets:begum_targets_of_pax3_foxo1_fusion_dn	44	0.032784	0.0015606	0.12939	0.39999
GO_cc:go_plasma_membrane_receptor_complex	183	0.017536	0.0016962	0.069207	0.39999
GO_bp:go_regulation_of_urine_volume	20	0.044989	0.0014447	0.17759	0.40001
GO_bp:go_response_to_potassium_ion	15	0.069267	0.0019266	0.27353	0.40004
Curated_gene_sets:rodwell_aging_kidney_no_blood_up	209	0.015074	0.0015571	0.05956	0.4001
Curated_gene_sets:ohm_embryonic_carcinoma_up	6	0.09193	0.0016175	0.36338	0.40014
Curated_gene_sets:reactome_nucleotide_excision_repair	108	0.023587	0.0017562	0.093279	0.40019
Curated_gene_sets:yao_temporal_response_to_progesterone_cluster_15	31	0.043041	0.0017203	0.17024	0.4002
GO_bp:go_positive_regulation_of_t_helper_cell_differentiation	21	0.052204	0.0017178	0.2065	0.40021
Curated_gene_sets:reactome_hsp90_chaperone_cycle_for_steroid_hormone_receptors_shr	55	0.029624	0.0015761	0.11722	0.40025
GO_bp:go_regulation_of_osteoclast_proliferation	5	0.088932	0.0014285	0.3521	0.4003
Curated_gene_sets:acevedo_liver_cancer_with_h3k27me3_dn	198	0.018061	0.0018165	0.071516	0.40031
Curated_gene_sets:pid_il2_stat5_pathway	28	0.04379	0.0016635	0.1736	0.40043
GO_bp:go_copii_coated_vesicle_budding	69	0.029401	0.0017515	0.1166	0.40046
GO_bp:go_epithelial_cell_development	190	0.015641	0.0015414	0.062093	0.40056
GO_bp:go_positive_regulation_of_centriole_replication	6	0.080858	0.0014227	0.32123	0.40063
GO_bp:go_lipoprotein_biosynthetic_process	90	0.024994	0.0016996	0.099333	0.40067
GO_bp:go_cellular_response_to_virus	47	0.0327	0.0016087	0.12998	0.40068
GO_bp:go_inflammatory_response_to_antigenic_stimulus	45	0.030592	0.0014727	0.12205	0.40105
GO_bp:go_rrna_catabolic_process	19	0.057745	0.0018074	0.23058	0.40113
Curated_gene_sets:bowie_response_to_tamoxifen	18	0.055086	0.0016783	0.22045	0.40134
GO_bp:go_response_to_gonadotropin_releasing_hormone	7	0.07943	0.0015095	0.31811	0.40141
GO_bp:go_response_to_amyloid_beta	39	0.036402	0.0016316	0.14586	0.40146
GO_mf:go_peptidyl_proline_dioxygenase_activity	11	0.054094	0.0012886	0.21702	0.40158
GO_bp:go_regulation_of_hepatocyte_proliferation	13	0.052628	0.0013628	0.21128	0.40165
GO_mf:go_rna_polymerase_iii_regulatory_region_dna_binding	11	0.05965	0.0014209	0.23953	0.40167
Curated_gene_sets:reactome_gpvi_mediated_activation_cascade	36	0.03742	0.0016115	0.15049	0.40182
Curated_gene_sets:nikolsky_breast_cancer_1q21_amplicon	39	0.081152	0.0036374	0.32676	0.40193
Curated_gene_sets:turashvili_breast_carcinoma_ductal_vs_lobular_dn	4	0.15361	0.0022069	0.61949	0.40209
GO_bp:go_anterior_posterior_axis_specification	46	0.034915	0.0016993	0.14085	0.40211
GO_bp:go_endodermal_cell_fate_specification	8	0.090351	0.0018356	0.36529	0.40232
Curated_gene_sets:kalma_e2f1_targets	11	0.070028	0.0016682	0.28349	0.40245
GO_bp:go_mucus_secretion	11	0.065372	0.0015572	0.26466	0.40245
GO_bp:go_adhesion_of_symbiont_to_host_cell	11	0.069641	0.0016589	0.28196	0.40246
GO_bp:go_chromatin_disassembly	21	0.054642	0.001798	0.22153	0.40259
GO_mf:go_neurexin_family_protein_binding	8	0.067075	0.0013627	0.27202	0.40262
GO_bp:go_cellular_response_to_nitric_oxide	16	0.051434	0.0014775	0.2087	0.40267
GO_mf:go_folic_acid_binding	11	0.062722	0.0014941	0.25453	0.40268
Curated_gene_sets:becker_tamoxifen_resistance_dn	52	0.029857	0.0015448	0.12134	0.40282
GO_bp:go_negative_regulation_of_megakaryocyte_differentiation	18	0.056716	0.0017279	0.23056	0.40284
GO_cc:go_histone_methyltransferase_complex	81	0.025173	0.0016243	0.10258	0.40308
GO_bp:go_phosphatidylethanolamine_acyl_chain_remodeling	26	0.049612	0.0018162	0.20269	0.40332
GO_mf:go_rna_polymerase_ii_transcription_factor_binding	50	0.031024	0.001574	0.12679	0.40335
Curated_gene_sets:reactome_a_tetrasaccharide_linker_sequence_is_required_for_gag_synthesis	23	0.044116	0.0015191	0.18031	0.40336
Curated_gene_sets:durchdewald_skin_carcinogenesis_up	80	0.026227	0.0016819	0.10723	0.40339
Curated_gene_sets:reactome_synthesis_of_pips_at_the_plasma_membrane	50	0.031393	0.0015928	0.12838	0.40341
Curated_gene_sets:biocarta_malatex_pathway	7	0.080421	0.0015284	0.32899	0.40344
GO_bp:go_t_cell_proliferation	170	0.016582	0.0015465	0.067874	0.4035
Curated_gene_sets:fournier_acinar_development_early_dn	6	0.075824	0.0013342	0.31052	0.40355
GO_bp:go_regulation_of_locomotion_involved_in_locomotory_behavior	5	0.094456	0.0015172	0.38706	0.4036
GO_bp:go_histone_serine_phosphorylation	11	0.067035	0.0015968	0.27512	0.40375
Curated_gene_sets:sa_reg_cascade_of_cyclin_expr	13	0.061581	0.0015947	0.25277	0.40376
Curated_gene_sets:sharma_pilocytic_astrocytoma_location_up	27	0.038046	0.0014193	0.15621	0.40379
Curated_gene_sets:pid_reelin_pathway	28	0.039589	0.0015039	0.16263	0.40384
GO_mf:go_kinesin_binding	41	0.033806	0.0015535	0.13894	0.40388
Curated_gene_sets:acevedo_normal_tissue_adjacent_to_liver_tumor_dn	344	0.011937	0.0015764	0.049169	0.40409
Curated_gene_sets:biocarta_tpo_pathway	24	0.048571	0.0017085	0.20012	0.40412
Curated_gene_sets:dunne_targets_of_aml1_mtg8_fusion_up	51	0.029103	0.0014912	0.12006	0.40423
GO_bp:go_negative_regulation_of_production_of_molecular_mediator_of_immune_response	34	0.037715	0.0015786	0.15563	0.40426
Curated_gene_sets:massarweh_response_to_estradiol	62	0.027323	0.0015432	0.11277	0.40428
Curated_gene_sets:biocarta_dnafragment_pathway	10	0.069167	0.001571	0.28549	0.40429
GO_cc:go_90s_preribosome	29	0.039677	0.0015339	0.16379	0.4043
Curated_gene_sets:alcalay_aml_by_npm1_localization_up	134	0.0194	0.0016078	0.080094	0.40431
Curated_gene_sets:kyng_response_to_h2o2	68	0.0244	0.001443	0.10088	0.40444
Curated_gene_sets:hofmann_cell_lymphoma_dn	38	0.035996	0.0015926	0.14894	0.40452
GO_bp:go_amyloid_fibril_formation	15	0.055366	0.00154	0.22929	0.4046
Curated_gene_sets:reactome_sema3a_plexin_repulsion_signaling_by_inhibiting_integrin_adhesion	13	0.061474	0.0015919	0.25471	0.40464
Curated_gene_sets:reactome_transcription_coupled_nucleotide_excision_repair_tc_ner	77	0.02615	0.0016453	0.10845	0.40474
GO_bp:go_mesonephros_development	98	0.02197	0.0015586	0.091202	0.40482
Curated_gene_sets:hu_genotoxic_damage_24hr	33	0.038803	0.0016001	0.16109	0.40483
GO_bp:go_peripheral_nervous_system_neuron_differentiation	12	0.05913	0.0014711	0.24547	0.40483
GO_bp:go_mitotic_spindle_organization	99	0.022443	0.0016002	0.093253	0.40491
GO_bp:go_citrate_transport	6	0.085782	0.0015094	0.35658	0.40495
GO_mf:go_citrate_transmembrane_transporter_activity	6	0.085782	0.0015094	0.35658	0.40495
GO_cc:go_vacuolar_membrane	388	0.011018	0.0015435	0.045822	0.40499
GO_cc:go_phosphorylase_kinase_complex	3	0.14011	0.0017433	0.58309	0.40506
GO_mf:go_phosphorylase_kinase_activity	3	0.14011	0.0017433	0.58309	0.40506
GO_bp:go_deoxyribose_phosphate_catabolic_process	20	0.052235	0.0016774	0.21742	0.40507
GO_mf:go_threonine_type_peptidase_activity	23	0.052098	0.001794	0.21695	0.40512
GO_bp:go_regulation_of_microvillus_assembly	6	0.07703	0.0013554	0.32083	0.40513
Curated_gene_sets:goering_blood_hdl_cholesterol_qtl_trans	13	0.049521	0.0012824	0.2063	0.40515
GO_bp:go_respiratory_chain_complex_iv_assembly	24	0.047368	0.0016661	0.19735	0.40516
GO_bp:go_neuron_projection_regeneration	54	0.027075	0.0014274	0.11287	0.40521
GO_mf:go_semaphorin_receptor_binding	22	0.051094	0.0017208	0.21307	0.40524
GO_bp:go_negative_regulation_of_transcription_initiation_from_rna_polymerase_ii_promoter	5	0.1048	0.0016834	0.43712	0.40526
GO_bp:go_regulation_of_adenylate_cyclase_activity	30	0.038104	0.0014982	0.15901	0.40531
GO_bp:go_one_carbon_compound_transport	12	0.060569	0.0015069	0.25291	0.40537
GO_bp:go_eyelid_development_in_camera_type_eye	13	0.059219	0.0015335	0.24751	0.40546
Curated_gene_sets:reactome_meiotic_recombination	83	0.030867	0.002016	0.12911	0.40552
GO_bp:go_potassium_ion_homeostasis	29	0.041319	0.0015974	0.17284	0.40553
GO_bp:go_lipopolysaccharide_mediated_signaling_pathway	56	0.02746	0.0014742	0.11495	0.4056
GO_bp:go_regulation_of_extrinsic_apoptotic_signaling_pathway_in_absence_of_ligand	44	0.033825	0.0016101	0.14172	0.40568
Curated_gene_sets:pid_p53_regulation_pathway	58	0.028102	0.0015353	0.11775	0.40569
Curated_gene_sets:goldrath_homeostatic_proliferation	138	0.018709	0.0015734	0.078481	0.40579
GO_cc:go_lumenal_side_of_membrane	28	0.047811	0.0018163	0.2006	0.40581
GO_mf:go_cysteine_type_endopeptidase_inhibitor_activity_involved_in_apoptotic_process	22	0.041124	0.001385	0.17256	0.40582
GO_bp:go_negative_regulation_of_protein_localization_to_microtubule	5	0.10461	0.0016803	0.43904	0.40584
GO_bp:go_urate_transport	5	0.089792	0.0014423	0.37688	0.40585
GO_bp:go_regulation_of_alpha_beta_t_cell_differentiation	59	0.028826	0.0015883	0.12115	0.40597
Curated_gene_sets:yao_temporal_response_to_progesterone_cluster_13	161	0.017569	0.0015949	0.073979	0.40614
GO_bp:go_nucleotide_excision_repair_dna_duplex_unwinding	20	0.05272	0.001693	0.22232	0.40628
GO_bp:go_regulation_of_cd8_positive_alpha_beta_t_cell_activation	15	0.045538	0.0012666	0.19211	0.40631
Curated_gene_sets:le_ski_targets_up	17	0.045819	0.0013567	0.1934	0.40636
Curated_gene_sets:zhan_late_differentiation_genes_up	28	0.039649	0.0015062	0.1674	0.40639
Curated_gene_sets:gentile_uv_high_dose_up	22	0.039823	0.0013412	0.16837	0.40652
Curated_gene_sets:radaeva_response_to_ifna1_up	48	0.029021	0.0014428	0.12271	0.40653
GO_mf:go_snrnp_binding	7	0.088701	0.0016857	0.37584	0.40672
Curated_gene_sets:reactome_atf4_activates_genes_in_response_to_endoplasmic_reticulum_stress	26	0.042793	0.0015666	0.18142	0.40676
GO_bp:go_pigment_granule_maturation	10	0.071438	0.0016226	0.30315	0.40685
GO_bp:go_glandular_epithelial_cell_development	25	0.040094	0.0014393	0.17021	0.40689
GO_bp:go_negative_regulation_of_smooth_muscle_contraction	16	0.051537	0.0014805	0.2188	0.4069
GO_mf:go_ligase_activity	142	0.018168	0.0015497	0.077202	0.40698
GO_bp:go_vascular_associated_smooth_muscle_cell_apoptotic_process	9	0.065592	0.0014134	0.2789	0.40704
GO_bp:go_protein_hydroxylation	25	0.040397	0.0014502	0.17198	0.40715
GO_mf:go_fucosyltransferase_activity	13	0.061535	0.0015934	0.26254	0.40735
GO_bp:go_dna_double_strand_break_processing_involved_in_repair_via_single_strand_annealing	6	0.083479	0.0014688	0.35625	0.40737
Curated_gene_sets:deurig_t_cell_prolymphocytic_leukemia_up	344	0.011245	0.001485	0.048062	0.40751
GO_bp:go_atrioventricular_valve_formation	7	0.074128	0.0014088	0.3169	0.40753
Curated_gene_sets:reactome_glucocorticoid_biosynthesis	9	0.087136	0.0018776	0.37273	0.40758
GO_cc:go_holliday_junction_resolvase_complex	5	0.11125	0.001787	0.47598	0.4076
GO_bp:go_positive_regulation_of_transporter_activity	100	0.020749	0.0014868	0.089089	0.40792
GO_mf:go_rna_stem_loop_binding	15	0.054509	0.0015161	0.23428	0.40801
Curated_gene_sets:wakabayashi_adipogenesis_pparg_rxra_bound_36hr	143	0.018389	0.001574	0.079097	0.40808
Curated_gene_sets:reactome_peptide_hormone_biosynthesis	14	0.044982	0.0012087	0.19351	0.40809
GO_bp:go_photoreceptor_cell_maintenance	36	0.033992	0.0014639	0.14629	0.40813
GO_bp:go_spindle_organization	160	0.017003	0.0015387	0.073182	0.40814
GO_bp:go_negative_regulation_of_insulin_secretion	37	0.033528	0.0014638	0.14437	0.40818
GO_cc:go_dynactin_complex	8	0.06571	0.001335	0.2836	0.40839
Curated_gene_sets:pid_hedgehog_gli_pathway	46	0.033407	0.0016259	0.14425	0.40843
GO_mf:go_t_cell_receptor_binding	7	0.073598	0.0013987	0.31782	0.40844
GO_cc:go_neuronal_dense_core_vesicle	6	0.079726	0.0014028	0.34489	0.4086
Curated_gene_sets:turjanski_mapk11_targets	4	0.10477	0.0015053	0.45345	0.40864
GO_bp:go_hepatocyte_differentiation	15	0.050704	0.0014103	0.21952	0.40867
GO_bp:go_regulation_of_intracellular_protein_transport	227	0.013813	0.0014864	0.059843	0.40873
Curated_gene_sets:yamashita_liver_cancer_stem_cell_up	46	0.032221	0.0015682	0.13995	0.40896
Curated_gene_sets:reactome_cell_cycle_mitotic	525	0.0096557	0.0015678	0.042042	0.40918
GO_bp:go_basic_amino_acid_transport	14	0.057473	0.0015444	0.25034	0.40921
GO_bp:go_negative_regulation_of_muscle_hypertrophy	26	0.039024	0.0014286	0.16999	0.40922
GO_bp:go_rab_protein_signal_transduction	64	0.025834	0.0014824	0.11254	0.40922
GO_bp:go_response_to_follicle_stimulating_hormone	16	0.047659	0.0013691	0.20765	0.40923
GO_bp:go_regulation_of_branching_involved_in_lung_morphogenesis	6	0.10164	0.0017884	0.44316	0.4093
Curated_gene_sets:pos_histamine_response_network	31	0.033799	0.0013509	0.14745	0.40935
GO_bp:go_regulation_of_reproductive_process	147	0.017215	0.0014938	0.075197	0.40946
Curated_gene_sets:reactome_nuclear_signaling_by_erbb4	32	0.03445	0.0013989	0.15066	0.40957
GO_mf:go_histone_methyltransferase_activity_h3_k27_specific_	5	0.083579	0.0013425	0.36584	0.40965
GO_cc:go_swr1_complex	11	0.0564	0.0013435	0.24736	0.40982
Curated_gene_sets:spielman_lymphoblast_european_vs_asian_2fc_dn	19	0.041939	0.0013127	0.18396	0.40983
GO_bp:go_apical_protein_localization	10	0.060829	0.0013816	0.26701	0.4099
GO_mf:go_selenium_binding	8	0.066177	0.0013445	0.29057	0.40992
GO_mf:go_sh3_sh2_adaptor_activity	48	0.027777	0.0013809	0.12201	0.40996
GO_bp:go_exonucleolytic_trimming_involved_in_rrna_processing	7	0.09841	0.0018703	0.43234	0.40997
GO_bp:go_positive_regulation_of_isotype_switching_to_igg_isotypes	10	0.061675	0.0014008	0.27106	0.41001
Curated_gene_sets:kobayashi_egfr_signaling_24hr_dn	249	0.013038	0.0014685	0.057345	0.41008
Curated_gene_sets:della_response_to_tsa_and_butyrate	21	0.046071	0.001516	0.20268	0.41009
Curated_gene_sets:rutella_response_to_csf2rb_and_il4_dn	310	0.01129	0.0014166	0.049698	0.41015
GO_cc:go_integrator_complex	16	0.049426	0.0014198	0.21772	0.41021
Curated_gene_sets:reactome_detoxification_of_reactive_oxygen_species	35	0.036645	0.0015561	0.16156	0.41029
GO_bp:go_positive_regulation_of_cysteine_type_endopeptidase_activity	136	0.01859	0.0015521	0.081995	0.41032
Curated_gene_sets:bredemeyer_rag_signaling_via_atm_not_via_nfkb_dn	37	0.031423	0.0013719	0.13863	0.41034
GO_mf:go_alpha_1_3_fucosyltransferase_activity	8	0.070779	0.001438	0.31229	0.41035
Curated_gene_sets:reactome_uch_proteinases	102	0.022231	0.0016088	0.098259	0.41051
GO_bp:go_positive_regulation_of_neuroblast_proliferation	23	0.038594	0.001329	0.1706	0.41051
GO_cc:go_nuclear_exosome_rnase_complex_	17	0.057991	0.0017171	0.25662	0.41061
GO_bp:go_regulation_of_atrial_cardiac_muscle_cell_membrane_depolarization	7	0.066902	0.0012715	0.2962	0.41065
GO_bp:go_substrate_dependent_cerebral_cortex_tangential_migration	5	0.10416	0.0016732	0.4614	0.4107
Curated_gene_sets:verrecchia_delayed_response_to_tgfb1	37	0.034887	0.0015231	0.15484	0.41087
GO_bp:go_diol_metabolic_process	5	0.077475	0.0012445	0.34484	0.41112
GO_mf:go_estrogen_receptor_activity	5	0.072415	0.0011632	0.32232	0.41112
Curated_gene_sets:reactome_rna_polymerase_i_transcription	106	0.025605	0.0018887	0.11411	0.41123
GO_bp:go_regulation_of_dopamine_receptor_signaling_pathway	11	0.055085	0.0013122	0.24553	0.41124
GO_bp:go_histone_h3_k36_methylation	11	0.056859	0.0013545	0.25347	0.41125
GO_bp:go_embryonic_digit_morphogenesis	61	0.025862	0.0014489	0.11529	0.41126
Curated_gene_sets:reactome_presynaptic_depolarization_and_calcium_channel_opening	12	0.059188	0.0014726	0.26389	0.41127
GO_bp:go_one_carbon_metabolic_process	26	0.040517	0.0014833	0.18069	0.41129
GO_cc:go_unconventional_myosin_complex	10	0.060498	0.0013741	0.26987	0.41131
GO_bp:go_regulation_of_cell_communication_by_electrical_coupling_involved_in_cardiac_conduction	9	0.063285	0.0013637	0.28262	0.41141
Curated_gene_sets:darwiche_skin_tumor_promoter_up	130	0.016892	0.001379	0.075499	0.41148
GO_cc:go_guanyl_nucleotide_exchange_factor_complex	13	0.052013	0.0013469	0.23248	0.41149
GO_bp:go_interleukin_1_beta_production	78	0.023026	0.0014581	0.10294	0.4115
Curated_gene_sets:taghavi_neoplastic_transformation	12	0.058234	0.0014488	0.2604	0.41152
GO_bp:go_positive_regulation_of_chromosome_segregation	28	0.036913	0.0014023	0.16515	0.41157
GO_mf:go_rna_polymerase_i_regulatory_region_dna_binding	8	0.066282	0.0013466	0.2966	0.41159
GO_bp:go_positive_regulation_of_leukocyte_migration	120	0.017732	0.0013912	0.079674	0.41194
Curated_gene_sets:reactome_trna_modification_in_the_nucleus_and_cytosol	41	0.032678	0.0015017	0.14684	0.41195
GO_bp:go_cdc42_protein_signal_transduction	12	0.056963	0.0014172	0.25608	0.41199
Curated_gene_sets:mikkelsen_npc_hcp_with_h3k27me3	340	0.011002	0.0014447	0.049468	0.412
Curated_gene_sets:geserick_tert_targets_dn	21	0.04143	0.0013633	0.18632	0.41202
GO_bp:go_positive_regulation_of_viral_transcription	41	0.031826	0.0014625	0.14312	0.41202
GO_mf:go_double_stranded_telomeric_dna_binding	9	0.062308	0.0013426	0.28095	0.41225
GO_bp:go_negative_regulation_of_insulin_secretion_involved_in_cellular_response_to_glucose_stimulus	9	0.064741	0.001395	0.29222	0.41233
GO_bp:go_regulation_of_calcineurin_mediated_signaling	34	0.032595	0.0013643	0.14714	0.41235
Curated_gene_sets:reactome_synthesis_of_bile_acids_and_bile_salts_via_24_hydroxycholesterol	14	0.054087	0.0014534	0.24427	0.41238
GO_mf:go_proteoglycan_binding	36	0.031898	0.0013737	0.14417	0.41245
GO_bp:go_regulation_of_reactive_oxygen_species_biosynthetic_process	78	0.022104	0.0013997	0.10014	0.41265
GO_bp:go_cell_division	575	0.0084231	0.0014294	0.038175	0.41269
GO_bp:go_antigen_processing_and_presentation	215	0.0151	0.0015818	0.068561	0.41284
GO_bp:go_negative_regulation_of_relaxation_of_muscle	5	0.10254	0.001647	0.46654	0.41302
GO_bp:go_nucleosome_positioning	15	0.056082	0.0015599	0.25537	0.41309
Curated_gene_sets:reactome_g1_s_dna_damage_checkpoints	70	0.02608	0.0015648	0.11886	0.41316
GO_bp:go_positive_regulation_of_dephosphorylation	53	0.029299	0.0015303	0.1336	0.41321
Curated_gene_sets:weng_por_dosage	21	0.042026	0.0013829	0.19188	0.41332
GO_bp:go_histone_h3_k9_trimethylation	14	0.044633	0.0011994	0.20395	0.41339
GO_bp:go_response_to_uv_a	6	0.073559	0.0012943	0.33619	0.4134
GO_cc:go_gpi_anchor_transamidase_complex	5	0.090057	0.0014466	0.41263	0.41362
GO_mf:go_gpi_anchor_transamidase_activity	5	0.090057	0.0014466	0.41263	0.41362
GO_bp:go_positive_regulation_of_humoral_immune_response_mediated_by_circulating_immunoglobulin	5	0.087145	0.0013998	0.39962	0.41369
GO_bp:go_positive_regulation_of_plasminogen_activation	6	0.066032	0.0011619	0.30296	0.41373
Curated_gene_sets:reactome_traf6_mediated_induction_of_tak1_complex_within_tlr4_complex	15	0.048489	0.0013487	0.22284	0.41387
GO_bp:go_adiponectin_activated_signaling_pathway	7	0.081873	0.001556	0.37645	0.41392
Curated_gene_sets:tien_intestine_probiotics_6hr_up	49	0.02828	0.0014204	0.13043	0.41418
GO_cc:go_facit_collagen_trimer	6	0.068135	0.0011989	0.31445	0.41423
Curated_gene_sets:sesto_response_to_uv_c2	51	0.027263	0.0013969	0.12589	0.41428
GO_cc:go_spindle_microtubule	51	0.028491	0.0014599	0.13163	0.41432
GO_bp:go_intracellular_steroid_hormone_receptor_signaling_pathway	126	0.016502	0.0013264	0.076343	0.41444
GO_mf:go_phosphatidic_acid_binding	19	0.044332	0.0013876	0.20527	0.41451
GO_bp:go_regulation_of_interleukin_12_secretion	6	0.079827	0.0014046	0.3699	0.41457
GO_bp:go_keratinocyte_proliferation	38	0.032249	0.0014268	0.14946	0.41459
Curated_gene_sets:tsunoda_cisplatin_resistance_dn	49	0.027126	0.0013625	0.12581	0.41465
GO_bp:go_negative_regulation_of_nucleocytoplasmic_transport	20	0.041875	0.0013447	0.19468	0.41485
GO_bp:go_renal_system_development	284	0.011427	0.0013733	0.053189	0.41495
GO_bp:go_retinal_rod_cell_development	9	0.075254	0.0016216	0.35036	0.41497
GO_bp:go_voluntary_skeletal_muscle_contraction	5	0.12085	0.0019412	0.56311	0.41504
Curated_gene_sets:reactome_mitochondrial_fatty_acid_beta_oxidation_of_unsaturated_fatty_acids	6	0.067909	0.0011949	0.31718	0.41524
GO_bp:go_fatty_acid_derivative_transport	48	0.030784	0.0015304	0.14382	0.41526
GO_bp:go_nephron_tubule_epithelial_cell_differentiation	14	0.055291	0.0014858	0.25846	0.4153
GO_bp:go_energy_coupled_proton_transport_down_electrochemical_gradient	23	0.0427	0.0014704	0.19966	0.41533
GO_cc:go_shelterin_complex	7	0.06964	0.0013235	0.32568	0.41534
Curated_gene_sets:reactome_beta_oxidation_of_butanoyl_coa_to_acetyl_coa	5	0.097781	0.0015706	0.4574	0.41536
GO_bp:go_axonogenesis_involved_in_innervation	6	0.083133	0.0014628	0.38889	0.41536
GO_cc:go_respiratory_chain_complex_iii	10	0.076005	0.0017263	0.35582	0.41543
Curated_gene_sets:reactome_fgfr3b_ligand_binding_and_activation	7	0.066975	0.0012728	0.31364	0.41545
GO_cc:go_main_axon	68	0.022713	0.0013433	0.10663	0.41566
GO_bp:go_pml_body_organization	6	0.073462	0.0012926	0.34497	0.41568
GO_mf:go_omega_peptidase_activity	14	0.06274	0.0016859	0.29524	0.41586
GO_bp:go_negative_regulation_of_transforming_growth_factor_beta_production	8	0.063171	0.0012834	0.29742	0.4159
GO_bp:go_negative_regulation_of_mitotic_cell_cycle	304	0.011734	0.0014583	0.055366	0.41608
Curated_gene_sets:fernandez_bound_by_myc	175	0.01418	0.0013416	0.06699	0.41618
GO_bp:go_auditory_receptor_cell_fate_commitment	7	0.055533	0.0010554	0.26254	0.41624
Curated_gene_sets:ueda_central_clock	83	0.019223	0.0012555	0.09096	0.41632
GO_bp:go_protein_neddylation	15	0.042621	0.0011855	0.20174	0.41634
GO_bp:go_cellular_response_to_oxygen_radical	23	0.041182	0.0014181	0.19508	0.4164
GO_bp:go_regulation_of_adaptive_immune_response	154	0.015747	0.0013983	0.074612	0.41643
GO_cc:go_platelet_dense_tubular_network	11	0.058495	0.0013934	0.27786	0.41663
Curated_gene_sets:ma_myeloid_differentiation_dn	40	0.030884	0.0014019	0.14673	0.41665
GO_mf:go_ccr2_chemokine_receptor_binding	5	0.15561	0.0024996	0.74017	0.41674
Curated_gene_sets:mullighan_npm1_mutated_signature_1_dn	120	0.01698	0.0013322	0.080778	0.41676
GO_bp:go_estrogen_metabolic_process	12	0.0533	0.0013261	0.2537	0.4168
GO_bp:go_regulation_of_dephosphorylation	193	0.01348	0.0013387	0.064174	0.41682
Curated_gene_sets:reactome_assembly_of_active_lpl_and_lipc_lipase_complexes	18	0.043929	0.0013384	0.20964	0.41701
GO_bp:go_regulation_of_very_low_density_lipoprotein_particle_remodeling	5	0.068882	0.0011064	0.32869	0.41701
GO_bp:go_regulation_of_filopodium_assembly	39	0.030277	0.0013571	0.14453	0.41704
Curated_gene_sets:vantveer_breast_cancer_esr1_up	203	0.013379	0.0013623	0.063905	0.41709
GO_cc:go_transcription_factor_tfiih_holo_complex	12	0.070841	0.0017625	0.33865	0.41715
GO_cc:go_a_band	39	0.029252	0.0013111	0.13987	0.41718
Curated_gene_sets:pid_cmyb_pathway	83	0.020312	0.0013266	0.097243	0.41727
GO_bp:go_cardiac_vascular_smooth_muscle_cell_differentiation	8	0.056994	0.0011579	0.27285	0.41727
GO_bp:go_calcium_independent_cell_cell_adhesion_via_plasma_membrane_cell_adhesion_molecules	22	0.037029	0.0012471	0.1773	0.41729
Curated_gene_sets:reactome_lipophagy	9	0.050108	0.0010797	0.24005	0.41733
Curated_gene_sets:reactome_formation_of_hiv_elongation_complex_in_the_absence_of_hiv_tat	47	0.030032	0.0014774	0.14399	0.41739
GO_cc:go_insulin_responsive_compartment	8	0.073015	0.0014834	0.35033	0.41745
Curated_gene_sets:reactome_axon_guidance	537	0.0080806	0.0013265	0.0388	0.41751
Curated_gene_sets:yamazaki_tceb3_targets_dn	187	0.013567	0.0013265	0.065189	0.41757
Curated_gene_sets:ballif_developmental_disability_p16_p12_deletion	14	0.055312	0.0014863	0.26581	0.41758
Curated_gene_sets:marshall_viral_infection_response_dn	28	0.036515	0.0013872	0.17555	0.41762
Curated_gene_sets:reactome_signaling_by_ntrk2_trkb	25	0.035677	0.0012808	0.17156	0.41763
Curated_gene_sets:sasai_resistance_to_neoplastic_transfromation	49	0.025837	0.0012977	0.12427	0.41765
GO_bp:go_g1_to_g0_transition	10	0.057581	0.0013079	0.2771	0.41769
GO_mf:go_carbohydrate_phosphatase_activity	9	0.054078	0.0011653	0.26039	0.41774
Curated_gene_sets:reactome_interleukin_3_interleukin_5_and_gm_csf_signaling	46	0.026618	0.0012955	0.1283	0.41782
Curated_gene_sets:zirn_tretinoin_response_dn	6	0.059764	0.0010516	0.28825	0.41788
GO_bp:go_postreplication_repair	50	0.027662	0.0014034	0.13342	0.41788
GO_bp:go_regulation_of_microvillus_organization	13	0.047423	0.001228	0.22914	0.41802
GO_bp:go_positive_regulation_of_cytokine_secretion_involved_in_immune_response	8	0.066092	0.0013427	0.32003	0.41819
GO_bp:go_neuron_intrinsic_apoptotic_signaling_pathway_in_response_to_oxidative_stress	7	0.06663	0.0012663	0.32265	0.4182
GO_mf:go_phospholipase_activator_activity	11	0.045571	0.0010856	0.2209	0.41828
Curated_gene_sets:reactome_gab1_signalosome	18	0.044624	0.0013595	0.21667	0.41842
GO_mf:go_double_stranded_rna_binding	69	0.021411	0.0012755	0.10399	0.41844
GO_bp:go_regulation_of_homotypic_cell_cell_adhesion	24	0.037469	0.0013179	0.18222	0.41854
GO_bp:go_cellular_response_to_lipoprotein_particle_stimulus	30	0.031789	0.00125	0.15461	0.41855
GO_bp:go_positive_regulation_of_extracellular_matrix_organization	21	0.037313	0.0012278	0.18165	0.41863
GO_cc:go_immunological_synapse	34	0.031396	0.0013141	0.15291	0.41866
GO_bp:go_determination_of_dorsal_ventral_asymmetry	10	0.053256	0.0012096	0.25965	0.41875
GO_bp:go_heparan_sulfate_proteoglycan_biosynthetic_process_enzymatic_modification	5	0.088631	0.0014237	0.43221	0.41876
Curated_gene_sets:reactome_lysosome_vesicle_biogenesis	33	0.036588	0.0015087	0.17846	0.41878
GO_bp:go_positive_regulation_of_amine_transport	33	0.031321	0.0012916	0.15283	0.41881
GO_bp:go_striated_muscle_myosin_thick_filament_assembly	11	0.055195	0.0013148	0.26936	0.41882
GO_bp:go_lung_cell_differentiation	23	0.034739	0.0011962	0.16966	0.41888
Curated_gene_sets:heller_hdac_targets_up	293	0.010804	0.0013186	0.052775	0.4189
Curated_gene_sets:boylan_multiple_myeloma_c_d_dn	251	0.011505	0.0013011	0.056211	0.41891
GO_bp:go_amino_sugar_catabolic_process	8	0.074577	0.0015151	0.36444	0.41893
GO_bp:go_establishment_or_maintenance_of_monopolar_cell_polarity	19	0.037779	0.0011825	0.18476	0.41899
Curated_gene_sets:reactome_fgfr1_ligand_binding_and_activation	15	0.045056	0.0012532	0.2207	0.41912
Curated_gene_sets:hillion_hmga1b_targets	80	0.020217	0.0012964	0.099029	0.41912
GO_cc:go_growth_cone_membrane	7	0.084895	0.0016134	0.41607	0.41916
GO_bp:go_positive_regulation_of_lymphocyte_activation	256	0.011468	0.0013095	0.056219	0.41918
Curated_gene_sets:reactome_gamma_carboxylation_transport_and_amino_terminal_cleavage_of_proteins	10	0.062091	0.0014103	0.30561	0.4195
GO_bp:go_positive_regulation_of_interleukin_5_secretion	5	0.068674	0.0011031	0.33827	0.41956
Curated_gene_sets:sartipy_blunted_by_insulin_resistance_dn	18	0.041323	0.001259	0.20364	0.4196
Curated_gene_sets:aiyar_cobra1_targets_dn	28	0.03434	0.0013045	0.16925	0.41961
Curated_gene_sets:ly_aging_old_dn	57	0.024808	0.0013436	0.12242	0.41971
GO_bp:go_renal_sodium_excretion	21	0.040989	0.0013488	0.20245	0.41978
Curated_gene_sets:reactome_processing_of_capped_intron_containing_pre_mrna	231	0.011769	0.0012774	0.058148	0.4198
Curated_gene_sets:pid_tgfbr_pathway	53	0.024019	0.0012545	0.11869	0.41982
Curated_gene_sets:reactome_gene_silencing_by_rna	133	0.017519	0.0014466	0.086731	0.41996
Curated_gene_sets:reactome_tnfr1_induced_proapoptotic_signaling	13	0.05014	0.0012984	0.24842	0.42002
Curated_gene_sets:semba_fhit_targets_up	11	0.054948	0.0013089	0.27227	0.42003
Curated_gene_sets:reactome_tyrosine_catabolism	5	0.080027	0.0012854	0.39669	0.42006
GO_bp:go_tyrosine_catabolic_process	5	0.080027	0.0012854	0.39669	0.42006
Curated_gene_sets:reactome_clec7a_dectin_1_signaling	99	0.018951	0.0013512	0.093979	0.4201
Curated_gene_sets:acevedo_liver_cancer_with_h3k9me3_up	120	0.016646	0.001306	0.082626	0.42017
GO_bp:go_microtubule_organizing_center_organization	130	0.015913	0.0012991	0.079111	0.42029
GO_bp:go_adp_biosynthetic_process	5	0.074888	0.0012029	0.37249	0.42033
Curated_gene_sets:piontek_pkd1_targets_up	35	0.029898	0.0012696	0.14878	0.42037
Curated_gene_sets:reactome_creb3_factors_activate_genes	8	0.071722	0.0014571	0.35733	0.42046
GO_cc:go_triglyceride_rich_plasma_lipoprotein_particle	19	0.047238	0.0014786	0.23537	0.42047
GO_bp:go_positive_regulation_of_cardiac_vascular_smooth_muscle_cell_differentiation	2	0.091608	0.00093071	0.4568	0.42053
Curated_gene_sets:gazda_diamond_blackfan_anemia_myeloid_up	30	0.031025	0.0012199	0.15493	0.42065
Curated_gene_sets:nakajima_mast_cell	43	0.032055	0.0015085	0.16021	0.42071
GO_mf:go_purine_nucleotide_transmembrane_transporter_activity	12	0.063217	0.0015728	0.31608	0.42074
Curated_gene_sets:boquest_stem_cell_cultured_vs_fresh_up	407	0.0086371	0.0012386	0.043207	0.42078
GO_bp:go_response_to_fluid_shear_stress	33	0.031835	0.0013128	0.15929	0.4208
GO_bp:go_regulation_of_cellular_amino_acid_metabolic_process	61	0.025191	0.0014113	0.12607	0.42081
Curated_gene_sets:reactome_incretin_synthesis_secretion_and_inactivation	22	0.039996	0.001347	0.20034	0.42088
Curated_gene_sets:korkola_choriocarcinoma_up	6	0.062585	0.0011012	0.31374	0.42094
GO_bp:go_tangential_migration_from_the_subventricular_zone_to_the_olfactory_bulb	5	0.07819	0.0012559	0.39253	0.42106
GO_bp:go_actomyosin_structure_organization	183	0.012713	0.0012297	0.063827	0.42107
GO_bp:go_lipoxin_biosynthetic_process	6	0.074844	0.0013169	0.37606	0.42112
GO_bp:go_regulation_of_nitric_oxide_mediated_signal_transduction	10	0.048075	0.0010919	0.24166	0.42116
GO_bp:go_ectopic_germ_cell_programmed_cell_death	7	0.082536	0.0015686	0.41499	0.42118
GO_mf:go_lactate_dehydrogenase_activity	7	0.070524	0.0013403	0.35466	0.42119
GO_bp:go_extrinsic_apoptotic_signaling_pathway_via_death_domain_receptors	79	0.019966	0.0012724	0.10053	0.42129
Curated_gene_sets:reactome_trna_processing	105	0.017575	0.0012904	0.088521	0.42131
Curated_gene_sets:ivanova_hematopoiesis_stem_cell_short_term	21	0.033927	0.0011164	0.17091	0.42133
GO_bp:go_regulation_of_cellular_ketone_metabolic_process	131	0.015619	0.00128	0.078726	0.42137
GO_bp:go_learning	138	0.014896	0.0012527	0.075135	0.42142
Curated_gene_sets:ceballos_targets_of_tp53_and_myc_up	20	0.038706	0.001243	0.19545	0.42151
GO_bp:go_negative_regulation_of_calcium_ion_dependent_exocytosis	11	0.048901	0.0011649	0.24724	0.42161
GO_bp:go_ribosomal_small_subunit_biogenesis	62	0.021831	0.001233	0.11038	0.42161
GO_mf:go_ketosteroid_monooxygenase_activity	6	0.11024	0.0019397	0.55759	0.42164
GO_bp:go_regulation_of_long_term_synaptic_potentiation	42	0.025232	0.0011735	0.12767	0.42167
Curated_gene_sets:reactome_acyl_chain_remodelling_of_pe	29	0.037014	0.001431	0.18735	0.42169
GO_bp:go_positive_regulation_of_mrna_3_end_processing	11	0.065333	0.0015563	0.3316	0.42191
GO_mf:go_cytokine_binding	120	0.016494	0.001294	0.083771	0.42196
GO_mf:go_divalent_inorganic_cation_transmembrane_transporter_activity	24	0.038093	0.0013399	0.1939	0.42213
GO_cc:go_clathrin_coated_pit	65	0.022018	0.0012732	0.11221	0.42221
GO_bp:go_regulation_of_macroautophagy	160	0.014044	0.001271	0.071574	0.42222
Curated_gene_sets:barrier_cancer_relapse_normal_sample_up	31	0.029392	0.0011748	0.15017	0.42241
Curated_gene_sets:reactome_rrna_processing	195	0.012712	0.0012689	0.06497	0.42244
GO_mf:go_calcium_sensitive_guanylate_cyclase_activator_activity	5	0.074392	0.0011949	0.38029	0.42246
GO_bp:go_semaphorin_plexin_signaling_pathway	36	0.032173	0.0013856	0.165	0.4227
GO_bp:go_leukotriene_signaling_pathway	5	0.10029	0.001611	0.51588	0.42293
GO_mf:go_udp_galactose_beta_n_acetylglucosamine_beta_1_3_galactosyltransferase_activity	6	0.06505	0.0011446	0.33518	0.42306
GO_bp:go_regulation_of_meiotic_nuclear_division	30	0.032579	0.001281	0.16833	0.42327
GO_cc:go_chylomicron	13	0.049557	0.0012833	0.25612	0.42329
GO_cc:go_granular_component	5	0.095222	0.0015295	0.49296	0.42342
Curated_gene_sets:farmer_breast_cancer_apocrine_vs_basal	309	0.009748	0.0012212	0.050471	0.42343
Curated_gene_sets:reactome_regulation_of_hsf1_mediated_heat_shock_response	81	0.01829	0.0011802	0.094705	0.42343
GO_bp:go_regulation_of_collateral_sprouting	19	0.040434	0.0012656	0.20944	0.42346
Curated_gene_sets:reactome_complex_i_biogenesis	49	0.030129	0.0015133	0.1562	0.42353
GO_bp:go_cranial_ganglion_development	6	0.080608	0.0014183	0.41805	0.42355
GO_bp:go_negative_regulation_of_signal_transduction_by_p53_class_mediator	29	0.032959	0.0012742	0.17097	0.42357
GO_bp:go_regulation_of_very_low_density_lipoprotein_particle_clearance	4	0.069136	0.0009933	0.35883	0.42361
GO_mf:go_protein_arginine_omega_n_monomethyltransferase_activity	5	0.08777	0.0014098	0.45596	0.42368
GO_bp:go_aminoglycan_catabolic_process	61	0.022711	0.0012724	0.11803	0.42371
Curated_gene_sets:reactome_creation_of_c4_and_c2_activators	14	0.050563	0.0013587	0.26284	0.42373
GO_mf:go_icosanoid_receptor_activity	14	0.05335	0.0014336	0.27776	0.42384
Curated_gene_sets:reactome_acyl_chain_remodelling_of_pc	27	0.037125	0.001385	0.1937	0.424
Curated_gene_sets:tuomisto_tumor_suppression_by_col13a1_dn	17	0.04174	0.0012359	0.21791	0.42405
GO_bp:go_fat_soluble_vitamin_metabolic_process	43	0.024725	0.0011636	0.12911	0.42406
GO_cc:go_extrinsic_component_of_plasma_membrane	158	0.01309	0.0011773	0.068371	0.42408
Curated_gene_sets:reactome_activated_tak1_mediates_p38_mapk_activation	20	0.037747	0.0012122	0.19742	0.42418
GO_bp:go_positive_regulation_of_protein_binding	89	0.018043	0.0012201	0.094453	0.42425
GO_bp:go_serine_family_amino_acid_biosynthetic_process	19	0.043519	0.0013622	0.22786	0.42427
GO_bp:go_interleukin_5_secretion	7	0.061087	0.0011609	0.31984	0.42427
GO_bp:go_peroxisome_proliferator_activated_receptor_signaling_pathway	20	0.035323	0.0011343	0.18519	0.42437
GO_mf:go_u1_snrnp_binding	5	0.090691	0.0014567	0.47647	0.42452
GO_bp:go_wound_healing_spreading_of_epidermal_cells	15	0.041683	0.0011594	0.21904	0.42454
GO_bp:go_progesterone_metabolic_process	10	0.054143	0.0012298	0.2846	0.42456
Curated_gene_sets:rosty_cervical_cancer_proliferation_cluster	137	0.014598	0.0012232	0.076767	0.4246
Curated_gene_sets:jeon_smad6_targets_dn	19	0.036112	0.0011303	0.19006	0.42465
GO_bp:go_wound_healing_involved_in_inflammatory_response	6	0.065944	0.0011603	0.34726	0.4247
GO_bp:go_peptidyl_proline_hydroxylation	12	0.040577	0.0010096	0.21375	0.42472
Curated_gene_sets:honrado_breast_cancer_brca1_vs_brca2	18	0.041144	0.0012535	0.21699	0.42481
GO_bp:go_inflammatory_response	670	0.006752	0.0012337	0.035728	0.42505
Curated_gene_sets:reactome_interferon_signaling	198	0.012392	0.0012463	0.065788	0.4253
Curated_gene_sets:reactome_synthesis_of_bile_acids_and_bile_salts_via_7alpha_hydroxycholesterol	24	0.031946	0.0011237	0.16964	0.42532
Curated_gene_sets:reactome_heme_biosynthesis	10	0.057694	0.0013104	0.30654	0.42536
GO_bp:go_negative_regulation_of_tumor_necrosis_factor_superfamily_cytokine_production	54	0.022402	0.001181	0.11914	0.42543
Curated_gene_sets:jiang_tip30_targets_dn	23	0.035466	0.0012213	0.18928	0.42568
Curated_gene_sets:mikhaylova_oxidative_stress_response_via_vhl_dn	6	0.073842	0.0012993	0.39429	0.42572
GO_cc:go_hops_complex	13	0.036047	0.00093345	0.19251	0.42574
Curated_gene_sets:kegg_folate_biosynthesis	11	0.057715	0.0013748	0.30848	0.42579
GO_bp:go_positive_regulation_of_fibroblast_migration	10	0.050862	0.0011552	0.27198	0.42583
GO_bp:go_protein_localization_to_chromosome	80	0.01955	0.0012537	0.10456	0.42584
GO_bp:go_regulation_of_transcription_by_glucose	5	0.082521	0.0013255	0.44246	0.42603
GO_bp:go_regulation_of_modification_of_postsynaptic_structure	6	0.070901	0.0012475	0.38016	0.42603
Curated_gene_sets:cheok_response_to_mercaptopurine_and_ld_mtx_dn	19	0.036096	0.0011298	0.19357	0.42604
GO_bp:go_fibroblast_apoptotic_process	20	0.03501	0.0011243	0.18816	0.4262
GO_bp:go_negative_regulation_of_mrna_splicing_via_spliceosome	18	0.041577	0.0012667	0.22359	0.42624
Curated_gene_sets:reactome_highly_sodium_permeable_acetylcholine_nicotinic_receptors	7	0.059925	0.0011389	0.32229	0.42625
GO_bp:go_cardiac_left_ventricle_morphogenesis	14	0.040256	0.0010818	0.21673	0.42632
GO_bp:go_ruffle_organization	53	0.021965	0.0011473	0.11825	0.42632
GO_bp:go_lacrimal_gland_development	7	0.060963	0.0011586	0.32836	0.42636
GO_bp:go_negative_regulation_of_single_stranded_viral_rna_replication_via_double_stranded_dna_intermediate	14	0.06161	0.0016556	0.33201	0.42639
Curated_gene_sets:matzuk_luteal_genes	8	0.06133	0.001246	0.33103	0.42651
GO_bp:go_hepoxilin_biosynthetic_process	5	0.080006	0.0012851	0.43181	0.42651
Curated_gene_sets:biocarta_ppara_pathway	52	0.022836	0.0011815	0.12331	0.42654
GO_bp:go_cellular_ketone_metabolic_process	188	0.01197	0.0011734	0.064666	0.42657
GO_bp:go_chorion_development	7	0.054761	0.0010407	0.29588	0.42659
Curated_gene_sets:ikeda_mir30_targets_up	110	0.016106	0.0012102	0.087078	0.42663
GO_cc:go_mitotic_spindle_pole	25	0.034775	0.0012484	0.18841	0.42678
Curated_gene_sets:reactome_shc1_events_in_erbb2_signaling	22	0.03385	0.00114	0.18341	0.42679
Curated_gene_sets:biocarta_cacam_pathway	9	0.051352	0.0011065	0.27846	0.42685
Curated_gene_sets:biocarta_gleevec_pathway	23	0.035015	0.0012057	0.19004	0.42691
Curated_gene_sets:den_interact_with_lca5	25	0.032064	0.001151	0.17402	0.42691
GO_cc:go_rna_cap_binding_complex	12	0.040145	0.0009988	0.21824	0.42703
GO_mf:go_n_acetyllactosaminide_beta_1_3_n_acetylglucosaminyltransferase_activity	8	0.055401	0.0011256	0.30131	0.42706
Curated_gene_sets:reactome_myogenesis	29	0.028506	0.001102	0.15508	0.42708
GO_bp:go_cytoplasmic_sequestering_of_transcription_factor	14	0.041513	0.0011155	0.22592	0.4271
GO_bp:go_neural_plate_pattern_specification	8	0.055692	0.0011315	0.30355	0.42722
GO_bp:go_regulation_of_lamellipodium_organization	41	0.024556	0.0011284	0.13414	0.42738
GO_mf:go_toll_like_receptor_binding	11	0.052804	0.0012579	0.28877	0.42746
Curated_gene_sets:mikkelsen_mcv6_icp_with_h3k27me3	74	0.018908	0.0011663	0.10361	0.4276
GO_cc:go_gamma_tubulin_complex	20	0.05116	0.0016429	0.28063	0.42767
Curated_gene_sets:kegg_phenylalanine_metabolism	16	0.033982	0.00097617	0.18665	0.42777
GO_bp:go_regulation_of_perk_mediated_unfolded_protein_response	10	0.051763	0.0011757	0.28437	0.42778
GO_bp:go_pyrimidine_nucleobase_biosynthetic_process	7	0.04937	0.00093825	0.27194	0.42797
GO_cc:go_clathrin_coated_endocytic_vesicle	60	0.02191	0.0012174	0.12072	0.42799
Curated_gene_sets:reactome_translesion_synthesis_by_polk	17	0.03904	0.0011559	0.21516	0.42801
Curated_gene_sets:reactome_cargo_recognition_for_clathrin_mediated_endocytosis	101	0.016053	0.001156	0.088497	0.42803
GO_bp:go_post_embryonic_camera_type_eye_development	7	0.064361	0.0012232	0.3549	0.42805
GO_bp:go_acetyl_coa_metabolic_process	9	0.055231	0.0011901	0.30507	0.42817
GO_bp:go_dna_geometric_change	87	0.018556	0.0012407	0.1026	0.42824
Curated_gene_sets:zhu_skil_targets_dn	9	0.052184	0.0011245	0.28909	0.42838
GO_mf:go_atpase_activity_coupled_to_transmembrane_movement_of_ions_rotational_mechanism	34	0.027393	0.0011465	0.15261	0.42878
Curated_gene_sets:senese_hdac1_targets_dn	238	0.010303	0.0011349	0.057423	0.4288
Curated_gene_sets:nguyen_notch1_targets_up	26	0.02885	0.0010561	0.16082	0.42882
Curated_gene_sets:charafe_breast_cancer_basal_vs_mesenchymal_up	117	0.014394	0.0011152	0.080473	0.42902
GO_cc:go_mitochondrial_membrane_part	209	0.011509	0.0011889	0.064394	0.42908
Curated_gene_sets:pid_ps1_pathway	45	0.024768	0.0011923	0.13867	0.42912
GO_bp:go_histone_h3_k9_demethylation	13	0.049204	0.0012741	0.27546	0.42912
Curated_gene_sets:reactome_heme_degradation	5	0.067973	0.0010918	0.38086	0.42918
Curated_gene_sets:torchia_targets_of_ewsr1_fli1_fusion_top20_dn	18	0.040308	0.0012281	0.2262	0.42928
Curated_gene_sets:kondo_prostate_cancer_with_h3k27me3	186	0.011988	0.0011689	0.067378	0.4294
Curated_gene_sets:varela_zmpste24_targets_dn	38	0.024757	0.0010954	0.13923	0.42944
GO_bp:go_negative_regulation_of_anion_transport	25	0.035121	0.0012608	0.19773	0.42951
Curated_gene_sets:kim_mycl1_amplification_targets_dn	19	0.034791	0.001089	0.19614	0.4296
GO_mf:go_acyl_coa_ligase_activity	8	0.066019	0.0013413	0.3722	0.42961
Curated_gene_sets:reactome_signaling_by_notch3	48	0.02348	0.0011673	0.13257	0.42971
GO_bp:go_chemokine_c_c_motif_ligand_2_secretion	6	0.056594	0.0009958	0.31989	0.42979
Curated_gene_sets:johnstone_parvb_targets_1_up	6	0.06472	0.0011388	0.36588	0.4298
GO_bp:go_opioid_receptor_signaling_pathway	11	0.047516	0.0011319	0.26873	0.42983
Curated_gene_sets:kamikubo_myeloid_mn1_network	17	0.034741	0.0010286	0.19703	0.43002
GO_bp:go_fat_soluble_vitamin_catabolic_process	9	0.053034	0.0011428	0.30099	0.43007
GO_bp:go_negative_regulation_of_hydrolase_activity	420	0.0080673	0.0011748	0.045804	0.4301
GO_bp:go_purine_nucleoside_biosynthetic_process	21	0.032877	0.0010818	0.1867	0.43011
GO_bp:go_dentate_gyrus_development	16	0.037961	0.0010905	0.2156	0.43012
GO_bp:go_hormone_mediated_signaling_pathway	226	0.010361	0.0011125	0.058865	0.43014
Curated_gene_sets:yamazaki_tceb3_targets_up	157	0.013185	0.0011821	0.074918	0.43015
GO_mf:go_cell_adhesion_mediator_activity	58	0.019661	0.0010742	0.11181	0.43021
GO_cc:go_cortical_cytoskeleton	105	0.015215	0.001117	0.08659	0.43026
Curated_gene_sets:zamora_nos2_targets_dn	78	0.018268	0.0011568	0.10397	0.43027
Curated_gene_sets:reactome_mitochondrial_biogenesis	87	0.016344	0.0010928	0.093089	0.43031
GO_bp:go_cellular_response_to_follicle_stimulating_hormone_stimulus	11	0.046777	0.0011143	0.26679	0.43041
Curated_gene_sets:reactome_formation_of_xylulose_5_phosphate	5	0.059442	0.0009548	0.33943	0.43049
GO_bp:go_xylulose_5_phosphate_biosynthetic_process	5	0.059442	0.0009548	0.33943	0.43049
Curated_gene_sets:reactome_amino_acid_conjugation	9	0.059086	0.0012732	0.33752	0.43052
GO_bp:go_mitotic_nuclear_envelope_reassembly	9	0.052722	0.0011361	0.30127	0.43054
GO_mf:go_ige_binding	5	0.072384	0.0011627	0.41404	0.43061
GO_bp:go_dna_replication_dependent_nucleosome_organization	32	0.031364	0.0012736	0.1795	0.43065
GO_mf:go_toxic_substance_binding	11	0.043484	0.0010358	0.24896	0.43067
Curated_gene_sets:reactome_estrogen_dependent_nuclear_events_downstream_of_esr_membrane_signaling	24	0.031324	0.0011018	0.17943	0.43071
GO_bp:go_citrulline_biosynthetic_process	4	0.064954	0.00093322	0.37235	0.43076
GO_bp:go_negative_regulation_of_nucleotide_biosynthetic_process	5	0.080026	0.0012854	0.45921	0.43083
Curated_gene_sets:bertucci_invasive_carcinoma_ductal_vs_lobular_up	24	0.032845	0.0011553	0.18859	0.43087
Curated_gene_sets:plasari_tgfb1_targets_10hr_dn	240	0.01034	0.0011437	0.059461	0.43097
Curated_gene_sets:sotiriou_breast_cancer_grade_1_vs_3_dn	52	0.023883	0.0012357	0.13741	0.43101
GO_mf:go_n6_methyladenosine_containing_rna_binding	7	0.057727	0.0010971	0.33229	0.43104
GO_bp:go_epithelial_cell_maturation	15	0.03534	0.00098297	0.2035	0.43107
GO_bp:go_mitotic_cytokinetic_process	23	0.030597	0.0010536	0.17622	0.43108
Curated_gene_sets:li_induced_t_to_natural_killer_up	294	0.0090541	0.0011068	0.05218	0.43112
GO_bp:go_cytoskeleton_organization	1229	0.0045928	0.0011195	0.026493	0.43118
GO_bp:go_positive_regulation_of_mitotic_nuclear_division	54	0.020692	0.0010909	0.11954	0.43129
Curated_gene_sets:pedersen_targets_of_611ctf_isoform_of_erbb2	73	0.018434	0.0011294	0.10657	0.43133
GO_bp:go_nk_t_cell_differentiation	8	0.053584	0.0010886	0.30981	0.43134
Curated_gene_sets:kyng_normal_aging_dn	18	0.035101	0.0010694	0.20316	0.43142
Curated_gene_sets:reactome_g_protein_activation	28	0.029843	0.0011337	0.17289	0.43148
GO_bp:go_cellular_response_to_vitamin	29	0.028745	0.0011113	0.16663	0.43152
GO_bp:go_receptor_localization_to_non_motile_cilium	6	0.073032	0.001285	0.42332	0.43152
Curated_gene_sets:bilanges_serum_response_translation	26	0.031589	0.0011564	0.18324	0.43157
GO_bp:go_regulation_of_development_heterochronic	13	0.036821	0.00095349	0.21376	0.43162
GO_mf:go_at_dna_binding	10	0.050229	0.0011409	0.29186	0.43168
GO_bp:go_regulation_of_cd4_positive_alpha_beta_t_cell_differentiation	44	0.023943	0.0011397	0.13923	0.43173
GO_bp:go_regulation_of_cellular_response_to_transforming_growth_factor_beta_stimulus	111	0.013906	0.0010496	0.081081	0.43191
GO_bp:go_positive_regulation_of_homotypic_cell_cell_adhesion	6	0.076479	0.0013457	0.44591	0.43191
GO_mf:go_small_protein_activating_enzyme_binding	5	0.058083	0.00093297	0.33945	0.43207
GO_bp:go_embryonic_cleavage	6	0.063889	0.0011242	0.37345	0.43208
GO_mf:go_peptide_antigen_binding	22	0.041062	0.0013829	0.24049	0.43221
GO_bp:go_osteoclast_proliferation	8	0.047776	0.00097064	0.28057	0.4324
GO_bp:go_rna_dependent_dna_biosynthetic_process	69	0.019124	0.0011392	0.11242	0.43246
Curated_gene_sets:reactome_translesion_synthesis_by_y_family_dna_polymerases_bypasses_lesions_on_dna_template	39	0.02347	0.0010519	0.13832	0.43263
GO_bp:go_negative_regulation_of_t_cell_mediated_immunity	18	0.037444	0.0011408	0.22076	0.43266
GO_bp:go_cell_cell_junction_maintenance	10	0.048388	0.001099	0.28538	0.43268
GO_mf:go_chloride_channel_inhibitor_activity	9	0.048586	0.0010469	0.2876	0.43292
Curated_gene_sets:tuomisto_tumor_suppression_by_col13a1_up	18	0.035839	0.0010919	0.21235	0.43299
GO_bp:go_regulation_of_excretion	22	0.033682	0.0011344	0.19961	0.433
GO_cc:go_replication_fork_protection_complex	8	0.063608	0.0012923	0.37714	0.43303
GO_bp:go_positive_regulation_of_interleukin_8_biosynthetic_process	8	0.079907	0.0016234	0.47448	0.43313
GO_mf:go_endopeptidase_activator_activity	7	0.047608	0.00090477	0.28272	0.43314
GO_bp:go_protein_localization_to_chromosome_centromeric_region	22	0.036623	0.0012334	0.21764	0.43318
Curated_gene_sets:lui_targets_of_pax8_pparg_fusion	35	0.026098	0.0011083	0.15515	0.43321
Curated_gene_sets:nagashima_nrg1_signaling_dn	53	0.021347	0.001115	0.12732	0.43343
GO_bp:go_l_aspartate_transmembrane_transport	8	0.067906	0.0013796	0.40543	0.43349
GO_mf:go_prostanoid_receptor_activity	10	0.052346	0.0011889	0.31319	0.43363
Curated_gene_sets:zheng_foxp3_targets_in_t_lymphocyte_dn	38	0.023707	0.0010489	0.14186	0.43364
Curated_gene_sets:reactome_tnf_signaling	39	0.023724	0.0010633	0.14205	0.43368
Curated_gene_sets:reactome_xenobiotics	24	0.037478	0.0013183	0.22442	0.43369
Curated_gene_sets:sung_metastasis_stroma_dn	52	0.020703	0.0010711	0.12398	0.43369
GO_mf:go_organic_acid_sodium_symporter_activity	27	0.028061	0.0010468	0.1681	0.43371
Curated_gene_sets:reactome_senescence_associated_secretory_phenotype_sasp	105	0.016793	0.0012329	0.1006	0.43372
Curated_gene_sets:reactome_gene_and_protein_expression_by_jak_stat_signaling_after_interleukin_12_stimulation	37	0.025797	0.0011263	0.15504	0.43393
GO_cc:go_lysosomal_lumen	88	0.016492	0.0011089	0.09915	0.43395
GO_bp:go_g0_to_g1_transition	42	0.024833	0.001155	0.14956	0.43406
Curated_gene_sets:rashi_response_to_ionizing_radiation_6	72	0.017575	0.0010694	0.10585	0.43407
GO_bp:go_negative_regulation_of_fibroblast_apoptotic_process	7	0.056812	0.0010797	0.34263	0.43415
GO_bp:go_positive_regulation_of_cd8_positive_alpha_beta_t_cell_activation	6	0.053428	0.00094009	0.32219	0.43415
Curated_gene_sets:pid_smad2_3nuclear_pathway	77	0.016456	0.0010354	0.099311	0.4342
GO_mf:go_histone_demethylase_activity_h3_k4_specific_	4	0.077654	0.0011157	0.46947	0.43431
GO_mf:go_beta_2_microglobulin_binding	6	0.062279	0.0010958	0.37655	0.43432
Curated_gene_sets:reactome_pi5p_regulates_tp53_acetylation	9	0.052073	0.0011221	0.31493	0.43434
Curated_gene_sets:park_apl_pathogenesis_up	14	0.038662	0.0010389	0.23409	0.43441
GO_bp:go_establishment_of_protein_localization_to_membrane	311	0.0082907	0.0010419	0.050217	0.43444
GO_bp:go_negative_regulation_of_oxidative_stress_induced_neuron_death	18	0.036003	0.0010969	0.21852	0.43457
Curated_gene_sets:gavin_foxp3_targets_cluster_p3	153	0.011553	0.0010226	0.070245	0.43468
GO_bp:go_regulation_of_rna_splicing	122	0.013096	0.0010359	0.079783	0.43481
GO_bp:go_fructose_2_6_bisphosphate_metabolic_process	4	0.060362	0.00086725	0.36792	0.43484
GO_mf:go_fructose_2_6_bisphosphate_2_phosphatase_activity	4	0.060362	0.00086725	0.36792	0.43484
Curated_gene_sets:stoner_esophageal_carcinogenesis_dn	6	0.056346	0.00099142	0.34369	0.43489
GO_mf:go_enoyl_coa_hydratase_activity	8	0.059741	0.0012137	0.36438	0.43489
Curated_gene_sets:reactome_regulation_of_insulin_like_growth_factor_igf_transport_and_uptake_by_insulin_like_growth_factor_binding_proteins_igfbps	119	0.013389	0.0010461	0.081761	0.43496
GO_bp:go_regulation_of_cysteine_type_endopeptidase_activity_involved_in_execution_phase_of_apoptosis	5	0.06526	0.0010482	0.39864	0.43498
GO_bp:go_recombinational_repair	120	0.014401	0.0011298	0.08799	0.435
GO_bp:go_mrna_splice_site_selection	31	0.026755	0.0010694	0.16359	0.43504
GO_bp:go_regulation_of_neurotransmitter_receptor_localization_to_postsynaptic_specialization_membrane	7	0.062157	0.0011813	0.38004	0.43504
Curated_gene_sets:abbud_lif_signaling_2_up	12	0.037122	0.00092359	0.22707	0.43507
GO_bp:go_response_to_lead_ion	23	0.031454	0.0010831	0.19253	0.43511
GO_mf:go_ubiquitin_protein_transferase_inhibitor_activity	6	0.056044	0.00098611	0.34307	0.43512
GO_mf:go_rna_polymerase_ii_general_transcription_initiation_factor_binding	19	0.032383	0.0010136	0.19841	0.43518
Curated_gene_sets:aiyar_cobra1_targets_up	39	0.02625	0.0011766	0.16086	0.43519
GO_bp:go_activation_of_mapkkk_activity	11	0.049308	0.0011746	0.3022	0.4352
GO_bp:go_muscle_system_process	425	0.0069905	0.0010239	0.042846	0.4352
GO_bp:go_regulation_of_guanylate_cyclase_activity	12	0.042253	0.0010512	0.25907	0.43522
GO_bp:go_regulation_of_vasculogenesis	14	0.037639	0.0010114	0.23097	0.43528
GO_cc:go_mitochondrial_alpha_ketoglutarate_dehydrogenase_complex	5	0.083603	0.0013429	0.51308	0.43528
Curated_gene_sets:reactome_other_semaphorin_interactions	18	0.033983	0.0010354	0.20881	0.43536
Curated_gene_sets:senese_hdac2_targets_up	110	0.013118	0.00098561	0.080699	0.43544
GO_cc:go_midbody	169	0.011384	0.0010586	0.070042	0.43544
Curated_gene_sets:mikkelsen_npc_icp_with_h3k27me3	12	0.044238	0.0011006	0.27262	0.43555
Curated_gene_sets:nadler_obesity_up	55	0.020831	0.0011083	0.12889	0.4358
GO_bp:go_androgen_catabolic_process	5	0.051071	0.00082035	0.31627	0.43586
Curated_gene_sets:reactome_signaling_by_hedgehog	152	0.012608	0.0011123	0.078104	0.43588
GO_bp:go_dna_replication	264	0.0093627	0.0010855	0.058016	0.4359
GO_bp:go_regulation_of_glucose_transmembrane_transport	73	0.016244	0.00099526	0.1007	0.43592
Curated_gene_sets:streicher_lsm1_targets_dn	20	0.037075	0.0011906	0.22987	0.43593
GO_cc:go_basal_dendrite	7	0.044916	0.00085362	0.27864	0.43597
GO_bp:go_neuronal_signal_transduction	7	0.059562	0.001132	0.37067	0.43617
GO_bp:go_positive_regulation_of_myeloid_leukocyte_differentiation	53	0.019161	0.0010008	0.11942	0.43626
GO_bp:go_calcium_ion_transmembrane_transport	295	0.0084723	0.0010375	0.052811	0.43627
GO_bp:go_positive_regulation_of_respiratory_burst	6	0.058094	0.0010222	0.36214	0.43628
GO_bp:go_relaxation_of_cardiac_muscle	16	0.036143	0.0010382	0.22543	0.43631
Curated_gene_sets:reactome_uptake_and_function_of_diphtheria_toxin	6	0.056615	0.00099615	0.35396	0.43646
GO_bp:go_regulation_of_lyase_activity	46	0.02107	0.0010254	0.13179	0.43649
Curated_gene_sets:kegg_cytokine_cytokine_receptor_interaction	254	0.0099523	0.0011321	0.062343	0.43658
GO_bp:go_regulation_of_dna_templated_transcription_initiation	35	0.024084	0.0010227	0.15093	0.43661
GO_mf:go_phosphatidylinositol_3_kinase_binding	29	0.027185	0.001051	0.17041	0.43663
GO_bp:go_mammary_gland_duct_morphogenesis	33	0.026223	0.0010813	0.16486	0.43681
GO_mf:go_low_density_lipoprotein_particle_receptor_binding	21	0.034795	0.0011449	0.21877	0.43682
Curated_gene_sets:nguyen_notch1_targets_dn	81	0.015821	0.0010208	0.099588	0.43689
Curated_gene_sets:reactome_signaling_by_fgfr1_in_disease	38	0.022415	0.00099173	0.14129	0.43697
GO_bp:go_heterochromatin_assembly	10	0.053719	0.0012201	0.33879	0.43701
GO_bp:go_3_utr_mediated_mrna_stabilization	17	0.030434	0.00090113	0.19215	0.43708
GO_cc:go_u2_type_spliceosomal_complex	79	0.015253	0.00097202	0.096459	0.43718
GO_bp:go_positive_regulation_of_protein_localization_to_cilium	5	0.078804	0.0012658	0.49869	0.43722
GO_mf:go_mirna_binding	27	0.026079	0.00097289	0.16523	0.43729
GO_bp:go_negative_regulation_of_cellular_response_to_drug	16	0.033693	0.00096785	0.21356	0.43732
GO_cc:go_mitotic_spindle_astral_microtubule	4	0.066078	0.00094937	0.41917	0.43737
Curated_gene_sets:reactome_tfap2_ap_2_family_regulates_transcription_of_cell_cycle_factors	5	0.056908	0.0009141	0.36152	0.43746
Curated_gene_sets:reactome_cell_junction_organization	89	0.014893	0.0010071	0.094729	0.43754
GO_bp:go_forebrain_development	363	0.0073842	0.0010012	0.047033	0.43762
Curated_gene_sets:bertucci_medullary_vs_ductal_breast_cancer_up	195	0.0099744	0.00099563	0.063558	0.43765
GO_bp:go_isoprenoid_metabolic_process	96	0.014944	0.0010493	0.095319	0.43771
Curated_gene_sets:phong_tnf_response_via_p38_partial	164	0.011051	0.0010124	0.070505	0.43773
GO_bp:go_regulation_of_bone_mineralization_involved_in_bone_maturation	5	0.056111	0.00090129	0.35891	0.43788
Curated_gene_sets:reactome_ampk_inhibits_chrebp_transcriptional_activation_activity	8	0.047779	0.0009707	0.30626	0.43801
Curated_gene_sets:ule_splicing_via_nova2	41	0.022181	0.0010193	0.14226	0.43805
GO_bp:go_regulation_of_melanocyte_differentiation	6	0.064526	0.0011354	0.41382	0.43805
GO_bp:go_immunological_memory_formation_process	9	0.046842	0.0010094	0.30045	0.43805
GO_bp:go_hyaluronan_metabolic_process	10	0.049429	0.0011227	0.31737	0.43812
GO_bp:go_positive_regulation_of_peptidyl_lysine_acetylation	30	0.024218	0.00095227	0.15564	0.43817
GO_bp:go_cellular_response_to_lithium_ion	13	0.030665	0.00079406	0.19724	0.43823
GO_bp:go_positive_regulation_of_neuromuscular_junction_development	5	0.059145	0.00095003	0.38052	0.43824
Curated_gene_sets:dacosta_ercc3_allele_xpcs_vs_ttd_up	28	0.026517	0.0010073	0.17071	0.43828
GO_bp:go_somatostatin_receptor_signaling_pathway	5	0.06507	0.0010452	0.41897	0.43829
GO_mf:go_somatostatin_receptor_activity	5	0.06507	0.0010452	0.41897	0.43829
GO_mf:go_acrosin_binding	5	0.07634	0.0012262	0.4929	0.43846
GO_bp:go_glycerol_ether_metabolic_process	8	0.05813	0.001181	0.37654	0.43866
Curated_gene_sets:vantveer_breast_cancer_brca1_up	38	0.022212	0.00098275	0.14391	0.43867
GO_bp:go_mast_cell_activation	54	0.017739	0.00093521	0.11493	0.43867
Curated_gene_sets:fujiwara_park2_in_liver_cancer_up	8	0.055408	0.0011257	0.35945	0.43875
GO_mf:go_ankyrin_repeat_binding	5	0.072103	0.0011582	0.46992	0.43903
GO_bp:go_collagen_catabolic_process	45	0.021716	0.0010454	0.14193	0.4392
GO_bp:go_methylation	344	0.0075251	0.00099378	0.049431	0.4395
Curated_gene_sets:pedrioli_mir31_targets_dn	386	0.0067975	0.00094986	0.044676	0.43954
GO_bp:go_negative_regulation_of_endothelial_cell_chemotaxis	4	0.060883	0.00087472	0.40028	0.43956
GO_bp:go_coenzyme_biosynthetic_process	141	0.011338	0.00096369	0.074614	0.43961
GO_bp:go_positive_regulation_of_production_of_molecular_mediator_of_immune_response	95	0.014362	0.0010032	0.094551	0.43963
GO_bp:go_monocyte_activation	9	0.046594	0.001004	0.30699	0.43968
Curated_gene_sets:reactome_sema3a_pak_dependent_axon_repulsion	14	0.038865	0.0010444	0.25613	0.4397
GO_bp:go_regulation_of_calcium_ion_import	33	0.022782	0.00093946	0.15014	0.4397
GO_bp:go_positive_regulation_of_centrosome_cycle	11	0.041147	0.00098017	0.27151	0.43977
Curated_gene_sets:goldrath_antigen_response	333	0.0073885	0.00096029	0.048785	0.43981
GO_bp:go_dopamine_receptor_signaling_pathway	42	0.019573	0.00091032	0.12935	0.43987
GO_cc:go_astrocyte_projection	12	0.037529	0.00093373	0.24864	0.44001
GO_bp:go_thymic_t_cell_selection	21	0.030815	0.001014	0.20464	0.44015
GO_mf:go_neurotrophin_receptor_binding	9	0.045605	0.0009827	0.30296	0.44017
GO_bp:go_protein_localization_to_chromosome_telomeric_region	26	0.027954	0.0010233	0.18623	0.44034
GO_bp:go_negative_regulation_of_glycogen_metabolic_process	7	0.044143	0.00083892	0.29426	0.44038
GO_mf:go_nucleosome_binding	78	0.015057	0.00095347	0.10037	0.44038
GO_mf:go_dna_clamp_loader_activity	8	0.058151	0.0011814	0.38817	0.44046
Curated_gene_sets:cheok_response_to_hd_mtx_up	20	0.02899	0.00093094	0.19359	0.44048
GO_mf:go_sulfur_amino_acid_transmembrane_transporter_activity	7	0.042562	0.00080887	0.28508	0.44066
GO_bp:go_response_to_organic_cyclic_compound	883	0.0045673	0.00095258	0.030598	0.44067
GO_mf:go_acetylgalactosaminyltransferase_activity	45	0.019738	0.00095014	0.13235	0.44072
GO_bp:go_positive_regulation_of_macrophage_derived_foam_cell_differentiation	16	0.033547	0.00096367	0.22546	0.44086
Curated_gene_sets:onder_cdh1_targets_3_dn	58	0.016712	0.00091305	0.11249	0.44095
Curated_gene_sets:reactome_biosynthesis_of_maresins	8	0.049301	0.0010016	0.33184	0.44095
Curated_gene_sets:joseph_response_to_sodium_butyrate_up	27	0.026258	0.00097956	0.17677	0.44096
GO_bp:go_actin_cortical_patch_localization	6	0.064478	0.0011345	0.43427	0.44099
GO_bp:go_negative_regulation_of_actin_filament_polymerization	52	0.017691	0.00091528	0.11942	0.44112
GO_bp:go_regulation_of_heart_morphogenesis	38	0.021255	0.00094043	0.1437	0.44121
GO_cc:go_late_endosome	233	0.0086687	0.00094492	0.058679	0.44128
GO_bp:go_actin_filament_polymerization	167	0.010308	0.00095287	0.069794	0.4413
GO_cc:go_clathrin_coat	46	0.019221	0.00093547	0.13017	0.44131
GO_bp:go_purine_containing_compound_catabolic_process	45	0.02047	0.00098541	0.13879	0.44137
Curated_gene_sets:ono_aml1_targets_dn	41	0.022227	0.0010214	0.15075	0.44139
Curated_gene_sets:andersen_liver_cancer_krt19_dn	73	0.015406	0.0009439	0.10449	0.44139
Curated_gene_sets:korkola_teratoma	41	0.019656	0.00090329	0.13332	0.4414
GO_bp:go_neurotransmitter_uptake	40	0.022018	0.00099944	0.14942	0.44143
GO_bp:go_fatty_acid_elongation_saturated_fatty_acid	7	0.058969	0.0011207	0.40026	0.44144
GO_mf:go_3_oxo_arachidoyl_coa_synthase_activity	7	0.058969	0.0011207	0.40026	0.44144
Curated_gene_sets:biocarta_keratinocyte_pathway	45	0.019521	0.00093973	0.13252	0.44145
Curated_gene_sets:myllykangas_amplification_hot_spot_22	11	0.040188	0.00095732	0.27285	0.44145
Curated_gene_sets:guo_hex_targets_up	73	0.015013	0.00091983	0.10205	0.44152
Curated_gene_sets:bystrykh_hematopoiesis_stem_cell_fli1	9	0.042678	0.00091963	0.29054	0.44161
GO_cc:go_receptor_complex	378	0.0069715	0.00096424	0.047532	0.4417
GO_bp:go_positive_regulation_of_transcription_from_rna_polymerase_ii_promoter_in_response_to_endoplasmic_reticulum_stress	10	0.043519	0.00098845	0.29684	0.44172
Curated_gene_sets:naderi_breast_cancer_prognosis_up	48	0.018209	0.00090521	0.12427	0.44176
GO_bp:go_regulation_of_skeletal_muscle_contraction_by_calcium_ion_signaling	5	0.051777	0.00083167	0.3534	0.44176
GO_bp:go_positive_regulation_of_multicellular_organism_growth	33	0.020825	0.00085876	0.14219	0.44178
GO_bp:go_regulation_of_ruffle_assembly	29	0.020945	0.00080972	0.14368	0.44205
Curated_gene_sets:fujiwara_park2_hepatocyte_proliferation_dn	8	0.042588	0.00086522	0.2924	0.4421
GO_bp:go_response_to_laminar_fluid_shear_stress	14	0.035043	0.00094167	0.24084	0.44216
GO_bp:go_actin_filament_based_transport	8	0.041443	0.00084196	0.28557	0.44231
GO_bp:go_regulation_of_ovarian_follicle_development	6	0.066301	0.0011666	0.45692	0.44232
GO_bp:go_mannose_metabolic_process	8	0.041415	0.0008414	0.28589	0.44241
GO_bp:go_regulation_of_potassium_ion_transmembrane_transporter_activity	53	0.017185	0.0008976	0.11865	0.44242
Curated_gene_sets:reichert_mitosis_lin9_targets	28	0.024911	0.00094633	0.17206	0.44244
GO_bp:go_regulation_of_lipoprotein_particle_clearance	19	0.029048	0.00090923	0.20062	0.44244
Curated_gene_sets:urs_adipocyte_differentiation_dn	31	0.02247	0.00089811	0.15522	0.44245
GO_cc:go_elongator_holoenzyme_complex	7	0.044725	0.00084998	0.30983	0.44261
GO_mf:go_nucleobase_binding	5	0.064319	0.0010331	0.44551	0.44261
GO_bp:go_neuromuscular_process_controlling_balance	50	0.018089	0.00091778	0.12545	0.44267
GO_bp:go_lung_secretory_cell_differentiation	10	0.036373	0.00082614	0.25257	0.44275
GO_bp:go_antigen_processing_and_presentation_of_endogenous_peptide_antigen	14	0.048666	0.0013077	0.33824	0.4428
Curated_gene_sets:reactome_serotonin_and_melatonin_biosynthesis	4	0.055651	0.00079955	0.38702	0.44283
GO_bp:go_indole_containing_compound_biosynthetic_process	4	0.055651	0.00079955	0.38702	0.44283
GO_bp:go_adult_heart_development	13	0.03968	0.0010275	0.27601	0.44285
GO_bp:go_regulation_of_phospholipase_c_activating_g_protein_coupled_receptor_signaling_pathway	5	0.050307	0.00080807	0.3511	0.44303
GO_bp:go_negative_regulation_of_vasoconstriction	7	0.046182	0.00087767	0.32253	0.44307
GO_mf:go_ammonia_lyase_activity	5	0.065479	0.0010518	0.45733	0.44308
Curated_gene_sets:baelde_diabetic_nephropathy_up	87	0.012969	0.00086713	0.090635	0.44311
Curated_gene_sets:chandran_metastasis_top50_up	34	0.022626	0.00094702	0.15824	0.44315
Curated_gene_sets:lockwood_amplified_in_lung_cancer	215	0.0092812	0.00097228	0.064939	0.44318
Curated_gene_sets:pid_bard1_pathway	29	0.025724	0.00099448	0.18023	0.44325
Curated_gene_sets:reactome_adenylate_cyclase_inhibitory_pathway	14	0.031173	0.00083767	0.21845	0.44326
GO_bp:go_regulation_of_myeloid_leukocyte_mediated_immunity	49	0.016866	0.00084714	0.11833	0.44333
Curated_gene_sets:kegg_long_term_potentiation	66	0.015922	0.00092773	0.11175	0.44335
Curated_gene_sets:biocarta_cdc25_pathway	9	0.047392	0.0010212	0.33321	0.44345
GO_bp:go_negative_regulation_of_secretion	209	0.0086477	0.00089333	0.06083	0.44348
Curated_gene_sets:farmer_breast_cancer_apocrine_vs_luminal	311	0.0069051	0.00086782	0.048657	0.44357
GO_cc:go_sm_like_protein_family_complex	70	0.013985	0.00083909	0.098584	0.4436
GO_bp:go_glucose_import	63	0.015857	0.00090276	0.11181	0.44361
GO_cc:go_elongin_complex	7	0.047645	0.00090548	0.33606	0.44363
Curated_gene_sets:murakami_uv_response_6hr_up	33	0.022411	0.00092416	0.15828	0.4437
GO_bp:go_regulation_of_exit_from_mitosis	18	0.029537	0.00089988	0.20866	0.44372
GO_bp:go_anatomical_structure_regression	10	0.038027	0.00086373	0.26892	0.44377
Curated_gene_sets:fujii_ybx1_targets_dn	186	0.0096543	0.0009414	0.068351	0.44384
GO_cc:go_sex_chromatin	6	0.051275	0.0009022	0.36331	0.44388
Curated_gene_sets:piontek_pkd1_targets_dn	12	0.035198	0.00087572	0.2494	0.44389
GO_mf:go_n_acetyllactosamine_synthase_activity	5	0.060716	0.00097526	0.43097	0.44398
GO_mf:go_ligand_gated_ion_channel_activity	129	0.011607	0.00094396	0.082423	0.44401
Curated_gene_sets:elvidge_hif2a_targets_up	6	0.059013	0.0010384	0.42082	0.44424
GO_bp:go_protein_localization_to_postsynaptic_membrane	39	0.020591	0.00092292	0.14683	0.44424
Curated_gene_sets:kegg_nucleotide_excision_repair	41	0.021862	0.0010046	0.15605	0.4443
Curated_gene_sets:lin_npas4_targets_dn	68	0.01495	0.00088413	0.10699	0.44444
GO_mf:go_galactosyltransferase_activity	32	0.020918	0.00084942	0.15023	0.44463
GO_bp:go_positive_regulation_of_response_to_biotic_stimulus	45	0.018463	0.00088877	0.13262	0.44464
GO_bp:go_glucan_catabolic_process	21	0.027818	0.00091535	0.20062	0.44486
GO_bp:go_ribosomal_small_subunit_assembly	16	0.03255	0.00093501	0.23512	0.44495
Curated_gene_sets:mulligan_ntf3_signaling_via_insr_and_igf1r_up	22	0.023832	0.00080262	0.1724	0.44503
GO_bp:go_positive_regulation_of_kidney_development	38	0.022037	0.00097499	0.15945	0.44504
GO_bp:go_peptidyl_aspartic_acid_modification	6	0.066746	0.0011744	0.48385	0.44514
GO_bp:go_positive_regulation_of_cardiac_muscle_adaptation	2	0.076797	0.00078024	0.55738	0.44521
GO_bp:go_regulation_of_type_b_pancreatic_cell_proliferation	10	0.036153	0.00082116	0.26297	0.44533
GO_mf:go_3_5_rna_helicase_activity	19	0.033457	0.0010472	0.24347	0.44535
GO_bp:go_fatty_acid_beta_oxidation	71	0.013563	0.00081955	0.098747	0.44538
GO_bp:go_fucose_catabolic_process	9	0.03844	0.0008283	0.28006	0.44542
Curated_gene_sets:reactome_ub_specific_processing_proteases	200	0.0094246	0.00095261	0.068724	0.44546
Curated_gene_sets:reactome_abc_transporters_in_lipid_homeostasis	17	0.02981	0.00088264	0.21757	0.44551
GO_bp:go_negative_regulation_of_notch_signaling_pathway	37	0.019225	0.00083934	0.14033	0.44552
GO_bp:go_mitochondrial_transport	244	0.0079669	0.00088843	0.05835	0.4457
Curated_gene_sets:park_hsc_and_multipotent_progenitors	40	0.018782	0.00085254	0.13852	0.44607
GO_mf:go_phospholipid_transporter_activity	63	0.015242	0.00086775	0.1125	0.44612
Curated_gene_sets:smirnov_response_to_ir_2hr_dn	57	0.01498	0.00081133	0.11068	0.44617
GO_mf:go_transferase_activity_transferring_acyl_groups_acyl_groups_converted_into_alkyl_on_transfer	5	0.054001	0.0008674	0.40042	0.44636
GO_bp:go_nucleobase_metabolic_process	13	0.037023	0.0009587	0.27488	0.44643
GO_bp:go_soft_palate_development	5	0.047041	0.00075561	0.35039	0.4466
GO_bp:go_linoleic_acid_metabolic_process	16	0.034686	0.00099638	0.25889	0.44671
Curated_gene_sets:lopez_mbd_targets_imprinted_and_x_linked	4	0.053831	0.0007734	0.403	0.44687
Curated_gene_sets:wang_response_to_bexarotene_up	30	0.02236	0.00087921	0.16745	0.44689
GO_bp:go_salivary_gland_development	36	0.020435	0.00088008	0.15314	0.44692
GO_bp:go_maturation_of_ssu_rrna_from_tricistronic_rrna_transcript_ssu_rrna_5_8s_rrna_lsu_rrna_	33	0.020988	0.00086547	0.15776	0.44708
Curated_gene_sets:pujana_brca_centered_network	114	0.011091	0.00084823	0.083414	0.44711
GO_bp:go_negative_regulation_of_peptidyl_tyrosine_phosphorylation	50	0.015519	0.00078736	0.11671	0.44711
Curated_gene_sets:suzuki_ctcfl_targets_up	13	0.029794	0.00077151	0.22421	0.44714
GO_bp:go_cellular_response_to_organic_cyclic_compound	520	0.0051863	0.0008382	0.039057	0.44718
GO_bp:go_positive_regulation_of_leukocyte_mediated_immunity	125	0.010768	0.00086212	0.081128	0.44721
GO_cc:go_bcl_2_family_protein_complex	6	0.052468	0.0009232	0.39557	0.44724
GO_bp:go_regulation_of_low_density_lipoprotein_particle_clearance	13	0.034552	0.00089472	0.26138	0.44742
Curated_gene_sets:pid_ecadherin_nascent_aj_pathway	39	0.018519	0.00083005	0.14051	0.44757
GO_cc:go_golgi_medial_cisterna	7	0.041261	0.00078415	0.31326	0.44761
GO_mf:go_modified_amino_acid_transmembrane_transporter_activity	14	0.025999	0.00069864	0.19744	0.44762
GO_bp:go_positive_regulation_by_host_of_viral_transcription	17	0.026494	0.00078445	0.20164	0.44773
Curated_gene_sets:krige_response_to_tosedostat_6hr_dn	892	0.0041229	0.00086405	0.031406	0.44778
GO_mf:go_adenylate_kinase_activity	8	0.040836	0.00082965	0.31121	0.4478
Curated_gene_sets:sakai_chronic_hepatitis_vs_liver_cancer_up	80	0.012779	0.0008195	0.09751	0.44787
GO_bp:go_cellular_response_to_electrical_stimulus	12	0.030993	0.0007711	0.2365	0.44787
GO_bp:go_response_to_hydroperoxide	19	0.026632	0.00083361	0.20326	0.44788
GO_cc:go_non_motile_cilium	129	0.010876	0.00088449	0.083005	0.44788
GO_bp:go_regulation_of_cholesterol_esterification	11	0.038126	0.00090822	0.29106	0.44789
GO_bp:go_positive_regulation_by_host_of_viral_process	13	0.02764	0.00071575	0.21138	0.44798
GO_bp:go_response_to_gonadotropin	28	0.020438	0.0007764	0.15661	0.44809
GO_mf:go_structural_constituent_of_muscle	42	0.017991	0.00083675	0.13792	0.44811
Curated_gene_sets:li_cytidine_analogs_cyctotoxicity	14	0.032781	0.00088089	0.25162	0.44817
GO_bp:go_positive_regulation_of_endoplasmic_reticulum_unfolded_protein_response	13	0.029124	0.00075416	0.22363	0.44819
GO_bp:go_cell_adhesion_molecule_production	7	0.033628	0.00063909	0.25836	0.44822
Curated_gene_sets:biocarta_rarrxr_pathway	7	0.048833	0.00092805	0.37524	0.44823
GO_bp:go_pericardium_morphogenesis	9	0.03872	0.00083434	0.29787	0.44829
GO_bp:go_regulation_of_odontogenesis_of_dentin_containing_tooth	15	0.030292	0.00084255	0.23327	0.44834
Curated_gene_sets:jaervinen_amplified_in_laryngeal_cancer	40	0.018742	0.00085074	0.14457	0.44843
Curated_gene_sets:rodwell_aging_kidney_up	460	0.0053869	0.00082015	0.04163	0.44852
GO_bp:go_proximal_tubule_development	5	0.061769	0.00099219	0.47757	0.44854
GO_bp:go_locomotory_behavior	192	0.0083653	0.00082863	0.064741	0.4486
GO_bp:go_protein_localization_to_microtubule_organizing_center	31	0.019455	0.00077758	0.15132	0.44885
GO_bp:go_negative_regulation_of_intracellular_steroid_hormone_receptor_signaling_pathway	34	0.018374	0.00076906	0.14371	0.44913
GO_bp:go_regulation_of_response_to_wounding	152	0.0090957	0.00080248	0.071246	0.44921
Curated_gene_sets:scian_cell_cycle_targets_of_tp53_and_tp73_up	9	0.037223	0.00080209	0.29167	0.44923
Curated_gene_sets:reactome_ligand_receptor_interactions	8	0.040315	0.00081906	0.31597	0.44924
GO_cc:go_blood_microparticle	112	0.011035	0.00083656	0.086497	0.44925
GO_cc:go_mhc_class_ii_protein_complex	14	0.053566	0.0014394	0.4199	0.44925
Curated_gene_sets:gaussmann_mll_af4_fusion_targets_d_up	37	0.018275	0.00079789	0.1433	0.44926
Curated_gene_sets:stearman_tumor_field_effect_up	34	0.020931	0.00087605	0.16451	0.44938
GO_bp:go_regulation_of_membrane_repolarization_during_action_potential	7	0.04308	0.00081873	0.33984	0.44956
Curated_gene_sets:tian_bhlha15_targets	16	0.029139	0.00083704	0.23038	0.44968
Curated_gene_sets:reactome_mitochondrial_calcium_ion_transport	23	0.023432	0.00080688	0.18532	0.44969
GO_bp:go_response_to_oxygen_radical	27	0.02366	0.00088262	0.18715	0.4497
Curated_gene_sets:reactome_translocation_of_slc2a4_glut4_to_the_plasma_membrane	71	0.01359	0.00082116	0.10758	0.44974
Curated_gene_sets:iritani_mad1_targets_dn	39	0.019395	0.0008693	0.15391	0.44986
GO_bp:go_regulation_of_chromosome_organization	321	0.0064363	0.00082159	0.051121	0.4499
GO_mf:go_cardiolipin_binding	10	0.038526	0.00087505	0.30663	0.45001
Curated_gene_sets:haslinger_b_cll_with_6q21_deletion	20	0.024974	0.00080199	0.19901	0.45007
Curated_gene_sets:reactome_ire1alpha_activates_chaperones	49	0.01619	0.00081319	0.12915	0.45012
Curated_gene_sets:ebauer_myogenic_targets_of_pax3_foxo1_fusion	45	0.01625	0.00078227	0.12969	0.45014
GO_mf:go_atp_dependent_microtubule_motor_activity_plus_end_directed	26	0.024894	0.00091132	0.19866	0.45014
GO_bp:go_tissue_homeostasis	216	0.0077128	0.00080983	0.061564	0.45015
GO_mf:go_very_long_chain_fatty_acid_coa_ligase_activity	8	0.043236	0.0008784	0.34514	0.45016
Curated_gene_sets:holleman_vincristine_resistance_b_all_up	38	0.019343	0.0008558	0.15456	0.4502
Curated_gene_sets:shiraishi_plzf_targets_up	9	0.037128	0.00080004	0.29673	0.45021
GO_cc:go_alpha_beta_t_cell_receptor_complex	5	0.05798	0.00093131	0.46403	0.45028
Curated_gene_sets:kurokawa_liver_cancer_early_recurrence_dn	6	0.04765	0.00083841	0.38306	0.4505
Curated_gene_sets:pid_myc_pathway	24	0.024435	0.0008595	0.19678	0.45059
GO_cc:go_pyruvate_dehydrogenase_complex	7	0.042589	0.0008094	0.34463	0.45082
GO_bp:go_response_to_ammonium_ion	127	0.0097488	0.00078671	0.0789	0.45083
Curated_gene_sets:tien_intestine_probiotics_2hr_up	28	0.019854	0.00075421	0.16075	0.45085
GO_mf:go_mdm2_mdm4_family_protein_binding	7	0.041983	0.00079788	0.34025	0.4509
Curated_gene_sets:johnstone_parvb_targets_3_up	417	0.0054836	0.0007958	0.044629	0.45111
GO_bp:go_golgi_to_plasma_membrane_transport	59	0.014737	0.00081199	0.12039	0.45129
Curated_gene_sets:reactome_runx3_regulates_yap1_mediated_transcription	8	0.041866	0.00085056	0.3421	0.4513
GO_bp:go_steroid_hormone_secretion	21	0.024417	0.00080344	0.19979	0.45137
Curated_gene_sets:kyng_dna_damage_by_uv	55	0.014515	0.00077227	0.11889	0.45142
Curated_gene_sets:rickman_head_and_neck_cancer_e	78	0.012056	0.00076343	0.098837	0.45146
Curated_gene_sets:nikolsky_breast_cancer_12q24_amplicon	15	0.041256	0.0011475	0.33837	0.45148
Curated_gene_sets:reactome_nef_mediated_cd4_down_regulation	9	0.043354	0.0009342	0.35597	0.45153
Curated_gene_sets:baker_hematopoesis_stat5_targets	6	0.049776	0.00087583	0.40876	0.45154
Curated_gene_sets:reactome_sumoylation	181	0.0083247	0.00080087	0.068634	0.45173
GO_bp:go_lipophagy	6	0.039219	0.00069008	0.32374	0.45179
Curated_gene_sets:valk_aml_cluster_9	33	0.019015	0.00078409	0.15702	0.45181
GO_mf:go_nuclear_hormone_receptor_binding	147	0.0088226	0.00076559	0.072874	0.45182
GO_bp:go_regulation_of_protein_catabolic_process	347	0.0058533	0.0007763	0.048434	0.45191
GO_bp:go_dsrna_transport	5	0.050728	0.00081484	0.42012	0.45195
GO_bp:go_modulation_by_host_of_symbiont_molecular_function	6	0.037557	0.00066083	0.31182	0.45207
GO_bp:go_mammary_gland_branching_involved_in_thelarche	6	0.048874	0.00085996	0.40582	0.45207
Curated_gene_sets:spira_smokers_lung_cancer_up	36	0.01823	0.00078511	0.15174	0.45219
Curated_gene_sets:reactome_metabolism_of_vitamins_and_cofactors	186	0.0081094	0.00079075	0.067603	0.45226
GO_bp:go_plasma_membrane_fusion	19	0.022426	0.00070194	0.1874	0.45237
Curated_gene_sets:puiffe_invasion_inhibited_by_ascites_dn	138	0.0086537	0.00072775	0.072345	0.45239
Curated_gene_sets:reactome_metabolism_of_amine_derived_hormones	17	0.024928	0.00073809	0.20872	0.45247
GO_bp:go_microtubule_nucleation	25	0.021383	0.00076762	0.17923	0.45252
GO_bp:go_regulation_of_platelet_aggregation	17	0.02542	0.00075267	0.21314	0.45253
GO_mf:go_phosphate_ion_transmembrane_transporter_activity	11	0.032896	0.00078362	0.27622	0.4526
GO_bp:go_progesterone_biosynthetic_process	7	0.042036	0.00079889	0.35355	0.45268
GO_mf:go_nucleobase_containing_compound_transmembrane_transporter_activity	39	0.0171	0.00076645	0.14392	0.45271
Curated_gene_sets:chow_rassf1_targets_up	23	0.02262	0.00077891	0.19055	0.45275
Curated_gene_sets:reactome_sos_mediated_signalling	7	0.038117	0.0007244	0.32163	0.45283
GO_mf:go_rab_gtpase_binding	160	0.0085017	0.00076941	0.071817	0.45288
GO_bp:go_regulation_of_dendrite_development	131	0.0090839	0.00074443	0.076877	0.45297
GO_bp:go_regulation_of_endothelial_cell_differentiation	31	0.017632	0.00070474	0.1493	0.45299
Curated_gene_sets:reactome_highly_calcium_permeable_nicotinic_acetylcholine_receptors	9	0.035516	0.0007653	0.30177	0.45316
GO_bp:go_cellular_response_to_gonadotropin_stimulus	18	0.025864	0.000788	0.21993	0.45319
GO_mf:go_beta_1_3_galactosyltransferase_activity	7	0.037461	0.00071194	0.31965	0.45335
GO_bp:go_chondrocyte_differentiation_involved_in_endochondral_bone_morphogenesis	30	0.017493	0.00068781	0.14943	0.45341
Curated_gene_sets:zheng_il22_signaling_up	56	0.01297	0.00069629	0.11095	0.45347
Curated_gene_sets:reactome_g_protein_beta:gamma_signalling	30	0.020078	0.00078947	0.17187	0.4535
GO_cc:go_nuclear_pore	83	0.010893	0.00071146	0.093468	0.45361
GO_cc:go_sperm_annulus	5	0.051369	0.00082512	0.44125	0.45366
GO_bp:go_translocation_of_molecules_into_host	8	0.050376	0.0010235	0.43301	0.45369
GO_mf:go_mannosyl_oligosaccharide_mannosidase_activity	9	0.037932	0.00081737	0.32651	0.45376
GO_mf:go_calcium_activated_potassium_channel_activity	15	0.026267	0.0007306	0.22623	0.45378
GO_bp:go_regulation_of_protein_polymerization	199	0.0073969	0.00074581	0.063889	0.45392
Curated_gene_sets:figueroa_aml_methylation_cluster_7_up	110	0.009868	0.00074144	0.085372	0.45399
GO_bp:go_immune_effector_process	1118	0.0033173	0.00077355	0.0287	0.45399
GO_cc:go_synapse	1121	0.0031631	0.00073852	0.027381	0.45402
GO_bp:go_negative_regulation_of_leukocyte_apoptotic_process	48	0.014169	0.00070438	0.12268	0.45403
GO_bp:go_regulation_of_membrane_depolarization	41	0.015665	0.00071987	0.13589	0.45411
Curated_gene_sets:ozanne_ap1_targets_up	17	0.024095	0.00071342	0.20903	0.45412
Curated_gene_sets:reactome_tcr_signaling	115	0.01012	0.0007774	0.087856	0.45415
GO_cc:go_nuclear_pore_central_transport_channel	6	0.042849	0.00075395	0.3742	0.45442
GO_bp:go_positive_regulation_of_protein_maturation	24	0.020681	0.00072745	0.1807	0.45444
GO_mf:go_lamin_binding	15	0.028863	0.00080282	0.25242	0.45448
GO_bp:go_axon_regeneration	45	0.013742	0.0006615	0.12027	0.45452
GO_bp:go_c_terminal_protein_lipidation	7	0.044441	0.00084458	0.38927	0.45455
GO_bp:go_malate_metabolic_process	8	0.034536	0.00070164	0.30298	0.45463
GO_mf:go_oligosaccharyl_transferase_activity	9	0.043528	0.00093796	0.38215	0.45466
GO_bp:go_kidney_morphogenesis	90	0.010835	0.00073675	0.09525	0.45472
GO_bp:go_renal_vesicle_development	19	0.026313	0.00082363	0.23196	0.45484
GO_bp:go_cd4_positive_cd25_positive_alpha_beta_regulatory_t_cell_differentiation	4	0.047681	0.00068505	0.42147	0.45496
GO_bp:go_regulation_of_pigment_cell_differentiation	8	0.037009	0.00075188	0.32724	0.45498
GO_bp:go_positive_regulation_of_intrinsic_apoptotic_signaling_pathway_in_response_to_dna_damage	7	0.041813	0.00079464	0.37083	0.45511
GO_bp:go_cellular_response_to_mechanical_stimulus	75	0.011061	0.00068686	0.098106	0.45512
GO_bp:go_regulation_of_transmembrane_transport	519	0.0044967	0.00072605	0.040007	0.45526
Curated_gene_sets:reactome_activation_of_bh3_only_proteins	30	0.018353	0.00072163	0.16332	0.45527
GO_cc:go_nuclear_matrix	100	0.009912	0.00071028	0.088343	0.45533
GO_mf:go_interleukin_17_receptor_activity	8	0.03005	0.00061051	0.26789	0.45534
Curated_gene_sets:croonquist_nras_vs_stromal_stimulation_dn	95	0.010207	0.000713	0.091027	0.45536
GO_bp:go_peptide_biosynthetic_process	623	0.0041305	0.00072868	0.036945	0.45549
Curated_gene_sets:farmer_breast_cancer_cluster_7	19	0.021895	0.00068532	0.19603	0.45554
GO_mf:go_nucleotide_transmembrane_transporter_activity	16	0.032189	0.00092464	0.28893	0.45565
GO_bp:go_chemokine_secretion	18	0.022197	0.00067628	0.19936	0.45567
GO_bp:go_positive_regulation_of_alpha_beta_t_cell_differentiation	43	0.015329	0.00072135	0.13793	0.45576
GO_bp:go_regulation_of_response_to_extracellular_stimulus	25	0.019608	0.00070392	0.1766	0.4558
GO_bp:go_detection_of_mechanical_stimulus_involved_in_sensory_perception_of_sound	12	0.027887	0.00069383	0.25129	0.45582
GO_bp:go_regulation_of_cellular_respiration	27	0.019479	0.00072668	0.17578	0.45588
GO_bp:go_regulation_of_epithelial_cell_differentiation_involved_in_kidney_development	16	0.026132	0.00075067	0.23597	0.45591
Curated_gene_sets:berger_mbd2_targets	5	0.036903	0.00059276	0.33417	0.45604
GO_cc:go_sperm_midpiece	22	0.021811	0.00073455	0.19811	0.45617
GO_bp:go_positive_regulation_of_viral_process	100	0.0096586	0.00069212	0.087842	0.45622
Curated_gene_sets:pujana_breast_cancer_lit_int_network	97	0.010632	0.00075043	0.096829	0.45628
GO_mf:go_phosphatidylinositol_phosphate_phosphatase_activity	23	0.019919	0.00068592	0.1819	0.4564
GO_bp:go_phenotypic_switching	7	0.037463	0.00071198	0.34406	0.45665
GO_bp:go_regulation_of_phenotypic_switching	7	0.037463	0.00071198	0.34406	0.45665
Curated_gene_sets:reactome_cargo_concentration_in_the_er	33	0.019176	0.00079074	0.17615	0.45666
GO_bp:go_copper_ion_homeostasis	14	0.027822	0.00074762	0.2558	0.4567
GO_mf:go_naadp_sensitive_calcium_release_channel_activity	5	0.060104	0.00096544	0.55357	0.45677
Curated_gene_sets:jiang_aging_hypothalamus_dn	33	0.017482	0.0007209	0.16106	0.45678
GO_bp:go_positive_regulation_of_axon_guidance	8	0.031068	0.00063119	0.28659	0.45684
GO_bp:go_mitotic_cell_cycle	945	0.0033636	0.00072452	0.031039	0.45685
GO_bp:go_positive_regulation_of_methylation_dependent_chromatin_silencing	10	0.036796	0.00083574	0.33986	0.45689
Curated_gene_sets:kyng_environmental_stress_response_not_by_uv_in_ws	13	0.034847	0.00090235	0.32199	0.45691
GO_bp:go_post_anal_tail_morphogenesis	17	0.023732	0.0007027	0.21934	0.45692
GO_cc:go_vacuole	734	0.0036851	0.00070355	0.034063	0.45693
GO_bp:go_regulation_of_chemokine_c_x_c_motif_ligand_2_production	10	0.029602	0.00067235	0.27426	0.45702
GO_bp:go_carnitine_biosynthetic_process	4	0.046446	0.0006673	0.43155	0.45715
GO_bp:go_positive_regulation_of_brown_fat_cell_differentiation	10	0.02584	0.00058692	0.24011	0.45715
Curated_gene_sets:pid_il4_2pathway	58	0.012065	0.00065912	0.11244	0.45728
GO_bp:go_tissue_remodeling	153	0.0076821	0.00067997	0.071615	0.45729
Curated_gene_sets:tomida_metastasis_up	24	0.01858	0.00065355	0.17338	0.45733
Curated_gene_sets:demagalhaes_aging_dn	14	0.025369	0.0006817	0.23678	0.45734
GO_mf:go_profilin_binding	10	0.026877	0.00061046	0.25118	0.45739
Curated_gene_sets:zirn_tretinoin_response_wt1_dn	6	0.035672	0.00062766	0.33346	0.45741
GO_mf:go_transcription_coactivator_activity	303	0.0055677	0.00069082	0.052068	0.45742
GO_mf:go_volume_sensitive_anion_channel_activity	11	0.03248	0.00077371	0.30415	0.45748
Curated_gene_sets:reactome_downregulation_of_smad2_3:smad4_transcriptional_activity	22	0.020137	0.00067817	0.18859	0.45749
GO_mf:go_non_membrane_spanning_protein_tyrosine_phosphatase_activity	8	0.032265	0.00065551	0.30286	0.45758
GO_bp:go_detection_of_chemical_stimulus_involved_in_sensory_perception_of_taste	45	0.016548	0.00079662	0.15546	0.45761
GO_bp:go_positive_regulation_of_axon_extension	36	0.015174	0.00065347	0.14252	0.45761
Curated_gene_sets:murakami_uv_response_24hr	19	0.026385	0.00082588	0.2481	0.45765
GO_mf:go_intramolecular_transferase_activity	25	0.020042	0.00071949	0.18865	0.4577
GO_cc:go_myelin_sheath	49	0.012697	0.00063775	0.11955	0.45771
GO_bp:go_positive_regulation_of_transforming_growth_factor_beta1_production	5	0.046303	0.00074375	0.43656	0.45777
Curated_gene_sets:gavin_il2_responsive_foxp3_targets_up	17	0.021811	0.0006458	0.206	0.45784
Curated_gene_sets:reactome_notch1_intracellular_domain_regulates_transcription	43	0.013623	0.0006411	0.12891	0.45792
GO_mf:go_armadillo_repeat_domain_binding	10	0.032205	0.00073147	0.30584	0.45807
GO_mf:go_gtpase_regulator_activity	285	0.0055768	0.0006714	0.052987	0.45809
GO_bp:go_cell_redox_homeostasis	74	0.011438	0.00070558	0.10872	0.4581
Curated_gene_sets:kegg_oocyte_meiosis	107	0.0090607	0.0006715	0.086174	0.45813
Curated_gene_sets:biocarta_botulin_pathway	5	0.040262	0.00064671	0.3841	0.45826
GO_bp:go_regulation_of_dendrite_morphogenesis	79	0.01011	0.00064428	0.096531	0.45829
Curated_gene_sets:reactome_class_c_3_metabotropic_glutamate_pheromone_receptors	39	0.018492	0.00082883	0.17659	0.4583
GO_bp:go_mhc_class_i_biosynthetic_process	6	0.040102	0.00070561	0.38346	0.45836
GO_bp:go_astrocyte_cell_migration	8	0.030274	0.00061506	0.29035	0.45848
GO_bp:go_positive_regulation_of_tooth_mineralization	6	0.039889	0.00070186	0.38357	0.45859
Curated_gene_sets:camps_colon_cancer_copy_number_up	88	0.011383	0.00076543	0.10964	0.45865
Curated_gene_sets:zhan_multiple_myeloma_mf_dn	40	0.015097	0.00068527	0.14549	0.45868
GO_bp:go_regulation_of_multi_organism_process	386	0.0046111	0.00064435	0.044436	0.45868
GO_mf:go_lipopeptide_binding	10	0.042129	0.00095689	0.40708	0.45879
GO_mf:go_arginine_binding	7	0.038429	0.00073032	0.3716	0.45882
Curated_gene_sets:reactome_interleukin_6_family_signaling	24	0.018238	0.00064152	0.17653	0.45886
GO_bp:go_negative_regulation_of_dephosphorylation	102	0.0087607	0.00063399	0.084973	0.45894
GO_bp:go_actin_crosslink_formation	9	0.030059	0.00064772	0.29162	0.45895
Curated_gene_sets:stark_hyppocampus_22q11_deletion_up	49	0.012497	0.00062771	0.12143	0.45901
GO_bp:go_entry_into_other_organism_involved_in_symbiotic_interaction	134	0.0080008	0.00066308	0.077913	0.45911
GO_bp:go_ceramide_metabolic_process	25	0.019597	0.00070351	0.19104	0.45915
GO_bp:go_mrna_metabolic_process	494	0.0042705	0.00067318	0.041662	0.45918
GO_cc:go_annulate_lamellae	5	0.031491	0.00050584	0.30764	0.45924
Curated_gene_sets:reactome_signaling_by_ntrk3_trkc	17	0.020884	0.00061835	0.20428	0.45929
GO_mf:go_oxidoreductase_activity_acting_on_the_ch_ch_group_of_donors_oxygen_as_acceptor	9	0.023821	0.00051331	0.2331	0.4593
GO_mf:go_nucleotide_sugar_transmembrane_transporter_activity	13	0.022836	0.00059135	0.22353	0.45932
GO_bp:go_positive_regulation_of_antigen_processing_and_presentation	9	0.031301	0.00067447	0.30836	0.45958
Curated_gene_sets:reactome_rna_polymerase_ii_transcribes_snrna_genes	73	0.011497	0.00070438	0.11331	0.45959
GO_bp:go_regulation_of_presynaptic_membrane_potential	7	0.039625	0.00075306	0.39079	0.45962
GO_mf:go_magnesium_ion_binding	201	0.0060771	0.00061577	0.060179	0.45978
GO_mf:go_oxidized_dna_binding	11	0.026253	0.00062538	0.26069	0.45989
Curated_gene_sets:reactome_reelin_signalling_pathway	4	0.045308	0.00065096	0.45074	0.45997
GO_bp:go_positive_regulation_of_cardiac_muscle_contraction	10	0.028495	0.00064722	0.28405	0.46005
Curated_gene_sets:reactome_recycling_pathway_of_l1	43	0.013254	0.00062371	0.1323	0.4601
GO_bp:go_histone_h3_s10_phosphorylation	5	0.038761	0.00062261	0.38705	0.46012
GO_bp:go_positive_regulation_of_atp_biosynthetic_process	8	0.03449	0.0007007	0.3452	0.46021
GO_bp:go_innate_immune_response_activating_cell_surface_receptor_signaling_pathway	114	0.0090509	0.00069224	0.090684	0.46025
GO_bp:go_platelet_derived_growth_factor_receptor_alpha_signaling_pathway	6	0.037205	0.00065464	0.37297	0.46027
GO_bp:go_negative_regulation_of_mast_cell_degranulation	5	0.042446	0.00068179	0.42615	0.46033
GO_bp:go_store_operated_calcium_entry	18	0.01934	0.00058923	0.19459	0.46041
Curated_gene_sets:reactome_sumoylation_of_transcription_factors	20	0.021402	0.00068728	0.21538	0.46042
GO_bp:go_positive_regulation_of_melanocyte_differentiation	5	0.045029	0.0007233	0.45349	0.46045
GO_mf:go_nuclear_receptor_transcription_coactivator_activity	63	0.011922	0.00067874	0.12013	0.46047
GO_bp:go_response_to_nitric_oxide	19	0.018125	0.00056733	0.18271	0.46049
Curated_gene_sets:reactome_gap_junction_trafficking_and_regulation	49	0.013487	0.00067743	0.13612	0.46054
GO_cc:go_mll3_4_complex	10	0.026648	0.00060526	0.26924	0.46058
GO_bp:go_protein_maturation_by_4fe_4s_cluster_transfer	5	0.035364	0.00056805	0.35748	0.4606
Curated_gene_sets:thum_mir21_targets_heart_disease_dn	8	0.037893	0.00076985	0.38331	0.46063
Curated_gene_sets:simbulan_parp1_targets_dn	17	0.022719	0.00067268	0.23019	0.46069
GO_bp:go_negative_regulation_of_receptor_binding	12	0.02389	0.00059438	0.24313	0.46086
GO_cc:go_mediator_complex	34	0.014433	0.00060411	0.14716	0.46093
Curated_gene_sets:hernandez_mitotic_arrest_by_docetaxel_1_dn	39	0.015017	0.00067307	0.15356	0.46105
Curated_gene_sets:mikkelsen_es_lcp_with_h3k4me3_and_h3k27me3	7	0.038079	0.00072368	0.38938	0.46105
Curated_gene_sets:firestein_proliferation	153	0.0069412	0.0006144	0.071118	0.46113
GO_mf:go_acyl_coa_oxidase_activity	6	0.028211	0.00049639	0.28959	0.4612
Curated_gene_sets:biocarta_rac1_pathway	21	0.019042	0.00062659	0.19578	0.46126
GO_bp:go_regulation_of_transcription_from_rna_polymerase_ii_promoter_in_response_to_hypoxia	77	0.010487	0.00065982	0.10783	0.46126
Curated_gene_sets:reactome_formation_of_atp_by_chemiosmotic_coupling	16	0.021941	0.00063028	0.22686	0.46148
GO_bp:go_postsynaptic_membrane_organization	37	0.01496	0.00065316	0.15491	0.46153
GO_bp:go_telomerase_holoenzyme_complex_assembly	6	0.036128	0.00063569	0.37533	0.46166
Curated_gene_sets:biocarta_actiny_pathway	11	0.02662	0.00063411	0.27712	0.46174
Curated_gene_sets:meissner_es_icp_with_h3k4me3_and_h3k27me3	13	0.023605	0.00061126	0.24689	0.46192
GO_bp:go_development_of_secondary_sexual_characteristics	10	0.029272	0.00066485	0.30618	0.46192
Curated_gene_sets:zhan_multiple_myeloma_mf_up	43	0.013749	0.00064699	0.14405	0.46198
GO_bp:go_metanephric_s_shaped_body_morphogenesis	6	0.035979	0.00063307	0.3774	0.46203
GO_cc:go_clathrin_vesicle_coat	28	0.01661	0.00063099	0.17509	0.46221
GO_bp:go_cranial_nerve_development	48	0.012391	0.00061598	0.13166	0.46251
GO_cc:go_node_of_ranvier	15	0.022078	0.00061408	0.235	0.46258
GO_mf:go_heparan_sulfate_sulfotransferase_activity	14	0.021611	0.00058073	0.23116	0.46276
Curated_gene_sets:kegg_progesterone_mediated_oocyte_maturation	81	0.0087042	0.00056163	0.093206	0.4628
Curated_gene_sets:whiteside_cisplatin_resistance_up	11	0.025934	0.00061779	0.27814	0.46286
GO_bp:go_lactate_metabolic_process	6	0.028881	0.00050817	0.31006	0.46289
GO_bp:go_regulation_of_immunoglobulin_production	62	0.011019	0.00062234	0.11893	0.46309
GO_bp:go_regulation_of_maintenance_of_sister_chromatid_cohesion	6	0.033242	0.00058491	0.35963	0.46318
Curated_gene_sets:boyault_liver_cancer_subclass_g1_up	115	0.0075703	0.00058151	0.081958	0.4632
GO_bp:go_negative_regulation_of_actin_filament_depolymerization	40	0.013806	0.00062666	0.14965	0.46325
GO_bp:go_positive_regulation_of_granulocyte_chemotaxis	24	0.015243	0.00053618	0.16534	0.46327
Curated_gene_sets:benporath_proliferation	148	0.0066155	0.00057599	0.071843	0.46332
GO_mf:go_dioxygenase_activity	82	0.0090633	0.00058839	0.098765	0.46344
GO_bp:go_nls_bearing_protein_import_into_nucleus	23	0.015518	0.00053435	0.16923	0.46347
GO_cc:go_proteasome_core_complex_alpha_subunit_complex	10	0.029678	0.00067409	0.3245	0.46356
GO_bp:go_chronic_inflammatory_response	17	0.01928	0.00057087	0.21105	0.46361
Curated_gene_sets:rodwell_aging_kidney_dn	135	0.007082	0.00058911	0.077851	0.46376
GO_bp:go_positive_regulation_of_er_associated_ubiquitin_dependent_protein_catabolic_process	5	0.029153	0.00046828	0.32068	0.46378
Curated_gene_sets:wang_barretts_esophagus_and_esophagus_cancer_dn	36	0.013263	0.00057121	0.14604	0.46382
Curated_gene_sets:reactome_jnk_c_jun_kinases_phosphorylation_and_activation_mediated_by_activated_human_tak1	19	0.018018	0.00056398	0.19856	0.46385
Curated_gene_sets:pid_fanconi_pathway	45	0.013521	0.00065089	0.14912	0.46388
GO_bp:go_neuron_projection_maintenance	9	0.021645	0.00046641	0.23898	0.46392
Curated_gene_sets:kegg_pentose_phosphate_pathway	23	0.017243	0.00059377	0.19078	0.46399
GO_bp:go_negative_regulation_of_bone_mineralization	15	0.018655	0.00051889	0.20639	0.46399
GO_cc:go_organellar_large_ribosomal_subunit	58	0.010571	0.00057751	0.11695	0.46399
Curated_gene_sets:duan_prdm5_targets	75	0.0096212	0.00059746	0.10676	0.4641
GO_bp:go_regulation_of_response_to_reactive_oxygen_species	30	0.014292	0.00056195	0.15881	0.46415
Curated_gene_sets:wang_hcp_prostate_cancer	105	0.0076097	0.00055869	0.084659	0.46419
Curated_gene_sets:gavin_pde3b_targets	21	0.017057	0.00056128	0.19029	0.46429
GO_bp:go_actin_filament_reorganization	8	0.027022	0.00054899	0.30172	0.46432
Curated_gene_sets:manalo_hypoxia_dn	284	0.0050606	0.0006082	0.056526	0.46433
GO_bp:go_rna_metabolic_process	1027	0.002566	0.00057493	0.028747	0.46444
GO_bp:go_translational_elongation	134	0.0071316	0.00059105	0.079913	0.46445
Curated_gene_sets:kegg_cytosolic_dna_sensing_pathway	54	0.011308	0.00059614	0.12679	0.46447
Curated_gene_sets:ropero_hdac2_targets	102	0.0076506	0.00055366	0.085837	0.46449
GO_bp:go_intestinal_lipid_absorption	16	0.023263	0.00066825	0.26117	0.46451
Curated_gene_sets:pujana_brca2_pcc_network	406	0.0040687	0.00058278	0.045875	0.46466
GO_cc:go_bloc_1_complex	16	0.017809	0.00051157	0.20099	0.4647
Curated_gene_sets:qi_hypoxia_targets_of_hif1a_and_foxa2	34	0.013221	0.00055336	0.14937	0.46474
GO_bp:go_trans_synaptic_signaling_by_lipid	8	0.031157	0.000633	0.35299	0.46483
Curated_gene_sets:nouzova_methylated_in_apl	60	0.01044	0.00058008	0.11843	0.46488
GO_mf:go_oxidoreductase_activity_acting_on_paired_donors_with_incorporation_or_reduction_of_molecular_oxygen_nad_p_h_as_one_donor_and_incorporation_of_one_atom_of_oxygen	39	0.013542	0.00060695	0.1545	0.46508
Curated_gene_sets:pacher_targets_of_igf1_and_igf2_up	35	0.012095	0.00051362	0.13802	0.46509
GO_bp:go_positive_regulation_of_systemic_arterial_blood_pressure	13	0.026353	0.00068242	0.30077	0.46509
Curated_gene_sets:reactome_trna_processing_in_the_nucleus	57	0.010223	0.00055368	0.11718	0.46524
GO_cc:go_r2tp_complex	5	0.030427	0.00048873	0.34917	0.46528
Curated_gene_sets:kegg_dna_replication	34	0.013737	0.00057495	0.15773	0.4653
Curated_gene_sets:visala_aging_lymphocyte_dn	18	0.016523	0.00050339	0.18983	0.46532
GO_bp:go_regulation_of_epidermis_development	82	0.0084524	0.00054873	0.097157	0.46534
Curated_gene_sets:hedvat_elf4_targets_up	12	0.023296	0.00057961	0.26887	0.46548
GO_bp:go_norepinephrine_transport	20	0.015402	0.00049461	0.17785	0.46549
GO_bp:go_inflammatory_response_to_wounding	9	0.023905	0.00051511	0.27608	0.4655
Curated_gene_sets:dorn_adenovirus_infection_12hr_dn	33	0.013726	0.000566	0.15866	0.46553
GO_mf:go_kinetochore_binding	6	0.024396	0.00042925	0.28206	0.46554
GO_cc:go_high_density_lipoprotein_particle	26	0.014411	0.00052756	0.16714	0.46565
GO_bp:go_acrosome_assembly	15	0.018655	0.00051889	0.21643	0.46566
Curated_gene_sets:gargalovic_response_to_oxidized_phospholipids_green_dn	23	0.015005	0.00051668	0.17422	0.46569
GO_cc:go_fibrinogen_complex	8	0.025973	0.00052768	0.302	0.46573
GO_bp:go_sensory_perception_of_bitter_taste	44	0.013267	0.00063153	0.15437	0.46576
GO_bp:go_positive_regulation_of_stress_activated_protein_kinase_signaling_cascade	161	0.0064815	0.0005884	0.075525	0.46581
GO_bp:go_cerebellar_granular_layer_development	12	0.019476	0.00048456	0.22699	0.46581
GO_bp:go_male_sex_determination	11	0.024257	0.00057783	0.28305	0.46585
Curated_gene_sets:hernandez_aberrant_mitosis_by_docetacel_4nm_up	20	0.016982	0.00054534	0.19844	0.4659
Curated_gene_sets:pid_fra_pathway	36	0.014309	0.00061624	0.16734	0.46593
Curated_gene_sets:kegg_circadian_rhythm_mammal	13	0.023922	0.00061946	0.28105	0.46609
Curated_gene_sets:amit_egf_response_60_hela	45	0.011714	0.00056388	0.13764	0.46609
Curated_gene_sets:mikkelsen_dedifferentiated_state_up	7	0.025666	0.00048778	0.30159	0.46609
Curated_gene_sets:kegg_spliceosome	122	0.0069058	0.00054628	0.081366	0.46618
GO_cc:go_peptidase_inhibitor_complex	5	0.032715	0.00052549	0.38676	0.4663
GO_bp:go_cellular_response_to_biotic_stimulus	225	0.0053282	0.00057086	0.063281	0.46645
GO_bp:go_protein_oxidation	15	0.020932	0.00058222	0.24915	0.46652
Curated_gene_sets:mcmurray_tp53_hras_cooperation_response_up	24	0.014875	0.00052324	0.17714	0.46654
Curated_gene_sets:reactome_regulation_of_tp53_activity_through_association_with_co_factors	14	0.017816	0.00047875	0.21249	0.46659
GO_bp:go_negative_regulation_of_chromosome_organization	134	0.0065728	0.00054473	0.078387	0.46659
Curated_gene_sets:kegg_arrhythmogenic_right_ventricular_cardiomyopathy_arvc	71	0.0090542	0.00054711	0.10801	0.4666
GO_bp:go_negative_regulation_of_cell_fate_specification	6	0.028007	0.0004928	0.33468	0.46665
GO_bp:go_regulation_of_er_associated_ubiquitin_dependent_protein_catabolic_process	7	0.026093	0.00049589	0.31408	0.4669
GO_mf:go_dynactin_binding	12	0.020531	0.0005108	0.24713	0.4669
GO_bp:go_respiratory_burst_involved_in_defense_response	13	0.019837	0.00051368	0.2392	0.46695
GO_mf:go_oxidoreductase_activity_acting_on_ch_or_ch2_groups	10	0.021941	0.00049836	0.26456	0.46695
Curated_gene_sets:reactome_interaction_between_l1_and_ankyrins	30	0.013756	0.00054088	0.16622	0.46702
GO_bp:go_anterograde_dendritic_transport	5	0.03727	0.00059866	0.45128	0.46709
GO_bp:go_negative_regulation_of_regulated_secretory_pathway	22	0.015212	0.00051234	0.1844	0.46713
Curated_gene_sets:reactome_depolymerisation_of_the_nuclear_lamina	14	0.020444	0.00054937	0.24807	0.46716
GO_cc:go_nuclear_periphery	125	0.0066393	0.00053157	0.080749	0.46724
GO_bp:go_negative_regulation_of_response_to_interferon_gamma	7	0.029188	0.0005547	0.35524	0.46726
Curated_gene_sets:ma_myeloid_differentiation_up	36	0.013191	0.00056808	0.16067	0.46728
GO_bp:go_detection_of_abiotic_stimulus	126	0.0063247	0.00050839	0.077084	0.4673
Curated_gene_sets:corradetti_mtor_pathway_regulators_dn	5	0.033407	0.00053661	0.4081	0.46738
GO_bp:go_dna_integration	11	0.024467	0.00058282	0.2994	0.46744
Curated_gene_sets:krishnan_furin_targets_up	8	0.024214	0.00049195	0.29641	0.46745
GO_bp:go_pallium_development	162	0.0056747	0.00051673	0.069569	0.4675
GO_bp:go_mitochondrial_rna_catabolic_process	5	0.048465	0.00077848	0.59753	0.46768
GO_bp:go_response_to_stimulus_involved_in_regulation_of_muscle_adaptation	15	0.020474	0.00056947	0.25283	0.46773
Curated_gene_sets:reactome_g1_s_specific_transcription	29	0.014308	0.00055315	0.17676	0.46774
GO_bp:go_regulation_of_extracellular_matrix_constituent_secretion	7	0.023682	0.00045006	0.29303	0.46779
GO_bp:go_positive_regulation_of_insulin_secretion_involved_in_cellular_response_to_glucose_stimulus	32	0.013381	0.00054337	0.16562	0.4678
Curated_gene_sets:reactome_pp2a_mediated_dephosphorylation_of_key_metabolic_factors	6	0.034389	0.00060509	0.42573	0.46781
GO_bp:go_cellular_response_to_glucagon_stimulus	26	0.012989	0.0004755	0.16101	0.46785
Curated_gene_sets:reactome_translesion_synthesis_by_polh	19	0.016713	0.00052312	0.20726	0.46787
GO_bp:go_error_free_translesion_synthesis	19	0.016713	0.00052312	0.20726	0.46787
GO_bp:go_eating_behavior	33	0.012152	0.00050109	0.15171	0.46808
GO_bp:go_positive_regulation_of_alpha_beta_t_cell_activation	58	0.0092264	0.00050407	0.11529	0.46811
Curated_gene_sets:kauffmann_melanoma_relapse_dn	6	0.033654	0.00059215	0.42107	0.46815
Curated_gene_sets:biocarta_ctcf_pathway	24	0.014604	0.00051369	0.18283	0.46817
GO_cc:go_alpha_dna_polymerase_primase_complex	4	0.042332	0.0006082	0.52996	0.46817
GO_bp:go_mrna_3_splice_site_recognition	6	0.027057	0.00047608	0.3391	0.4682
Curated_gene_sets:fischer_dream_targets	953	0.0025045	0.00054164	0.031392	0.46821
GO_bp:go_t_cell_antigen_processing_and_presentation	4	0.030775	0.00044215	0.38729	0.46833
GO_bp:go_type_i_interferon_secretion	9	0.025888	0.00055784	0.32744	0.46849
Curated_gene_sets:reactome_mecp2_regulates_transcription_of_neuronal_ligands	7	0.021757	0.00041349	0.27551	0.46853
GO_bp:go_keratinocyte_development	12	0.022252	0.00055362	0.28368	0.46874
Curated_gene_sets:kaab_failed_heart_ventricle_dn	40	0.011242	0.00051027	0.14374	0.46883
GO_mf:go_interleukin_1_binding	9	0.028398	0.00061193	0.36318	0.46884
Curated_gene_sets:bystroem_correlated_with_il5_dn	54	0.0088862	0.00046849	0.11369	0.46885
Curated_gene_sets:reactome_synthesis_of_diphthamide_eef2	8	0.028429	0.00057757	0.36392	0.46887
Curated_gene_sets:reactome_fbxw7_mutants_and_notch1_in_cancer	5	0.026908	0.00043222	0.34469	0.46889
Curated_gene_sets:kegg_proteasome	47	0.011498	0.00056565	0.14737	0.4689
Curated_gene_sets:mikkelsen_ips_lcp_with_h3k27me3	10	0.024388	0.00055392	0.31332	0.46898
Curated_gene_sets:reactome_interleukin_1_signaling	101	0.0075266	0.00054202	0.096791	0.46901
Curated_gene_sets:reactome_rho_gtpases_activate_rhotekin_and_rhophilins	9	0.02358	0.00050811	0.30436	0.46912
GO_bp:go_peptidyl_lysine_acetylation	150	0.0055356	0.00048519	0.071437	0.46912
GO_bp:go_positive_regulation_of_cortisol_secretion	5	0.028144	0.00045208	0.36339	0.46913
GO_bp:go_fructose_1_6_bisphosphate_metabolic_process	10	0.021568	0.00048987	0.2798	0.46928
Curated_gene_sets:scian_inversed_targets_of_tp53_and_tp73_up	11	0.022015	0.00052442	0.28582	0.4693
Curated_gene_sets:holleman_asparaginase_resistance_all_up	24	0.015621	0.00054945	0.20282	0.46931
Curated_gene_sets:reactome_death_receptor_signalling	130	0.005866	0.0004789	0.076206	0.46932
GO_bp:go_regulation_of_low_density_lipoprotein_particle_receptor_binding	2	0.059636	0.00060589	0.77478	0.46932
GO_cc:go_nuclear_inclusion_body	12	0.019062	0.00047425	0.24762	0.46932
GO_mf:go_aromatase_activity	19	0.014996	0.00046939	0.19528	0.46939
GO_bp:go_proximal_distal_pattern_formation	32	0.0119	0.00048322	0.15503	0.46941
GO_bp:go_protein_modification_by_small_protein_conjugation_or_removal	1021	0.0022373	0.0004999	0.029221	0.46948
Curated_gene_sets:cadwell_atg16l1_targets_dn	60	0.0086577	0.00048105	0.11311	0.46949
Curated_gene_sets:chiang_liver_cancer_subclass_interferon_dn	49	0.0094094	0.00047261	0.1229	0.46949
Curated_gene_sets:reactome_fatty_acyl_coa_biosynthesis	36	0.011613	0.00050014	0.15259	0.46967
GO_bp:go_negative_regulation_of_nervous_system_development	288	0.0040072	0.00048492	0.052715	0.4697
GO_bp:go_chemokine_c_c_motif_ligand_5_production	9	0.021371	0.00046051	0.28123	0.46971
GO_cc:go_perinuclear_endoplasmic_reticulum	20	0.014929	0.00047942	0.19686	0.46977
Curated_gene_sets:gross_hypoxia_via_elk3_only_dn	43	0.010354	0.00048723	0.13677	0.46983
GO_bp:go_regulation_of_lipoprotein_metabolic_process	10	0.020211	0.00045905	0.26723	0.46986
GO_cc:go_inner_acrosomal_membrane	5	0.032059	0.00051496	0.42498	0.46993
GO_bp:go_transcription_dependent_tethering_of_rna_polymerase_ii_gene_dna_at_nuclear_periphery	6	0.03498	0.00061549	0.46381	0.46994
Curated_gene_sets:reactome_c_type_lectin_receptors_clrs	139	0.0059846	0.00050509	0.079459	0.46998
GO_bp:go_positive_regulation_of_leukocyte_degranulation	21	0.014358	0.00047246	0.19149	0.47011
GO_bp:go_positive_regulation_of_nucleobase_containing_compound_metabolic_process	219	0.0047627	0.0005035	0.063541	0.47013
GO_bp:go_myosin_filament_organization	13	0.01915	0.00049589	0.25584	0.47017
GO_bp:go_estrous_cycle	14	0.018336	0.00049272	0.24584	0.47027
Curated_gene_sets:lucas_hnf4a_targets_up	54	0.0090494	0.00047709	0.12134	0.47028
GO_bp:go_positive_regulation_of_calcium_ion_transmembrane_transporter_activity	36	0.010833	0.00046652	0.14536	0.4703
GO_bp:go_positive_regulation_of_protein_localization_to_cell_cortex	5	0.025191	0.00040464	0.34129	0.47058
GO_bp:go_positive_regulation_of_glucose_metabolic_process	23	0.015079	0.00051925	0.20455	0.47062
GO_bp:go_regulation_of_iron_ion_transport	4	0.042271	0.00060733	0.57635	0.47077
GO_bp:go_pigmentation	90	0.0070633	0.0004803	0.096546	0.47084
Curated_gene_sets:pid_pdgfra_pathway	21	0.013859	0.00045604	0.18964	0.47087
GO_mf:go_cyclase_regulator_activity	9	0.022556	0.00048604	0.30902	0.47091
Curated_gene_sets:reactome_hats_acetylate_histones	133	0.006959	0.0005746	0.095469	0.47095
GO_bp:go_positive_regulation_of_ampa_receptor_activity	7	0.024163	0.00045922	0.3316	0.47096
Curated_gene_sets:benporath_myc_max_targets	754	0.0024526	0.00047433	0.033709	0.471
Curated_gene_sets:chesler_brain_d6mit150_qtl_trans	9	0.022565	0.00048624	0.31152	0.47113
GO_bp:go_positive_regulation_of_lymphocyte_chemotaxis	20	0.01612	0.00051766	0.22282	0.47116
Curated_gene_sets:croonquist_stromal_stimulation_dn	11	0.0198	0.00047166	0.27434	0.47123
GO_bp:go_adult_locomotory_behavior	76	0.0073485	0.00045935	0.10216	0.47133
Curated_gene_sets:reactome_signaling_by_bmp	27	0.011623	0.00043359	0.16256	0.4715
Curated_gene_sets:reactome_bbsome_mediated_cargo_targeting_to_cilium	23	0.012959	0.00044622	0.18132	0.47151
Curated_gene_sets:zeilstra_cd44_targets_dn	8	0.023318	0.00047374	0.32766	0.47163
GO_mf:go_mhc_class_ii_protein_complex_binding	16	0.017916	0.00051464	0.25169	0.47163
Curated_gene_sets:reactome_synthesis_of_ip3_and_ip4_in_the_cytosol	25	0.0131	0.00047027	0.18424	0.47166
Curated_gene_sets:graham_normal_quiescent_vs_normal_dividing_up	63	0.0085701	0.00048791	0.1207	0.4717
GO_bp:go_regulation_of_keratinocyte_migration	14	0.015306	0.00041131	0.2163	0.47179
Curated_gene_sets:fung_il2_targets_with_stat5_binding_sites	6	0.024669	0.00043405	0.35093	0.47198
GO_bp:go_cardiac_right_ventricle_morphogenesis	19	0.01298	0.00040627	0.18492	0.47202
Curated_gene_sets:reactome_mrna_splicing	181	0.0045967	0.00044222	0.065536	0.47204
GO_bp:go_mitochondrial_electron_transport_nadh_to_ubiquinone	46	0.011253	0.00054767	0.1604	0.47204
Curated_gene_sets:boyault_liver_cancer_subclass_g1_dn	39	0.009462	0.0004241	0.13503	0.47207
GO_bp:go_development_of_primary_sexual_characteristics	202	0.0044927	0.00045635	0.064289	0.47214
GO_mf:go_insulin_binding	5	0.025108	0.0004033	0.35932	0.47215
GO_bp:go_positive_regulation_of_establishment_of_protein_localization	422	0.0030496	0.00044515	0.043697	0.47218
GO_mf:go_class_i_dna_apurinic_or_apyrimidinic_site_endonuclease_activity	9	0.021419	0.00046154	0.30694	0.47218
GO_mf:go_single_stranded_dna_binding	104	0.0065869	0.0004813	0.094798	0.4723
GO_bp:go_isopentenyl_diphosphate_biosynthetic_process	5	0.02497	0.00040109	0.36037	0.47238
GO_mf:go_glucocorticoid_receptor_binding	14	0.017011	0.00045712	0.24652	0.47249
GO_mf:go_deoxyribonuclease_i_activity	4	0.029848	0.00042884	0.43245	0.47249
Curated_gene_sets:wong_mitochondria_gene_module	212	0.0046303	0.0004817	0.067108	0.4725
GO_bp:go_tolerance_induction_dependent_upon_immune_response	4	0.028233	0.00040563	0.41051	0.47258
Curated_gene_sets:reactome_signaling_by_tgf_beta_receptor_complex_in_cancer	8	0.021154	0.00042976	0.30772	0.4726
GO_bp:go_response_to_leukemia_inhibitory_factor	92	0.0063618	0.00043735	0.09266	0.47263
Curated_gene_sets:amundson_dna_damage_response_tp53	16	0.017797	0.00051124	0.25947	0.47266
GO_bp:go_mrna_pseudouridine_synthesis	4	0.029667	0.00042624	0.43633	0.4729
GO_bp:go_axon_ensheathment_in_central_nervous_system	19	0.011876	0.00037172	0.17524	0.47299
GO_bp:go_positive_regulation_of_transcription_by_rna_polymerase_iii	9	0.022748	0.00049018	0.33676	0.47307
Curated_gene_sets:aston_major_depressive_disorder_dn	152	0.0048062	0.00042404	0.071485	0.4732
Curated_gene_sets:hahtola_mycosis_fungoides_cd4_up	62	0.0076968	0.00043471	0.11505	0.47333
GO_mf:go_oxidoreductase_activity_acting_on_diphenols_and_related_substances_as_donors	9	0.022662	0.00048832	0.34192	0.47358
GO_bp:go_double_strand_break_repair_via_single_strand_annealing	8	0.020911	0.00042483	0.31622	0.47364
GO_bp:go_neural_fold_formation	7	0.022193	0.00042177	0.33656	0.47371
GO_bp:go_regulation_of_phosphatase_activity	162	0.0045775	0.00041683	0.069547	0.47376
GO_bp:go_protein_localization_to_mitochondrion	140	0.0050328	0.00042627	0.076508	0.47378
GO_mf:go_rna_polymerase_ii_c_terminal_domain_binding	6	0.02363	0.00041578	0.35938	0.47379
GO_bp:go_atf6_mediated_unfolded_protein_response	9	0.019859	0.00042793	0.30215	0.4738
GO_bp:go_isotype_switching_to_igg_isotypes	13	0.015893	0.00041154	0.24238	0.47386
GO_bp:go_somatic_diversification_of_immune_receptors_via_somatic_mutation	12	0.019003	0.0004728	0.28994	0.47387
GO_bp:go_intestinal_hexose_absorption	6	0.019435	0.00034197	0.29716	0.47393
Curated_gene_sets:reactome_irak2_mediated_activation_of_tak1_complex	9	0.017589	0.00037902	0.26937	0.47397
GO_bp:go_histone_h3_deacetylation	17	0.013748	0.00040706	0.21108	0.47404
GO_bp:go_mrna_3_end_processing_by_stem_loop_binding_and_cleavage	5	0.020889	0.00033553	0.32092	0.47405
GO_bp:go_positive_regulation_of_ubiquitin_protein_transferase_activity	30	0.011315	0.00044489	0.17485	0.4742
GO_mf:go_aldehyde_dehydrogenase_nad_p_plus_activity	6	0.023831	0.00041932	0.36892	0.47425
Curated_gene_sets:chiang_liver_cancer_subclass_interferon_up	24	0.012494	0.00043947	0.19403	0.47433
GO_bp:go_low_density_lipoprotein_particle_remodeling	14	0.014636	0.00039329	0.22732	0.47433
Curated_gene_sets:reactome_activation_of_the_ap_1_family_of_transcription_factors	10	0.017965	0.00040804	0.2795	0.47438
GO_bp:go_positive_regulation_of_heat_generation	10	0.017796	0.0004042	0.27713	0.4744
Curated_gene_sets:reactome_zinc_efflux_and_compartmentalization_by_the_slc30_family	7	0.026429	0.00050227	0.41262	0.47447
Curated_gene_sets:hoffmann_large_to_small_pre_bii_lymphocyte_dn	62	0.0067914	0.00038358	0.10625	0.47452
GO_bp:go_golgi_vesicle_budding	77	0.0068531	0.00043118	0.10723	0.47452
GO_bp:go_arachidonic_acid_secretion	33	0.011929	0.00049189	0.18667	0.47453
GO_bp:go_regulation_of_nucleocytoplasmic_transport	103	0.0056413	0.00041023	0.088632	0.47463
Curated_gene_sets:kegg_epithelial_cell_signaling_in_helicobacter_pylori_infection	65	0.0073135	0.0004229	0.11505	0.47466
GO_bp:go_response_to_temperature_stimulus	226	0.0036488	0.00039179	0.05752	0.47471
GO_bp:go_proton_transporting_two_sector_atpase_complex_assembly	10	0.022202	0.00050428	0.35052	0.47475
Curated_gene_sets:zhang_response_to_cantharidin_up	15	0.01391	0.0003869	0.22058	0.47486
GO_bp:go_positive_regulation_of_cellular_amide_metabolic_process	132	0.0047116	0.00038758	0.074905	0.47492
Curated_gene_sets:lindstedt_dendritic_cell_maturation_c	62	0.006934	0.00039163	0.11054	0.47499
GO_cc:go_protein_lipid_complex	39	0.0087391	0.0003917	0.13941	0.47501
GO_bp:go_negative_regulation_of_protein_complex_disassembly	67	0.0068446	0.00040181	0.10926	0.47502
Curated_gene_sets:kim_lrrc3b_targets	30	0.011534	0.00045352	0.18474	0.47511
Curated_gene_sets:reactome_activated_notch1_transmits_signal_to_the_nucleus	31	0.010063	0.00040222	0.16177	0.4752
GO_mf:go_sugar_transmembrane_transporter_activity	24	0.0099584	0.00035028	0.16019	0.47522
GO_bp:go_succinate_transport	7	0.022935	0.00043587	0.36943	0.47525
GO_mf:go_succinate_transmembrane_transporter_activity	7	0.022935	0.00043587	0.36943	0.47525
Curated_gene_sets:biocarta_fibrinolysis_pathway	12	0.01439	0.00035803	0.23215	0.47529
Curated_gene_sets:reactome_cd28_dependent_pi3k_akt_signaling	22	0.01096	0.00036912	0.17793	0.47544
GO_bp:go_protein_localization_to_paranode_region_of_axon	5	0.023814	0.00038252	0.38708	0.47547
GO_bp:go_regulation_of_monocyte_differentiation	19	0.013834	0.00043303	0.22724	0.47573
Curated_gene_sets:liang_silenced_by_methylation_dn	10	0.016401	0.00037252	0.26972	0.47576
Curated_gene_sets:reactome_diseases_associated_with_n_glycosylation_of_proteins	17	0.016851	0.00049893	0.27904	0.47592
GO_bp:go_regulation_of_collagen_fibril_organization	5	0.021228	0.00034097	0.3523	0.47598
GO_mf:go_arp2_3_complex_binding	8	0.018433	0.00037449	0.30753	0.4761
GO_bp:go_negative_regulation_of_interleukin_10_production	17	0.012784	0.00037853	0.21344	0.47612
GO_bp:go_organ_induction	21	0.011701	0.00038504	0.19643	0.47625
GO_bp:go_regulation_of_neuronal_action_potential	4	0.02951	0.00042397	0.49739	0.47635
GO_bp:go_vasodilation	30	0.0090029	0.000354	0.15253	0.47647
GO_bp:go_protein_localization_to_cytoskeleton	52	0.0072523	0.00037522	0.12296	0.47648
Curated_gene_sets:reactome_release_of_hh_np_from_the_secreting_cell	8	0.018948	0.00038496	0.32202	0.47654
Curated_gene_sets:pyeon_hpv_positive_tumors_dn	9	0.015903	0.00034267	0.27044	0.47656
Curated_gene_sets:reactome_pi_metabolism	81	0.0058048	0.00037455	0.099096	0.47664
GO_bp:go_regulation_of_extracellular_matrix_assembly	9	0.016572	0.00035711	0.28401	0.47673
GO_bp:go_regulation_of_protein_localization_to_endosome	11	0.015076	0.00035912	0.25899	0.47679
GO_mf:go_rab_guanyl_nucleotide_exchange_factor_activity	38	0.0086372	0.00038215	0.14897	0.47688
GO_bp:go_fatty_acyl_coa_biosynthetic_process	30	0.0097084	0.00038174	0.1682	0.47699
Curated_gene_sets:reactome_tysnd1_cleaves_peroxisomal_proteins	7	0.018847	0.00035819	0.32728	0.47704
GO_bp:go_response_to_iron_ii_ion	6	0.020303	0.00035724	0.35305	0.47707
GO_bp:go_leukotriene_metabolic_process	15	0.013755	0.00038258	0.23928	0.47708
Curated_gene_sets:cardoso_response_to_gamma_radiation_and_3ab	13	0.014402	0.00037294	0.2506	0.47709
GO_bp:go_autophagy_of_mitochondrion	70	0.0062635	0.00037581	0.10937	0.47717
GO_bp:go_definitive_hemopoiesis	18	0.012746	0.00038834	0.22271	0.47718
GO_bp:go_cytokinesis	161	0.0042151	0.00038265	0.074089	0.47732
Curated_gene_sets:figueroa_aml_methylation_cluster_6_dn	34	0.0085277	0.00035693	0.15036	0.47739
GO_bp:go_telomere_maintenance_via_telomere_lengthening	79	0.006061	0.00038624	0.10686	0.47739
Curated_gene_sets:reactome_hedgehog_off_state	115	0.0052012	0.00039953	0.091945	0.47745
Curated_gene_sets:reactome_digestion_and_absorption	26	0.010301	0.0003771	0.18305	0.47756
GO_bp:go_regulation_of_protein_export_from_nucleus	39	0.0085779	0.00038447	0.15261	0.47759
GO_bp:go_cerebellar_cortex_formation	19	0.010074	0.00031531	0.17949	0.47762
GO_bp:go_cellular_protein_complex_disassembly	213	0.003468	0.00036163	0.061815	0.47763
Curated_gene_sets:reactome_gdp_fucose_biosynthesis	6	0.022982	0.00040437	0.40983	0.47764
GO_bp:go_negative_regulation_of_cell_fate_commitment	11	0.014336	0.00034151	0.25636	0.4777
Curated_gene_sets:kegg_snare_interactions_in_vesicular_transport	36	0.0079052	0.00034045	0.14153	0.47773
GO_bp:go_cerebellar_cortex_morphogenesis	28	0.0086788	0.0003297	0.15571	0.47778
GO_cc:go_vacuolar_lumen	164	0.0039732	0.00036401	0.071499	0.47784
Curated_gene_sets:tcga_glioblastoma_mutated	8	0.016978	0.00034493	0.30624	0.47789
GO_bp:go_neurotransmitter_receptor_localization_to_postsynaptic_specialization_membrane	19	0.012007	0.00037583	0.21659	0.4779
GO_mf:go_cadmium_ion_binding	5	0.020218	0.00032476	0.36577	0.47796
GO_mf:go_g_quadruplex_dna_binding	9	0.017582	0.00037886	0.31896	0.47802
GO_bp:go_negative_t_cell_selection	12	0.014758	0.00036719	0.2684	0.47808
Curated_gene_sets:reactome_signaling_by_erbb4	57	0.0063472	0.00034377	0.11562	0.47811
GO_cc:go_vacuolar_proton_transporting_v_type_atpase_complex	16	0.014154	0.00040659	0.25992	0.47829
Curated_gene_sets:reactome_synthesis_of_very_long_chain_fatty_acyl_coas	23	0.010526	0.00036246	0.19355	0.47832
GO_bp:go_postsynaptic_modulation_of_chemical_synaptic_transmission	16	0.011002	0.00031605	0.20234	0.47832
Curated_gene_sets:acevedo_liver_tumor_vs_normal_adjacent_tissue_up	836	0.0017628	0.0003582	0.032486	0.47836
GO_bp:go_regulation_of_hair_follicle_development	19	0.010464	0.00032752	0.19385	0.47848
GO_bp:go_regulation_of_epidermal_cell_differentiation	59	0.0062234	0.00034291	0.11535	0.47849
GO_bp:go_induction_of_bacterial_agglutination	6	0.014764	0.00025979	0.27371	0.47849
GO_mf:go_hydrolase_activity_acting_on_carbon_nitrogen_but_not_peptide_bonds_in_cyclic_amides	6	0.018738	0.0003297	0.34809	0.47854
Curated_gene_sets:ehlers_aneuploidy_dn	12	0.013224	0.00032901	0.24639	0.4786
GO_cc:go_mpp7_dlg1_lin7_complex	5	0.019465	0.00031265	0.36312	0.47863
Curated_gene_sets:reactome_synthesis_of_ip2_ip_and_ins_in_the_cytosol	13	0.012952	0.0003354	0.24302	0.47875
Curated_gene_sets:biocarta_il17_pathway	15	0.013311	0.00037022	0.2503	0.4788
GO_mf:go_cell_cell_adhesion_mediator_activity	49	0.0065904	0.00033102	0.12402	0.47881
Curated_gene_sets:reactome_cytosolic_iron_sulfur_cluster_assembly	12	0.013225	0.00032904	0.24964	0.47888
GO_bp:go_protein_complex_oligomerization	547	0.0020728	0.00034334	0.039188	0.47891
GO_cc:go_brush_border_membrane	49	0.0068229	0.00034269	0.12964	0.47901
GO_bp:go_regulation_of_viral_genome_replication	91	0.0049171	0.0003362	0.093629	0.47906
GO_mf:go_oxidoreductase_activity_acting_on_a_heme_group_of_donors	24	0.0097361	0.00034246	0.18562	0.47909
Curated_gene_sets:reactome_rrna_processing_in_the_nucleus_and_cytosol	185	0.0034593	0.00033642	0.066148	0.47915
GO_bp:go_i_kappab_phosphorylation	17	0.011567	0.00034248	0.22142	0.47917
GO_cc:go_keratin_filament	95	0.0081015	0.00056591	0.15563	0.47924
GO_bp:go_maintenance_of_cell_number	152	0.0037831	0.00033377	0.072791	0.47928
GO_bp:go_hydrogen_peroxide_metabolic_process	11	0.016693	0.00039765	0.32128	0.47928
GO_bp:go_negative_regulation_of_cell_cell_adhesion_mediated_by_cadherin	5	0.016095	0.00025853	0.31038	0.47932
GO_cc:go_intrinsic_component_of_postsynaptic_density_membrane	54	0.0064861	0.00034195	0.1254	0.47938
Curated_gene_sets:mikkelsen_mef_hcp_with_h3_unmethylated	195	0.0033078	0.00033018	0.064486	0.47955
Curated_gene_sets:biocarta_gaba_pathway	9	0.015894	0.0003425	0.3103	0.47957
Curated_gene_sets:siligan_bound_by_ews_flt1_fusion	45	0.0066826	0.00032169	0.13081	0.47963
Curated_gene_sets:ehlers_aneuploidy_up	40	0.0071831	0.00032605	0.14062	0.47963
GO_bp:go_blastocyst_formation	38	0.0073061	0.00032325	0.14331	0.47967
GO_bp:go_dna_recombination	267	0.0029164	0.00034	0.057327	0.47971
GO_bp:go_regulation_of_microvillus_length	7	0.016593	0.00031534	0.32739	0.47979
Curated_gene_sets:pid_il2_1pathway	54	0.0060087	0.00031678	0.11911	0.47988
GO_bp:go_regulation_of_mitochondrial_translation	25	0.010434	0.00037456	0.20758	0.47996
GO_bp:go_sympathetic_nervous_system_development	21	0.0097154	0.00031969	0.19438	0.48007
Curated_gene_sets:zheng_foxp3_targets_in_thymus_dn	11	0.011379	0.00027107	0.22778	0.48008
GO_bp:go_positive_regulation_of_membrane_protein_ectodomain_proteolysis	15	0.010523	0.00029269	0.21094	0.48011
GO_mf:go_phosphatidylinositol_3_5_bisphosphate_phosphatase_activity	5	0.02026	0.00032543	0.40643	0.48012
Curated_gene_sets:ferreira_ewings_sarcoma_unstable_vs_stable_up	159	0.0036855	0.0003325	0.074189	0.48019
Curated_gene_sets:reactome_association_of_tric_cct_with_target_proteins_during_biosynthesis	38	0.007224	0.00031962	0.14616	0.48029
Curated_gene_sets:reactome_aflatoxin_activation_and_detoxification	18	0.012541	0.00038208	0.25376	0.48029
GO_mf:go_protein_deacetylase_activity	27	0.0080016	0.0002985	0.1638	0.48052
Curated_gene_sets:reactome_processive_synthesis_on_the_lagging_strand	14	0.011433	0.00030722	0.23443	0.48055
GO_cc:go_uniplex_complex	5	0.016855	0.00027074	0.34594	0.48057
GO_bp:go_adenylate_cyclase_activating_adrenergic_receptor_signaling_pathway_involved_in_heart_process	7	0.016356	0.00031083	0.33578	0.48058
GO_bp:go_regulation_of_phosphatidylinositol_dephosphorylation	5	0.023151	0.00037186	0.4773	0.48066
GO_mf:go_dna_helicase_activity	47	0.0075298	0.00037042	0.15537	0.48067
GO_mf:go_deoxyribonuclease_activity	55	0.0060161	0.00032009	0.1258	0.48093
GO_bp:go_cell_differentiation_in_hindbrain	17	0.009644	0.00028555	0.20191	0.48095
Curated_gene_sets:reactome_interaction_with_cumulus_cells_and_the_zona_pellucida	11	0.012422	0.00029592	0.26082	0.48101
Curated_gene_sets:acevedo_normal_tissue_adjacent_to_liver_tumor_up	162	0.0031753	0.00028914	0.066922	0.48108
GO_bp:go_response_to_cisplatin	8	0.01469	0.00029845	0.31187	0.48122
GO_bp:go_rho_protein_signal_transduction	190	0.0029721	0.00029288	0.06329	0.48127
Curated_gene_sets:kegg_asthma	27	0.011338	0.00042296	0.24274	0.48137
Curated_gene_sets:pid_p38_gamma_delta_pathway	11	0.013438	0.00032012	0.28888	0.48145
GO_bp:go_rna_polymerase_i_preinitiation_complex_assembly	9	0.01313	0.00028293	0.28428	0.48158
GO_cc:go_axon_initial_segment	20	0.0085596	0.00027487	0.18563	0.48161
Curated_gene_sets:reactome_rna_polymerase_ii_pre_transcription_events	79	0.0052778	0.00033634	0.11482	0.48167
GO_bp:go_peptidoglycan_catabolic_process	6	0.015156	0.00026668	0.33103	0.48174
Curated_gene_sets:kegg_glycosaminoglycan_biosynthesis_keratan_sulfate	15	0.011003	0.00030604	0.24051	0.48176
GO_bp:go_regulation_of_centriole_elongation	5	0.017403	0.00027954	0.3833	0.48189
GO_mf:go_ciliary_neurotrophic_factor_receptor_binding	5	0.017192	0.00027614	0.38029	0.48197
GO_mf:go_beta_glucosidase_activity	5	0.018827	0.00030241	0.41725	0.48201
GO_bp:go_mhc_protein_complex_assembly	6	0.020382	0.00035862	0.4534	0.48207
GO_bp:go_glial_cell_differentiation	202	0.0027853	0.00028292	0.06201	0.48209
Curated_gene_sets:reactome_regulation_of_pyruvate_dehydrogenase_pdh_complex	14	0.010508	0.00028238	0.23415	0.4821
GO_bp:go_t_helper_1_type_immune_response	41	0.005953	0.00027356	0.13322	0.48218
GO_bp:go_response_to_phenylpropanoid	5	0.014231	0.00022859	0.32066	0.4823
GO_bp:go_regulation_of_phospholipid_catabolic_process	6	0.012554	0.00022089	0.28352	0.48234
Curated_gene_sets:shepard_crush_and_burn_mutant_dn	187	0.0028691	0.00028051	0.064839	0.48235
GO_bp:go_regulation_of_hair_cycle	27	0.0071393	0.00026633	0.16245	0.48247
Curated_gene_sets:biocarta_il3_pathway	14	0.011592	0.00031149	0.26419	0.4825
GO_mf:go_g_protein_beta_subunit_binding	10	0.011832	0.00026875	0.27121	0.4826
Curated_gene_sets:wong_endmetrium_cancer_up	25	0.0082141	0.00029488	0.19142	0.48289
GO_bp:go_blastocyst_development	93	0.0040475	0.00027976	0.094944	0.483
GO_bp:go_positive_regulation_of_fatty_acid_transport	18	0.0093912	0.00028612	0.22243	0.48316
GO_bp:go_sequestering_of_calcium_ion	123	0.0033054	0.00026253	0.078305	0.48317
GO_bp:go_defense_response_to_bacterium	244	0.0026224	0.00029243	0.062761	0.48334
Curated_gene_sets:reactome_telomere_c_strand_lagging_strand_synthesis	23	0.0081282	0.00027989	0.19526	0.4834
GO_bp:go_regulation_of_transcription_by_rna_polymerase_iii	21	0.010269	0.00033789	0.24679	0.48341
GO_bp:go_peptidyl_lysine_dimethylation	15	0.0081835	0.00022762	0.19754	0.48348
GO_bp:go_regulation_of_viral_induced_cytoplasmic_pattern_recognition_receptor_signaling_pathway	20	0.0084645	0.00027182	0.20493	0.48353
Curated_gene_sets:koyama_sema3b_targets_up	230	0.0024699	0.00026751	0.060418	0.4837
Curated_gene_sets:lopez_mesothelioma_survival_worst_vs_best_dn	7	0.011257	0.00021393	0.27559	0.48371
GO_bp:go_glomerulus_morphogenesis	8	0.013314	0.00027049	0.32589	0.48371
Curated_gene_sets:xu_hgf_targets_induced_by_akt1_48hr_up	13	0.0098822	0.0002559	0.2426	0.48375
Curated_gene_sets:traynor_rett_syndrom_up	38	0.0060951	0.00026967	0.15008	0.4838
GO_bp:go_negative_regulation_of_meiotic_nuclear_division	11	0.010698	0.00025484	0.26563	0.48394
Curated_gene_sets:reactome_caspase_mediated_cleavage_of_cytoskeletal_proteins	12	0.0091494	0.00022763	0.22889	0.48406
GO_cc:go_intrinsic_component_of_organelle_membrane	359	0.0019117	0.00025781	0.048385	0.48424
GO_cc:go_basement_membrane_collagen_trimer	6	0.016515	0.00029059	0.41789	0.48424
GO_mf:go_receptor_signaling_complex_scaffold_activity	23	0.0072213	0.00024866	0.18289	0.48425
Curated_gene_sets:kegg_phosphatidylinositol_signaling_system	76	0.0038756	0.00024226	0.099251	0.48443
Curated_gene_sets:kegg_graft_versus_host_disease	37	0.0070708	0.0003087	0.18267	0.48456
GO_bp:go_cellular_response_to_amino_acid_stimulus	62	0.004125	0.00023298	0.10778	0.48474
GO_bp:go_aminoacyl_trna_metabolism_involved_in_translational_fidelity	11	0.010997	0.00026195	0.28765	0.48475
GO_mf:go_aminoacyl_trna_editing_activity	11	0.010997	0.00026195	0.28765	0.48475
GO_bp:go_negative_regulation_of_lamellipodium_assembly	2	0.033897	0.00034439	0.89104	0.48483
GO_cc:go_er_membrane_insertion_complex	4	0.013011	0.00018693	0.34224	0.48484
GO_mf:go_transcription_coregulator_activity	531	0.0014922	0.00024363	0.039369	0.48488
GO_bp:go_neurological_system_process_involved_in_regulation_of_systemic_arterial_blood_pressure	9	0.010572	0.0002278	0.28069	0.48498
GO_bp:go_alpha_beta_t_cell_proliferation	31	0.0053571	0.00021412	0.14245	0.485
Curated_gene_sets:reactome_ptk6_regulates_rho_gtpases_ras_gtpase_and_map_kinases	14	0.0095604	0.00025691	0.25611	0.48511
GO_bp:go_positive_regulation_of_nucleocytoplasmic_transport	60	0.0044346	0.00024641	0.11886	0.48512
GO_bp:go_regulation_of_cyclase_activity	45	0.0048194	0.000232	0.12956	0.48516
Curated_gene_sets:reactome_g_alpha_z_signalling_events	48	0.0048131	0.00023928	0.12941	0.48517
GO_bp:go_response_to_endoplasmic_reticulum_stress	265	0.002035	0.00023637	0.054956	0.48523
Curated_gene_sets:kegg_chemokine_signaling_pathway	185	0.0025063	0.00024374	0.068059	0.48531
GO_bp:go_regulation_of_osteoclast_differentiation	62	0.0041491	0.00023434	0.11286	0.48534
GO_bp:go_receptor_localization_to_synapse	49	0.0048812	0.00024517	0.13277	0.48534
GO_bp:go_positive_regulation_of_jun_kinase_activity	71	0.0042264	0.00025538	0.11539	0.48539
Curated_gene_sets:liu_breast_cancer	27	0.0057663	0.00021511	0.1576	0.48541
GO_mf:go_udp_galactosyltransferase_activity	22	0.0064355	0.00021674	0.1762	0.48543
GO_bp:go_cell_migration_involved_in_vasculogenesis	3	0.019452	0.00024204	0.53348	0.48546
GO_mf:go_protein_glutamic_acid_ligase_activity	5	0.012998	0.00020878	0.35698	0.48548
Curated_gene_sets:pid_epha_fwdpathway	35	0.0056086	0.00023817	0.15451	0.48552
Curated_gene_sets:golub_all_vs_aml_dn	22	0.0071124	0.00023954	0.19691	0.48559
GO_bp:go_peptide_cross_linking	58	0.0056162	0.00030683	0.15684	0.48572
GO_bp:go_mitochondrial_rna_modification	9	0.012565	0.00027074	0.35173	0.48575
Curated_gene_sets:li_lung_cancer	40	0.0057064	0.00025902	0.16027	0.4858
Curated_gene_sets:chebotaev_gr_targets_up	75	0.0033318	0.0002069	0.09418	0.48589
GO_bp:go_t_cell_tolerance_induction	11	0.0093306	0.00022227	0.26455	0.48593
Curated_gene_sets:marson_foxp3_targets_up	62	0.0037373	0.00021108	0.1061	0.48595
Curated_gene_sets:reactome_metabolism_of_nitric_oxide:_enos_activation_and_regulation	15	0.0076449	0.00021264	0.21753	0.48598
GO_bp:go_regulation_of_stem_cell_division	8	0.010423	0.00021177	0.29728	0.48602
Curated_gene_sets:creighton_endocrine_therapy_resistance_1	478	0.00146	0.00022648	0.041784	0.48606
GO_bp:go_embryonic_heart_tube_development	70	0.0035014	0.00021009	0.10027	0.48607
GO_mf:go_intramolecular_oxidoreductase_activity_interconverting_aldoses_and_ketoses	8	0.010723	0.00021786	0.31078	0.48624
Curated_gene_sets:gaussmann_mll_af4_fusion_targets_b_up	23	0.0066501	0.00022899	0.1931	0.48626
GO_bp:go_monocarboxylic_acid_catabolic_process	121	0.0025884	0.00020392	0.076016	0.48642
Curated_gene_sets:moreaux_b_lymphocyte_maturation_by_taci_dn	76	0.003631	0.00022697	0.1069	0.48645
Curated_gene_sets:biocarta_p38mapk_pathway	35	0.0052432	0.00022265	0.15456	0.48647
GO_bp:go_t_helper_1_cell_cytokine_production	7	0.0084473	0.00016054	0.24901	0.48647
Curated_gene_sets:taylor_methylated_in_acute_lymphoblastic_leukemia	79	0.0037639	0.00023986	0.11162	0.48655
GO_mf:go_3_5_dna_helicase_activity	15	0.010249	0.00028506	0.30397	0.48655
GO_bp:go_insulin_receptor_signaling_pathway	133	0.0024565	0.00020283	0.073518	0.48667
GO_bp:go_nucleotide_sugar_biosynthetic_process	22	0.0067793	0.00022832	0.20521	0.48682
GO_mf:go_protein_membrane_anchor	13	0.008826	0.00022855	0.26769	0.48685
GO_bp:go_negative_regulation_of_t_cell_differentiation_in_thymus	8	0.010706	0.00021752	0.32529	0.48687
Curated_gene_sets:reactome_perk_regulates_gene_expression	30	0.0055936	0.00021994	0.17025	0.4869
GO_bp:go_regulation_of_insulin_secretion	168	0.0022183	0.00020567	0.068606	0.4871
Curated_gene_sets:bandres_response_to_carmustin_without_mgmt_48hr_dn	30	0.0056113	0.00022064	0.17381	0.48712
GO_mf:go_pseudouridine_synthase_activity	12	0.0090993	0.00022639	0.28609	0.48731
GO_mf:go_endodeoxyribonuclease_activity_producing_5_phosphomonoesters	15	0.0077138	0.00021455	0.24637	0.48751
Curated_gene_sets:biocarta_tcapoptosis_pathway	9	0.0095231	0.00020521	0.30513	0.48755
Curated_gene_sets:huper_breast_basal_vs_luminal_dn	56	0.0038666	0.00020758	0.12384	0.48755
GO_bp:go_positive_regulation_of_myeloid_leukocyte_cytokine_production_involved_in_immune_response	19	0.0063484	0.00019871	0.20446	0.48762
Curated_gene_sets:reactome_folding_of_actin_by_cct_tric	10	0.0085334	0.00019382	0.27508	0.48763
GO_bp:go_vesicle_mediated_transport_in_synapse	195	0.0020128	0.00020092	0.065214	0.48769
GO_cc:go_dendritic_tree	562	0.0011879	0.00019937	0.038557	0.48771
Curated_gene_sets:harris_hypoxia	76	0.0030444	0.0001903	0.09955	0.4878
GO_mf:go_polysome_binding	6	0.012154	0.00021385	0.39735	0.4878
GO_bp:go_negative_regulation_of_phagocytosis	19	0.0059998	0.0001878	0.19821	0.48793
Curated_gene_sets:browne_hcmv_infection_6hr_dn	157	0.0022278	0.00019973	0.073749	0.48795
GO_bp:go_negative_regulation_of_insulin_like_growth_factor_receptor_signaling_pathway	6	0.010862	0.00019111	0.36968	0.48828
GO_bp:go_barbed_end_actin_filament_capping	19	0.0060002	0.00018781	0.20453	0.4883
GO_cc:go_axon_part	358	0.0013907	0.00018729	0.047538	0.48833
GO_bp:go_carbon_catabolite_regulation_of_transcription	5	0.012444	0.00019989	0.42665	0.48837
Curated_gene_sets:pid_cdc42_reg_pathway	26	0.0050489	0.00018484	0.17369	0.48841
GO_cc:go_cul7_ring_ubiquitin_ligase_complex	5	0.012418	0.00019946	0.4272	0.48841
Curated_gene_sets:hollmann_apoptosis_via_cd40_up	190	0.0018938	0.00018662	0.065361	0.48844
GO_mf:go_misfolded_protein_binding	21	0.0052994	0.00017438	0.18306	0.48845
Curated_gene_sets:faelt_b_cll_with_vh_rearrangements_dn	45	0.0035474	0.00017077	0.12302	0.4885
Curated_gene_sets:reactome_adp_signalling_through_p2y_purinoceptor_1	25	0.0054196	0.00019456	0.18872	0.48855
GO_bp:go_cellular_response_to_reactive_nitrogen_species	19	0.0055803	0.00017467	0.19508	0.48859
Curated_gene_sets:reactome_dual_incision_in_tc_ner	64	0.0033607	0.00019284	0.11799	0.48864
GO_bp:go_regulation_of_telomerase_activity	47	0.0038035	0.00018711	0.13422	0.4887
GO_bp:go_rig_i_signaling_pathway	20	0.0053963	0.00017329	0.19058	0.48871
GO_bp:go_regulation_of_telomere_maintenance	76	0.0030504	0.00019068	0.1084	0.48878
GO_bp:go_planar_cell_polarity_pathway_involved_in_axis_elongation	6	0.010185	0.0001792	0.36249	0.48879
GO_mf:go_delta_catenin_binding	7	0.0089727	0.00017052	0.31917	0.48879
GO_mf:go_n_formyl_peptide_receptor_activity	4	0.013438	0.00019306	0.48242	0.48889
GO_bp:go_positive_regulation_of_sensory_perception_of_pain	7	0.0094598	0.00017978	0.34095	0.48893
Curated_gene_sets:reactome_activation_of_kainate_receptors_upon_glutamate_binding	29	0.0048605	0.00018791	0.17736	0.48907
Curated_gene_sets:reactome_regulation_of_insulin_secretion	77	0.0026448	0.0001664	0.096698	0.48909
GO_bp:go_regulation_of_cofactor_metabolic_process	33	0.0041951	0.00017299	0.15384	0.48912
Curated_gene_sets:bakker_foxo3_targets_dn	166	0.0018981	0.00017495	0.070951	0.48933
Curated_gene_sets:conrad_germline_stem_cell	9	0.0070318	0.00015152	0.26342	0.48935
GO_mf:go_ion_channel_binding	116	0.0021939	0.00016925	0.082929	0.48945
Curated_gene_sets:terao_aox4_targets_skin_dn	23	0.0049214	0.00016947	0.1866	0.48948
GO_bp:go_purine_nucleotide_transport	13	0.0080037	0.00020725	0.30643	0.48958
Curated_gene_sets:howlin_cited1_targets_2_up	17	0.0056776	0.00016811	0.21756	0.48959
GO_bp:go_purine_containing_compound_salvage	14	0.0066865	0.00017968	0.25723	0.48963
GO_cc:go_vesicle_coat	57	0.0030189	0.00016351	0.11622	0.48964
GO_bp:go_hair_follicle_placode_formation	4	0.015239	0.00021895	0.5875	0.48965
GO_bp:go_bundle_of_his_cell_to_purkinje_myocyte_signaling	7	0.0092697	0.00017617	0.35904	0.4897
Curated_gene_sets:pid_hedgehog_2pathway	22	0.0051374	0.00017302	0.2007	0.48979
GO_bp:go_regulation_of_leukocyte_proliferation	210	0.0015951	0.00016517	0.062699	0.48985
Curated_gene_sets:yamashita_silenced_by_methylation	7	0.007763	0.00014753	0.30835	0.48996
Curated_gene_sets:reactome_negative_regulation_of_fgfr1_signaling	32	0.0038358	0.00015576	0.15257	0.48997
Curated_gene_sets:biocarta_ion_pathway	5	0.010438	0.00016766	0.4154	0.48998
GO_mf:go_transmembrane_receptor_protein_tyrosine_kinase_adaptor_activity	12	0.0054475	0.00013553	0.21733	0.49
GO_bp:go_anoikis	33	0.0036522	0.0001506	0.14577	0.49001
Curated_gene_sets:yauch_hedgehog_signaling_paracrine_dn	234	0.0014108	0.00015411	0.056731	0.49008
GO_mf:go_myosin_binding	64	0.0028679	0.00016456	0.11528	0.49008
Curated_gene_sets:kegg_vibrio_cholerae_infection	52	0.0034302	0.00017747	0.13811	0.49009
Curated_gene_sets:kayo_calorie_restriction_muscle_dn	80	0.0025998	0.00016672	0.10499	0.49012
GO_bp:go_regulation_of_arp2_3_complex_mediated_actin_nucleation	15	0.0057114	0.00015886	0.23056	0.49012
GO_bp:go_negative_regulation_of_catecholamine_secretion	14	0.0055991	0.00015046	0.22627	0.49013
GO_bp:go_n_acetylneuraminate_catabolic_process	5	0.012597	0.00020234	0.51348	0.49021
GO_mf:go_steroid_hormone_receptor_binding	89	0.0023359	0.00015796	0.095788	0.49027
GO_bp:go_negative_regulation_of_protein_kinase_b_signaling	44	0.0031957	0.00015212	0.13147	0.4903
GO_bp:go_cellular_response_to_mineralocorticoid_stimulus	5	0.0092958	0.00014932	0.38256	0.49031
GO_bp:go_regulation_of_dna_directed_dna_polymerase_activity	6	0.013158	0.00023152	0.55068	0.49047
Curated_gene_sets:worschech_tumor_rejection_dn	11	0.0068878	0.00016407	0.2893	0.4905
Curated_gene_sets:stambolsky_targets_of_mutated_tp53_up	46	0.0030519	0.00014853	0.12819	0.4905
GO_bp:go_negative_regulation_of_calcium_mediated_signaling	28	0.003652	0.00013873	0.15381	0.49053
GO_bp:go_self_proteolysis	6	0.0084661	0.00014896	0.35948	0.49061
Curated_gene_sets:sakai_tumor_infiltrating_monocytes_dn	79	0.0023137	0.00014744	0.098547	0.49063
GO_bp:go_regulation_of_histone_h3_k27_methylation	8	0.0072349	0.00014699	0.3079	0.49063
GO_bp:go_regulation_of_humoral_immune_response	67	0.0025083	0.00014725	0.10835	0.49077
Curated_gene_sets:reactome_unfolded_protein_response_upr	88	0.0022659	0.00015237	0.09812	0.49079
GO_mf:go_dna_apurinic_or_apyrimidinic_site_endonuclease_activity	12	0.0064335	0.00016006	0.28392	0.49096
Curated_gene_sets:guenther_growth_spherical_vs_adherent_up	20	0.0042844	0.00013758	0.1892	0.49097
Curated_gene_sets:reactome_formyl_peptide_receptors_bind_formyl_peptides_and_many_other_ligands	8	0.0072557	0.00014741	0.32101	0.49098
GO_bp:go_positive_regulation_of_nik_nf_kappab_signaling	72	0.002404	0.00014628	0.10634	0.49098
GO_cc:go_meiotic_cohesin_complex	6	0.0087685	0.00015429	0.3908	0.49105
GO_bp:go_mrna_cleavage	21	0.0038017	0.0001251	0.16962	0.49106
GO_bp:go_oligosaccharide_catabolic_process	13	0.0049524	0.00012824	0.22148	0.49108
Curated_gene_sets:tesar_alk_targets_episc_4d_up	5	0.010786	0.00017325	0.48351	0.4911
Curated_gene_sets:reactome_activation_of_the_phototransduction_cascade	11	0.0062789	0.00014957	0.2872	0.49128
GO_bp:go_positive_regulation_of_plasma_membrane_bounded_cell_projection_assembly	94	0.0018936	0.00013158	0.087718	0.49139
GO_mf:go_atp_dependent_3_5_dna_helicase_activity	10	0.0074971	0.00017028	0.34841	0.49142
GO_bp:go_regulation_of_meiosis_i	8	0.0073804	0.00014994	0.34342	0.49143
Curated_gene_sets:reactome_trif_mediated_programmed_cell_death	9	0.0059987	0.00012926	0.28086	0.49148
GO_bp:go_tumor_necrosis_factor_biosynthetic_process	22	0.00435	0.0001465	0.20429	0.49151
GO_bp:go_lipid_digestion	17	0.005374	0.00015912	0.25593	0.49162
GO_mf:go_phosphate_ion_binding	11	0.0051298	0.0001222	0.24473	0.49164
GO_bp:go_vesicle_targeting	90	0.0020774	0.00014126	0.10038	0.49174
GO_bp:go_negative_regulation_of_respiratory_burst	6	0.0062015	0.00010912	0.30191	0.49181
GO_bp:go_negative_regulation_of_meiotic_cell_cycle	16	0.0045535	0.0001308	0.22278	0.49185
GO_mf:go_metallochaperone_activity	6	0.0083468	0.00014686	0.4101	0.49188
Curated_gene_sets:ellwood_myc_targets_up	13	0.005272	0.00013652	0.27078	0.49223
Curated_gene_sets:reactome_tp53_regulates_transcription_of_dna_repair_genes	64	0.0025728	0.00014763	0.1322	0.49224
GO_bp:go_cellular_response_to_ketone	89	0.0017267	0.00011676	0.089156	0.49227
GO_bp:go_hormone_transport	306	0.00097591	0.00012168	0.050928	0.49236
Curated_gene_sets:benporath_cycling_genes	629	0.00068043	0.0001206	0.035829	0.49242
Curated_gene_sets:lee_bmp2_targets_up	737	0.00063063	0.00012064	0.033192	0.49242
GO_bp:go_regulation_of_metal_ion_transport	356	0.00089161	0.00011975	0.047491	0.49251
GO_bp:go_trna_catabolic_process	7	0.0071513	0.00013591	0.38569	0.4926
GO_bp:go_regulation_of_protein_localization_to_cell_cortex	6	0.0056102	9.8714e-05	0.30629	0.49269
Curated_gene_sets:biocarta_akapcentrosome_pathway	14	0.0051475	0.00013832	0.28151	0.49271
Curated_gene_sets:ivanova_hematopoiesis_early_progenitor	425	0.00079086	0.00011584	0.04327	0.49271
GO_bp:go_negative_regulation_of_humoral_immune_response	11	0.0057472	0.00013691	0.31593	0.49274
Curated_gene_sets:reactome_nephrin_family_interactions	22	0.0033471	0.00011273	0.1895	0.49295
GO_mf:go_carbon_nitrogen_ligase_activity_with_glutamine_as_amido_n_donor	10	0.0044954	0.0001021	0.25603	0.493
Curated_gene_sets:pid_il12_2pathway	62	0.0020257	0.00011441	0.11557	0.49301
Curated_gene_sets:riz_erythroid_differentiation	75	0.0019775	0.0001228	0.11375	0.49307
GO_bp:go_cranial_nerve_structural_organization	10	0.0046326	0.00010522	0.27008	0.49316
Curated_gene_sets:bystrykh_hematopoiesis_stem_cell_and_brain_qtl_cis	64	0.002083	0.00011952	0.12244	0.49321
GO_bp:go_regulation_of_somitogenesis	9	0.004278	9.2184e-05	0.25245	0.49324
GO_bp:go_interferon_beta_secretion	5	0.0066867	0.00010741	0.39989	0.49333
Curated_gene_sets:gabriely_mir21_targets	275	0.00090708	0.0001073	0.054749	0.49339
GO_mf:go_chondroitin_sulfate_binding	9	0.0045087	9.7155e-05	0.27273	0.49341
GO_cc:go_microtubule_plus_end	20	0.0030739	9.8713e-05	0.18897	0.49351
GO_bp:go_negative_regulation_of_fibroblast_migration	7	0.0045255	8.6006e-05	0.27896	0.49353
GO_bp:go_organic_acid_transmembrane_transport	124	0.001344	0.00010718	0.083582	0.49359
GO_bp:go_long_chain_fatty_acid_import_into_cell	15	0.0043214	0.0001202	0.27012	0.49362
GO_bp:go_regulation_of_calcium_ion_transmembrane_transport	138	0.0011867	9.9801e-05	0.075004	0.49369
GO_cc:go_calcineurin_complex	5	0.006253	0.00010044	0.39727	0.49372
Curated_gene_sets:pid_cxcr3_pathway	43	0.002029	9.5483e-05	0.12926	0.49374
Curated_gene_sets:dorn_adenovirus_infection_24hr_dn	43	0.002083	9.8026e-05	0.13265	0.49374
GO_bp:go_long_chain_fatty_acyl_coa_biosynthetic_process	18	0.0033859	0.00010316	0.21579	0.49374
Curated_gene_sets:lopez_translation_via_fn1_signaling	35	0.0024751	0.00010511	0.1587	0.49378
GO_mf:go_neurotransmitter_receptor_regulator_activity	12	0.0042971	0.00010691	0.27779	0.49383
GO_bp:go_regulation_of_transcription_regulatory_region_dna_binding	49	0.0019362	9.7248e-05	0.127	0.49392
Curated_gene_sets:weber_methylated_lcp_in_fibroblast_up	13	0.0056316	0.00014583	0.37341	0.49398
GO_bp:go_regulation_of_spindle_assembly	25	0.0024351	8.7419e-05	0.1632	0.49405
Curated_gene_sets:kegg_cardiac_muscle_contraction	69	0.0016607	9.8931e-05	0.11349	0.49416
GO_bp:go_regulation_of_mitotic_spindle_assembly	18	0.0028987	8.8312e-05	0.19859	0.49418
GO_bp:go_negative_regulation_of_female_gonad_development	5	0.0063846	0.00010255	0.43889	0.4942
GO_bp:go_monoamine_transport	84	0.0013246	8.7033e-05	0.091613	0.49423
GO_bp:go_heparan_sulfate_proteoglycan_biosynthetic_process_polysaccharide_chain_biosynthetic_process	8	0.0040048	8.1363e-05	0.27718	0.49424
Curated_gene_sets:chin_breast_cancer_copy_number_up	27	0.0024807	9.2544e-05	0.17278	0.49427
GO_mf:go_carboxylic_ester_hydrolase_activity	129	0.0012332	0.00010029	0.087212	0.49436
Curated_gene_sets:xu_akt1_targets_48hr	8	0.0038695	7.8613e-05	0.27874	0.49446
GO_bp:go_regulation_of_insulin_like_growth_factor_receptor_signaling_pathway	22	0.0027884	9.3908e-05	0.20172	0.49449
GO_bp:go_cyclic_nucleotide_metabolic_process	5	0.0058939	9.4672e-05	0.42862	0.49451
GO_mf:go_lipoprotein_transporter_activity	11	0.0040364	9.6152e-05	0.29494	0.49454
GO_bp:go_regulation_of_neutrophil_mediated_cytotoxicity	5	0.004065	6.5296e-05	0.29911	0.49458
GO_mf:go_hormone_receptor_binding	179	0.00084067	8.0431e-05	0.066144	0.49493
Curated_gene_sets:ding_lung_cancer_mutated_recurrently	6	0.0038872	6.8396e-05	0.31372	0.49506
Curated_gene_sets:reactome_formation_of_the_early_elongation_complex	33	0.0020686	8.5301e-05	0.16998	0.49515
GO_bp:go_vacuole_organization	152	0.00090056	7.9453e-05	0.075426	0.49524
Curated_gene_sets:ramalho_stemness_up	189	0.00074461	7.3185e-05	0.064954	0.49543
GO_bp:go_regulation_of_protein_exit_from_endoplasmic_reticulum	24	0.0022739	7.9983e-05	0.20047	0.49547
Curated_gene_sets:igarashi_atf4_targets_up	4	0.0062601	8.9941e-05	0.55466	0.4955
Curated_gene_sets:grandvaux_irf3_targets_dn	18	0.0021048	6.4126e-05	0.19572	0.49571
Curated_gene_sets:ding_lung_cancer_mutated_frequently	13	0.0026353	6.8242e-05	0.25551	0.49589
GO_bp:go_regulation_of_branching_involved_in_mammary_gland_duct_morphogenesis	5	0.0041145	6.609e-05	0.40445	0.49594
GO_cc:go_lipopolysaccharide_receptor_complex	4	0.0044271	6.3606e-05	0.43783	0.49597
GO_bp:go_regulation_of_oxidative_stress_induced_cell_death	57	0.001167	6.3206e-05	0.11585	0.49598
GO_bp:go_positive_regulation_of_heart_rate	24	0.0018742	6.5924e-05	0.18882	0.49604
GO_cc:go_late_endosome_membrane	121	0.00078735	6.2028e-05	0.081278	0.49614
Curated_gene_sets:pid_er_nongenomic_pathway	39	0.0013567	6.0809e-05	0.14379	0.49624
Curated_gene_sets:reactome_rnf_mutants_show_enhanced_wnt_signaling_and_proliferation	8	0.0026702	5.4248e-05	0.29381	0.49637
GO_bp:go_intrinsic_apoptotic_signaling_pathway_in_response_to_osmotic_stress	8	0.0027719	5.6314e-05	0.30562	0.49638
GO_bp:go_positive_regulation_of_mitochondrial_translation	17	0.002217	6.5644e-05	0.24744	0.49643
Curated_gene_sets:parent_mtor_signaling_dn	43	0.0012082	5.6855e-05	0.13699	0.49648
GO_bp:go_glutamine_metabolic_process	19	0.0017112	5.3562e-05	0.19916	0.49657
GO_bp:go_protein_containing_complex_disassembly	318	0.0004356	5.5348e-05	0.050645	0.49657
Curated_gene_sets:ramjaun_apoptosis_by_tgfb1_via_mapk1_dn	8	0.0036343	7.3835e-05	0.43228	0.49665
GO_mf:go_snap_receptor_activity	29	0.0013187	5.0983e-05	0.15847	0.49668
GO_mf:go_aminopeptidase_activity	46	0.0010487	5.1039e-05	0.12733	0.49671
Curated_gene_sets:amit_egf_response_40_mcf10a	17	0.0017316	5.127e-05	0.21115	0.49673
Curated_gene_sets:wang_response_to_androgen_up	27	0.0014251	5.3163e-05	0.1796	0.49683
GO_bp:go_telomere_capping	55	0.0010229	5.4422e-05	0.12877	0.49683
Curated_gene_sets:reactome_transcriptional_regulation_by_small_rnas	103	0.00076429	5.5579e-05	0.1023	0.49702
GO_bp:go_anterior_posterior_pattern_specification	204	0.00050225	5.1266e-05	0.068586	0.49708
GO_bp:go_regulation_of_secretion	749	0.00024032	4.633e-05	0.033043	0.4971
GO_cc:go_cytoplasmic_microtubule	63	0.00078829	4.4879e-05	0.10913	0.49712
Curated_gene_sets:hernandez_mitotic_arrest_by_docetaxel_1_up	27	0.0013856	5.1689e-05	0.19306	0.49714
Curated_gene_sets:tarte_plasma_cell_vs_b_lymphocyte_dn	36	0.0011336	4.8822e-05	0.16028	0.49718
GO_bp:go_rna_3_end_processing	131	0.00057916	4.7462e-05	0.082062	0.49718
Curated_gene_sets:verhaak_glioblastoma_mesenchymal	210	0.00041379	4.2846e-05	0.059648	0.49723
GO_cc:go_invadopodium	13	0.0015655	4.0539e-05	0.23129	0.4973
Curated_gene_sets:lastowska_coamplified_with_mycn	38	0.0010967	4.8523e-05	0.17283	0.49747
Curated_gene_sets:gross_hypoxia_via_hif1a_dn	104	0.00054456	3.9791e-05	0.086753	0.4975
GO_bp:go_regulation_of_striated_muscle_cell_differentiation	95	0.00053948	3.7685e-05	0.087206	0.49753
GO_cc:go_proton_transporting_v_type_atpase_v0_domain	10	0.0019783	4.4934e-05	0.33223	0.49762
GO_bp:go_muscle_hypertrophy_in_response_to_stress	23	0.0010436	3.5936e-05	0.17544	0.49763
GO_bp:go_translational_readthrough	9	0.0015473	3.3342e-05	0.30187	0.49796
GO_cc:go_rna_polymerase_ii_core_complex	16	0.0011497	3.3027e-05	0.23154	0.49802
GO_bp:go_positive_regulation_of_dna_biosynthetic_process	64	0.00055577	3.189e-05	0.11679	0.4981
Curated_gene_sets:reactome_regulation_of_signaling_by_nodal	11	0.0012795	3.0479e-05	0.28638	0.49822
GO_bp:go_regulation_of_amyloid_fibril_formation	8	0.0012708	2.5818e-05	0.30385	0.49833
GO_bp:go_negative_regulation_of_defense_response_to_virus	21	0.00068228	2.2451e-05	0.17517	0.49845
GO_mf:go_adrenergic_receptor_activity	15	0.00081693	2.2722e-05	0.21089	0.49845
GO_bp:go_histone_h3_k9_dimethylation	6	0.00099294	1.7471e-05	0.27666	0.49857
Curated_gene_sets:marson_bound_by_e2f4_unstimulated	666	0.00013072	2.3816e-05	0.036848	0.49858
Curated_gene_sets:reactome_phosphate_bond_hydrolysis_by_ntpdase_proteins	8	0.0008714	1.7704e-05	0.28169	0.49877
GO_bp:go_cellular_response_to_steroid_hormone_stimulus	244	0.00017213	1.9196e-05	0.055979	0.49877
GO_mf:go_complement_receptor_activity	5	0.0012404	1.9925e-05	0.40972	0.49879
Curated_gene_sets:reactome_glutamate_binding_activation_of_ampa_receptors_and_synaptic_plasticity	28	0.00051062	1.9398e-05	0.16953	0.4988
GO_bp:go_positive_regulation_of_thymocyte_apoptotic_process	5	0.0012355	1.9846e-05	0.41761	0.49882
GO_bp:go_positive_regulation_of_bone_development	8	0.0012555	2.5508e-05	0.43526	0.49885
Curated_gene_sets:reactome_antigen_presentation:_folding_assembly_and_peptide_loading_of_class_i_mhc	25	0.00056655	2.0339e-05	0.20569	0.4989
GO_bp:go_cytolysis	40	0.00033683	1.5289e-05	0.13871	0.49903
Curated_gene_sets:heidenblad_amplicon_12p11_12_up	34	0.00035051	1.4671e-05	0.16254	0.49914
GO_bp:go_nucleotide_binding_oligomerization_domain_containing_2_signaling_pathway	13	0.00053734	1.3914e-05	0.26314	0.49919
GO_bp:go_toll_signaling_pathway	6	0.00080014	1.4079e-05	0.40284	0.49921
GO_bp:go_regulation_of_developmental_pigmentation	16	0.00042384	1.2175e-05	0.2235	0.49924
Curated_gene_sets:whitfield_cell_cycle_g2_m	199	0.00010716	1.0805e-05	0.062327	0.49931
GO_bp:go_regulation_of_heart_rate_by_chemical_signal	6	0.00057383	1.0097e-05	0.33016	0.49931
Curated_gene_sets:shin_b_cell_lymphoma_cluster_5	18	0.00024456	7.4508e-06	0.1976	0.49951
GO_bp:go_polysaccharide_catabolic_process	25	0.00020254	7.2708e-06	0.18349	0.49956
GO_bp:go_regulation_of_apoptotic_cell_clearance	9	0.00026697	5.7527e-06	0.32382	0.49967
Curated_gene_sets:pilon_klf1_targets_up	459	2.7671e-05	4.2084e-06	0.041694	0.49974
GO_bp:go_regulation_of_translation_in_response_to_stress	17	0.00015426	4.5675e-06	0.2373	0.49974
GO_mf:go_rna_polymerase_ii_ctd_heptapeptide_repeat_phosphatase_activity	6	0.00012365	2.1757e-06	0.40505	0.49988
GO_bp:go_regulation_of_peroxisome_proliferator_activated_receptor_signaling_pathway	14	5.8472e-05	1.5713e-06	0.21377	0.49989
GO_bp:go_basement_membrane_assembly	8	5.6489e-05	1.1477e-06	0.31208	0.49993
Curated_gene_sets:ikeda_mir1_targets_dn	5	7.0529e-06	1.1329e-07	0.42119	0.49999
Curated_gene_sets:reactome_transcriptional_regulation_by_tp53	351	-1.0438e-05	-1.3921e-06	0.048802	0.50009
GO_bp:go_establishment_of_protein_localization_to_chromosome	26	-3.5678e-05	-1.3061e-06	0.16717	0.50009
GO_bp:go_detection_of_virus	6	-9.1176e-05	-1.6043e-06	0.30516	0.50012
GO_bp:go_positive_regulation_of_establishment_of_protein_localization_to_mitochondrion	57	-4.26e-05	-2.3072e-06	0.11813	0.50014
Curated_gene_sets:kohoutek_ccnt2_targets	56	-9.0909e-05	-4.8805e-06	0.11958	0.5003
GO_mf:go_inorganic_anion_transmembrane_transporter_activity	136	-6.951e-05	-5.8034e-06	0.081343	0.50034
Curated_gene_sets:maekawa_atf2_targets	20	-0.00030375	-9.7544e-06	0.22314	0.50054
Curated_gene_sets:reactome_smad2_smad3:smad4_heterotrimer_regulates_transcription	32	-0.00023192	-9.4179e-06	0.16901	0.50055
GO_cc:go_cul4b_ring_e3_ubiquitin_ligase_complex	4	-0.00059899	-8.6059e-06	0.43466	0.50055
Curated_gene_sets:reactome_tp53_regulates_transcription_of_genes_involved_in_cytochrome_c_release	20	-0.00036144	-1.1607e-05	0.19988	0.50072
Curated_gene_sets:wang_lmo4_targets_dn	339	-9.2651e-05	-1.2148e-05	0.049646	0.50074
GO_bp:go_spindle_midzone_assembly	9	-0.00074792	-1.6116e-05	0.36581	0.50082
Curated_gene_sets:riggi_ewing_sarcoma_progenitor_up	413	-9.41e-05	-1.3592e-05	0.044314	0.50085
GO_bp:go_somatic_diversification_of_t_cell_receptor_genes	5	-0.001055	-1.6946e-05	0.42777	0.50098
Curated_gene_sets:browne_hcmv_infection_2hr_dn	48	-0.00029921	-1.4875e-05	0.12013	0.50099
GO_mf:go_steroid_hydroxylase_activity	33	-0.00043495	-1.7936e-05	0.1672	0.50104
Curated_gene_sets:smid_breast_cancer_erbb2_up	134	-0.00020131	-1.6684e-05	0.076428	0.50105
Curated_gene_sets:benporath_suz12_targets	935	-8.0577e-05	-1.7269e-05	0.030326	0.50106
Curated_gene_sets:reactome_plasma_lipoprotein_assembly	19	-0.00065474	-2.0494e-05	0.24073	0.50109
GO_bp:go_regulation_of_apoptotic_signaling_pathway	377	-0.00015285	-2.1114e-05	0.045729	0.50133
GO_bp:go_regulation_of_cytoplasmic_translation	26	-0.0006558	-2.4008e-05	0.19577	0.50134
GO_cc:go_replication_fork	64	-0.00040496	-2.3237e-05	0.11578	0.5014
GO_bp:go_maturation_of_ssu_rrna	43	-0.00046923	-2.2081e-05	0.13036	0.50144
Curated_gene_sets:zhong_secretome_of_lung_cancer_and_endothelium	62	-0.00039837	-2.25e-05	0.10733	0.50148
GO_bp:go_regulation_of_signal_transduction_by_p53_class_mediator	173	-0.00027978	-2.632e-05	0.067929	0.50164
Curated_gene_sets:figueroa_aml_methylation_cluster_1_up	108	-0.00034178	-2.5447e-05	0.082462	0.50165
GO_cc:go_m_band	28	-0.00073805	-2.8038e-05	0.16526	0.50178
GO_mf:go_phosphorylase_activity	6	-0.0022624	-3.9808e-05	0.50633	0.50178
GO_mf:go_protein_kinase_b_binding	12	-0.0013296	-3.3079e-05	0.29859	0.50178
Curated_gene_sets:gale_apl_with_flt3_mutated_up	58	-0.00053919	-2.9457e-05	0.11282	0.50191
GO_cc:go_saga_complex	11	-0.0018463	-4.3981e-05	0.34232	0.50215
GO_bp:go_positive_regulation_of_synaptic_transmission_glutamatergic	32	-0.00093607	-3.8012e-05	0.15497	0.50241
GO_bp:go_cellular_amide_metabolic_process	917	-0.00018609	-3.9517e-05	0.030447	0.50244
Curated_gene_sets:reactome_hdr_through_single_strand_annealing_ssa	37	-0.00097598	-4.2611e-05	0.1512	0.50257
GO_bp:go_positive_regulation_of_dna_templated_transcription_initiation	25	-0.0012503	-4.4884e-05	0.17948	0.50278
Curated_gene_sets:chandran_metastasis_up	186	-0.00046303	-4.5151e-05	0.065427	0.50282
GO_cc:go_filopodium_tip	17	-0.00161	-4.767e-05	0.22815	0.50282
GO_bp:go_negative_regulation_of_erbb_signaling_pathway	51	-0.00088279	-4.5234e-05	0.12312	0.50286
Curated_gene_sets:reactome_interleukin_12_signaling	45	-0.00095293	-4.5873e-05	0.13166	0.50289
Curated_gene_sets:debosscher_nfkb_targets_repressed_by_glucocorticoids	23	-0.0014566	-5.0159e-05	0.19991	0.50291
GO_mf:go_connexin_binding	5	-0.0024957	-4.0088e-05	0.33851	0.50294
GO_cc:go_presynaptic_endocytic_zone	8	-0.0029435	-5.98e-05	0.38847	0.50302
GO_bp:go_secretory_granule_localization	11	-0.0020949	-4.9904e-05	0.26737	0.50313
GO_bp:go_erad_pathway	91	-0.0007363	-5.0343e-05	0.090273	0.50325
GO_bp:go_regulation_of_sequestering_of_zinc_ion	5	-0.0037988	-6.1019e-05	0.44275	0.50342
Curated_gene_sets:frederick_prkci_targets	10	-0.0030634	-6.9579e-05	0.33	0.5037
Curated_gene_sets:reactome_netrin_1_signaling	49	-0.0012016	-6.0351e-05	0.12593	0.50381
GO_bp:go_arginine_biosynthetic_process	4	-0.0044599	-6.4077e-05	0.44973	0.50396
GO_bp:go_telomere_maintenance_via_semi_conservative_replication	27	-0.0017785	-6.6348e-05	0.17925	0.50396
Curated_gene_sets:zwang_down_by_2nd_egf_pulse	239	-0.00061752	-6.8163e-05	0.061091	0.50403
GO_bp:go_regulation_of_skeletal_muscle_cell_differentiation	19	-0.0021167	-6.6256e-05	0.2097	0.50403
GO_mf:go_vitamin_d_receptor_binding	13	-0.0025843	-6.692e-05	0.25297	0.50408
GO_mf:go_sphingolipid_transporter_activity	11	-0.0030783	-7.3328e-05	0.30021	0.50409
Curated_gene_sets:hedenfalk_breast_cancer_bracx_dn	19	-0.0018866	-5.9051e-05	0.1821	0.50413
GO_mf:go_beta_galactosidase_activity	5	-0.0033823	-5.433e-05	0.32667	0.50413
Curated_gene_sets:mori_mature_b_lymphocyte_dn	72	-0.0010541	-6.4139e-05	0.10159	0.50414
GO_mf:go_acetylcholine_receptor_inhibitor_activity	6	-0.0038137	-6.7103e-05	0.35692	0.50426
Curated_gene_sets:wong_endometrial_cancer_late	8	-0.0042703	-8.6758e-05	0.39216	0.50434
GO_cc:go_calyx_of_held	24	-0.0019001	-6.6835e-05	0.17364	0.50437
GO_bp:go_interleukin_13_secretion	10	-0.0026732	-6.0716e-05	0.24093	0.50443
GO_cc:go_copi_coated_vesicle	25	-0.0020746	-7.4475e-05	0.18576	0.50446
GO_bp:go_cell_migration_involved_in_heart_development	17	-0.0023271	-6.8904e-05	0.20422	0.50455
Curated_gene_sets:gross_hypoxia_via_elk3_only_up	31	-0.0017707	-7.0774e-05	0.15295	0.50462
GO_bp:go_protein_localization_to_plasma_membrane	244	-0.00066108	-7.372e-05	0.056178	0.50469
Curated_gene_sets:matzuk_spermatocyte	69	-0.0013734	-8.1816e-05	0.11396	0.50481
GO_bp:go_negative_regulation_of_striated_muscle_contraction	8	-0.0038185	-7.7578e-05	0.31459	0.50484
GO_bp:go_serine_transport	6	-0.004291	-7.5502e-05	0.34993	0.50489
GO_bp:go_neural_plate_morphogenesis	7	-0.0045389	-8.6259e-05	0.36955	0.5049
Curated_gene_sets:wang_response_to_gsk3_inhibitor_sb216763_up	346	-0.00058459	-7.7423e-05	0.04723	0.50494
GO_bp:go_regulation_of_artery_morphogenesis	3	-0.0050465	-6.2792e-05	0.40751	0.50494
GO_bp:go_regulation_of_translation_at_synapse_modulating_synaptic_transmission	4	-0.0052964	-7.6095e-05	0.41596	0.50508
GO_cc:go_golgi_membrane	720	-0.0004497	-8.5066e-05	0.034855	0.50515
GO_bp:go_negative_regulation_of_gene_expression_epigenetic	123	-0.0011615	-9.2252e-05	0.083875	0.50552
Curated_gene_sets:rhodes_undifferentiated_cancer	69	-0.0015505	-9.2366e-05	0.11152	0.50555
GO_cc:go_chaperone_complex	21	-0.0028612	-9.4148e-05	0.20509	0.50557
Curated_gene_sets:dirmeier_lmp1_response_early	63	-0.0015981	-9.0984e-05	0.11372	0.50561
Curated_gene_sets:reactome_sirt1_negatively_regulates_rrna_expression	63	-0.0023677	-0.0001348	0.16386	0.50576
GO_bp:go_corticosteroid_hormone_secretion	16	-0.0032607	-9.3666e-05	0.22564	0.50576
GO_mf:go_nadh_pyrophosphatase_activity	7	-0.0062526	-0.00011883	0.42902	0.50581
GO_cc:go_ikappab_kinase_complex	8	-0.0061802	-0.00012556	0.41819	0.5059
Curated_gene_sets:reactome_dscam_interactions	11	-0.0041966	-9.9969e-05	0.28158	0.50595
GO_mf:go_rage_receptor_binding	11	-0.0043898	-0.00010457	0.29096	0.50602
GO_bp:go_renal_system_vasculature_development	24	-0.0027573	-9.6985e-05	0.18253	0.50603
Curated_gene_sets:petretto_heart_mass_qtl_cis_up	32	-0.0024046	-9.7644e-05	0.15874	0.50604
GO_bp:go_regulation_of_interleukin_18_production	9	-0.0050093	-0.00010794	0.33046	0.50605
Curated_gene_sets:kegg_nitrogen_metabolism	21	-0.0033369	-0.0001098	0.21954	0.50606
GO_bp:go_centriole_elongation	6	-0.0050441	-8.8752e-05	0.33041	0.50609
GO_cc:go_u6_snrnp	8	-0.0039952	-8.1168e-05	0.26078	0.50611
Curated_gene_sets:reactome_platelet_calcium_homeostasis	27	-0.0025835	-9.6378e-05	0.16776	0.50614
GO_bp:go_pulmonary_valve_development	19	-0.003244	-0.00010154	0.20782	0.50623
Curated_gene_sets:altemeier_response_to_lps_with_mechanical_ventilation	119	-0.0013236	-0.00010342	0.084438	0.50625
Curated_gene_sets:west_adrenocortical_tumor_markers_dn	20	-0.0035641	-0.00011445	0.22696	0.50626
GO_bp:go_cellular_hormone_metabolic_process	97	-0.0015496	-0.00010937	0.098685	0.50626
GO_bp:go_regulation_of_systemic_arterial_blood_pressure_by_vasopressin	4	-0.0063227	-9.0841e-05	0.40122	0.50629
Curated_gene_sets:pedersen_metastasis_by_erbb2_isoform_7	373	-0.00074139	-0.00010188	0.04697	0.5063
Curated_gene_sets:hollern_emt_breast_tumor_dn	116	-0.0012374	-9.5461e-05	0.077743	0.50635
Curated_gene_sets:vanharanta_uterine_fibroid_with_7q_deletion_up	60	-0.0018259	-0.00010145	0.1146	0.50636
GO_bp:go_regulation_of_wound_healing	126	-0.0012665	-0.0001018	0.079148	0.50638
Curated_gene_sets:mootha_mitochondria	432	-0.0007504	-0.0001108	0.04607	0.5065
GO_bp:go_negative_regulation_of_small_gtpase_mediated_signal_transduction	56	-0.0019321	-0.00010373	0.11599	0.50664
GO_cc:go_centriolar_satellite	28	-0.0026214	-9.9583e-05	0.15758	0.50664
GO_bp:go_modified_amino_acid_transport	22	-0.0028467	-9.5874e-05	0.16966	0.50669
Curated_gene_sets:rampon_enriched_learning_environment_late_up	21	-0.0034008	-0.0001119	0.19908	0.50681
Curated_gene_sets:kim_all_disorders_duration_corr_dn	141	-0.0013368	-0.00011363	0.076863	0.50694
GO_cc:go_nucleotide_excision_repair_complex	11	-0.0062247	-0.00014828	0.35776	0.50694
Curated_gene_sets:pujana_brca1_pcc_network	1539	-0.00041635	-0.00011259	0.023827	0.50697
GO_bp:go_negative_regulation_of_macrophage_cytokine_production	5	-0.0058635	-9.4184e-05	0.33098	0.50707
GO_cc:go_snare_complex	45	-0.0022633	-0.00010895	0.12752	0.50708
Curated_gene_sets:howlin_cited1_targets_1_up	31	-0.0028199	-0.00011271	0.15807	0.50712
Curated_gene_sets:creighton_akt1_signaling_via_mtor_up	33	-0.0030667	-0.00012646	0.17082	0.50716
GO_bp:go_toxin_transport	39	-0.0025582	-0.00011466	0.14225	0.50717
GO_bp:go_regulation_of_nik_nf_kappab_signaling	98	-0.0017007	-0.00012065	0.092652	0.50732
GO_bp:go_neural_plate_anterior_posterior_regionalization	5	-0.007392	-0.00011874	0.40131	0.50735
GO_bp:go_protein_exit_from_endoplasmic_reticulum	42	-0.0027854	-0.00012955	0.15105	0.50736
GO_mf:go_small_gtpase_binding	410	-0.00082838	-0.00011923	0.044269	0.50746
Curated_gene_sets:mikkelsen_mef_icp_with_h3k4me3_and_h3k27me3	39	-0.0027636	-0.00012387	0.14621	0.50754
GO_bp:go_cell_junction_maintenance	13	-0.0047937	-0.00012413	0.2506	0.50763
GO_mf:go_lipoprotein_particle_receptor_binding	26	-0.003722	-0.00013626	0.19282	0.5077
GO_bp:go_histone_h3_k4_trimethylation	15	-0.0045025	-0.00012523	0.23249	0.50773
Curated_gene_sets:hahtola_mycosis_fungoides_cd4_dn	109	-0.001623	-0.00012139	0.083568	0.50775
GO_cc:go_rna_polymerase_complex	103	-0.0018589	-0.00013518	0.094407	0.50785
GO_cc:go_phosphatidylinositol_3_kinase_complex	27	-0.0032569	-0.0001215	0.16549	0.50785
GO_cc:go_preribosome_small_subunit_precursor	14	-0.0051288	-0.00013782	0.26034	0.50786
GO_bp:go_eosinophil_differentiation	4	-0.0097238	-0.0001397	0.49202	0.50788
Curated_gene_sets:xu_response_to_tretinoin_and_nsc682994_up	15	-0.0047746	-0.0001328	0.23997	0.50794
Curated_gene_sets:reactome_ptk6_regulates_cell_cycle	6	-0.0063152	-0.00011112	0.3157	0.50798
GO_mf:go_2_oxoglutarate_dependent_dioxygenase_activity	43	-0.0026874	-0.00012647	0.13406	0.508
GO_bp:go_neuroepithelial_cell_differentiation	52	-0.0024129	-0.00012484	0.11941	0.50806
Curated_gene_sets:wierenga_pml_interactome	42	-0.0028027	-0.00013035	0.13843	0.50808
GO_bp:go_positive_regulation_of_developmental_pigmentation	9	-0.0064184	-0.00013831	0.3135	0.50817
GO_bp:go_negative_regulation_of_protein_complex_assembly	123	-0.0016675	-0.00013244	0.081222	0.50819
Curated_gene_sets:reactome_caspase_activation_via_death_receptors_in_the_presence_of_ligand	16	-0.0043517	-0.00012501	0.20396	0.50851
GO_mf:go_translation_initiation_factor_binding	29	-0.0036005	-0.00013919	0.16749	0.50858
GO_bp:go_high_density_lipoprotein_particle_remodeling	17	-0.0046195	-0.00013678	0.20548	0.50897
GO_bp:go_gamma_delta_t_cell_differentiation	9	-0.0078101	-0.00016829	0.34613	0.509
GO_cc:go_photoreceptor_outer_segment	74	-0.0024186	-0.00014919	0.10718	0.509
GO_bp:go_protein_activation_cascade	26	-0.0042119	-0.00015419	0.18612	0.50903
GO_mf:go_peptide_alpha_n_acetyltransferase_activity	12	-0.0069936	-0.000174	0.30611	0.50911
Curated_gene_sets:kyng_environmental_stress_response_dn	17	-0.0065974	-0.00019534	0.28568	0.50921
GO_cc:go_vcp_npl4_ufd1_aaa_atpase_complex	10	-0.0058602	-0.0001331	0.24166	0.50967
Curated_gene_sets:mikkelsen_pluripotent_state_up	10	-0.0070094	-0.00015921	0.28724	0.50973
Curated_gene_sets:lee_liver_cancer_acox1_up	64	-0.0026826	-0.00015393	0.10942	0.50978
GO_bp:go_negative_regulation_of_dna_templated_transcription_initiation	6	-0.0088468	-0.00015566	0.35878	0.50984
GO_bp:go_neutrophil_mediated_killing_of_gram_negative_bacterium	5	-0.007771	-0.00012482	0.31167	0.50995
GO_bp:go_mast_cell_differentiation	5	-0.0095627	-0.0001536	0.38123	0.51001
Curated_gene_sets:vanloo_sp3_targets_dn	85	-0.0026371	-0.00017429	0.1046	0.51006
GO_mf:go_3_beta_hydroxy_delta5_steroid_dehydrogenase_activity	5	-0.0094997	-0.00015259	0.37476	0.51011
GO_bp:go_positive_regulation_of_arp2_3_complex_mediated_actin_nucleation	7	-0.0080449	-0.00015289	0.31126	0.51031
GO_bp:go_mhc_class_ii_biosynthetic_process	12	-0.0066139	-0.00016455	0.25407	0.51038
Curated_gene_sets:jiang_hypoxia_cancer	57	-0.0031767	-0.00017206	0.12178	0.51041
GO_bp:go_neuron_projection_extension_involved_in_neuron_projection_guidance	35	-0.0039944	-0.00016962	0.15292	0.51042
Curated_gene_sets:lee_liver_cancer_dena_up	56	-0.003091	-0.00016594	0.11827	0.51043
Curated_gene_sets:stark_prefrontal_cortex_22q11_deletion_up	186	-0.0017079	-0.00016654	0.064364	0.51058
GO_bp:go_plasma_membrane_raft_assembly	5	-0.012973	-0.00020839	0.4889	0.51058
Curated_gene_sets:reactome_ethanol_oxidation	11	-0.0094838	-0.00022591	0.35387	0.51069
GO_bp:go_ethanol_oxidation	11	-0.0094838	-0.00022591	0.35387	0.51069
GO_bp:go_regulation_of_mitochondrial_atp_synthesis_coupled_electron_transport	6	-0.011326	-0.00019929	0.42162	0.51072
GO_cc:go_ripoptosome	6	-0.0088543	-0.00015579	0.32899	0.51074
Curated_gene_sets:haddad_b_lymphocyte_progenitor	269	-0.0014839	-0.00017363	0.054751	0.51081
GO_bp:go_vasculogenesis_involved_in_coronary_vascular_morphogenesis	4	-0.010958	-0.00015744	0.40348	0.51083
GO_bp:go_insulin_secretion	199	-0.0017565	-0.0001771	0.063965	0.51095
GO_bp:go_activin_receptor_signaling_pathway	41	-0.0038628	-0.00017751	0.13933	0.51106
Curated_gene_sets:phesse_targets_of_apc_and_mbd2_dn	10	-0.0087385	-0.00019848	0.31336	0.51112
GO_cc:go_tubular_endosome	5	-0.010874	-0.00017467	0.39006	0.51112
GO_bp:go_regulation_of_intracellular_steroid_hormone_receptor_signaling_pathway	72	-0.0028859	-0.0001756	0.10244	0.51124
Curated_gene_sets:reactome_abortive_elongation_of_hiv_1_transcript_in_the_absence_of_tat	23	-0.0054091	-0.00018626	0.19175	0.51125
GO_cc:go_dna_helicase_complex	15	-0.0063277	-0.000176	0.22432	0.51125
GO_bp:go_trail_activated_apoptotic_signaling_pathway	9	-0.0068426	-0.00014745	0.2424	0.51126
Curated_gene_sets:reactome_the_nlrp3_inflammasome	15	-0.006189	-0.00017214	0.21875	0.51129
GO_bp:go_odontogenesis_of_dentin_containing_tooth	86	-0.0027892	-0.00018542	0.098387	0.51131
GO_bp:go_cerebellar_purkinje_cell_layer_development	24	-0.0047185	-0.00016597	0.16607	0.51133
GO_bp:go_histone_h4_k5_acetylation	13	-0.0069894	-0.00018099	0.24579	0.51134
Curated_gene_sets:jiang_aging_hypothalamus_up	43	-0.0039732	-0.00018697	0.13947	0.51136
Curated_gene_sets:reactome_release_of_apoptotic_factors_from_the_mitochondria	5	-0.014024	-0.00022526	0.49026	0.51141
GO_bp:go_dna_metabolic_process	804	-0.00095847	-0.00019116	0.03342	0.51144
Curated_gene_sets:amit_delayed_early_genes	18	-0.0064061	-0.00019517	0.22324	0.51145
Curated_gene_sets:dasu_il6_signaling_up	61	-0.0032426	-0.00018166	0.11239	0.51151
GO_bp:go_negative_regulation_of_cardiac_muscle_contraction	6	-0.01018	-0.00017911	0.35205	0.51153
GO_bp:go_protein_demethylation	25	-0.005644	-0.00020261	0.19399	0.5116
Curated_gene_sets:petretto_blood_pressure_dn	9	-0.0072001	-0.00015515	0.24534	0.51171
Curated_gene_sets:motamed_response_to_androgen_dn	6	-0.011633	-0.00020469	0.39438	0.51177
Curated_gene_sets:affar_yy1_targets_dn	239	-0.0017033	-0.00018801	0.057603	0.51179
GO_mf:go_quaternary_ammonium_group_transmembrane_transporter_activity	10	-0.0078853	-0.0001791	0.26513	0.51186
GO_bp:go_positive_regulation_of_meiotic_cell_cycle	22	-0.0061958	-0.00020867	0.20828	0.51187
GO_bp:go_acylglycerol_metabolic_process	57	-0.0034011	-0.00018421	0.11371	0.51193
Curated_gene_sets:chiba_response_to_tsa_up	51	-0.0039999	-0.00020495	0.13278	0.51202
Curated_gene_sets:wang_recurrent_liver_cancer_up	16	-0.0059994	-0.00017234	0.19812	0.51208
GO_cc:go_clathrin_coated_vesicle	180	-0.0020795	-0.00019951	0.067977	0.5122
Curated_gene_sets:howlin_pubertal_mammary_gland	62	-0.0034056	-0.00019235	0.11068	0.51227
GO_bp:go_regulation_of_cytoplasmic_translational_initiation	5	-0.011767	-0.00018902	0.38135	0.51231
GO_mf:go_acetyl_coa_c_acyltransferase_activity	6	-0.013618	-0.00023961	0.4403	0.51234
GO_bp:go_meiotic_cell_cycle_checkpoint	7	-0.0087699	-0.00016667	0.28205	0.5124
GO_mf:go_adenylate_cyclase_binding	13	-0.0083982	-0.00021747	0.26984	0.51241
GO_bp:go_negative_regulation_of_dendritic_spine_development	10	-0.0074974	-0.00017029	0.24065	0.51243
GO_bp:go_positive_regulation_of_steroid_hormone_secretion	10	-0.0086317	-0.00019605	0.27638	0.51246
Curated_gene_sets:iwanaga_carcinogenesis_by_kras_dn	110	-0.0026615	-0.00019998	0.085142	0.51247
GO_bp:go_mitochondrial_dna_repair	5	-0.014672	-0.00023567	0.46924	0.51247
GO_cc:go_organellar_ribosome	90	-0.0031047	-0.00021111	0.098337	0.51259
GO_mf:go_metalloaminopeptidase_activity	21	-0.0060565	-0.00019929	0.19112	0.51264
GO_cc:go_basal_cortex	5	-0.012142	-0.00019504	0.38119	0.51271
GO_bp:go_neural_plate_regionalization	6	-0.011653	-0.00020503	0.36284	0.51281
GO_bp:go_positive_regulation_of_alkaline_phosphatase_activity	6	-0.012381	-0.00021784	0.38291	0.5129
GO_bp:go_mrna_transcription	24	-0.0071523	-0.00025158	0.21865	0.51305
GO_bp:go_establishment_of_lymphocyte_polarity	11	-0.0079311	-0.00018893	0.24202	0.51307
GO_mf:go_atpase_inhibitor_activity	5	-0.014465	-0.00023235	0.44036	0.5131
GO_mf:go_sulfotransferase_activity	50	-0.0043655	-0.00022149	0.13259	0.51313
GO_bp:go_growth_involved_in_symbiotic_interaction	18	-0.0066201	-0.00020169	0.20039	0.51318
GO_cc:go_golgi_cis_cisterna	26	-0.0067224	-0.0002461	0.20214	0.51326
GO_bp:go_positive_regulation_of_triglyceride_lipase_activity	10	-0.008805	-0.00019999	0.26473	0.51327
GO_mf:go_mutlalpha_complex_binding	6	-0.0098754	-0.00017376	0.29689	0.51327
Curated_gene_sets:tomida_metastasis_dn	17	-0.0080263	-0.00023765	0.24045	0.51331
GO_bp:go_positive_regulation_of_lyase_activity	22	-0.0063875	-0.00021512	0.19129	0.51332
GO_bp:go_response_to_redox_state	14	-0.0076223	-0.00020483	0.22786	0.51334
GO_bp:go_apolipoprotein_a_i_mediated_signaling_pathway	6	-0.013797	-0.00024276	0.41006	0.51342
GO_bp:go_negative_regulation_of_arp2_3_complex_mediated_actin_nucleation	6	-0.01224	-0.00021538	0.35965	0.51357
GO_bp:go_t_cell_mediated_cytotoxicity	47	-0.0049465	-0.00024334	0.14533	0.51358
GO_bp:go_mitotic_g2_m_transition_checkpoint	29	-0.005812	-0.00022469	0.17001	0.51364
Curated_gene_sets:reactome_mitochondrial_fatty_acid_beta_oxidation_of_saturated_fatty_acids	11	-0.0082452	-0.00019641	0.23786	0.51383
GO_bp:go_astrocyte_activation	20	-0.0076839	-0.00024675	0.2206	0.51389
Curated_gene_sets:maina_hypoxia_vhl_targets_up	6	-0.015491	-0.00027258	0.43979	0.51405
Curated_gene_sets:garcia_targets_of_fli1_and_dax1_dn	162	-0.0025368	-0.000231	0.072028	0.51405
GO_cc:go_ciliary_membrane	84	-0.003465	-0.00022766	0.098288	0.51406
Curated_gene_sets:kegg_autoimmune_thyroid_disease	49	-0.0055964	-0.00028109	0.15864	0.51407
Curated_gene_sets:haslinger_b_cll_with_13q14_deletion	24	-0.0061287	-0.00021557	0.17328	0.51411
Curated_gene_sets:hoegerkorp_cd44_targets_direct_up	25	-0.0062749	-0.00022526	0.17673	0.51416
GO_cc:go_axon	577	-0.0013506	-0.00022958	0.038023	0.51417
GO_bp:go_developmental_pigmentation	42	-0.0051628	-0.00024012	0.14502	0.5142
GO_cc:go_histone_pre_mrna_3_end_processing_complex	6	-0.0172	-0.00030264	0.47357	0.51449
GO_bp:go_regulation_of_protein_acetylation	66	-0.003847	-0.00022416	0.10541	0.51456
Curated_gene_sets:lein_localized_to_distal_and_proximal_dendrites	17	-0.0091532	-0.00027102	0.24933	0.51464
GO_bp:go_positive_regulation_of_protein_acetylation	38	-0.0050174	-0.00022199	0.13579	0.51474
Curated_gene_sets:rao_bound_by_sall4_isoform_a	170	-0.0026528	-0.0002474	0.071726	0.51475
GO_bp:go_regulation_of_response_to_drug	89	-0.0033777	-0.00022841	0.091119	0.51478
GO_bp:go_microvillus_assembly	15	-0.0082306	-0.00022893	0.22199	0.51479
GO_bp:go_positive_regulation_of_torc1_signaling	9	-0.012312	-0.00026529	0.33112	0.51483
GO_bp:go_positive_regulation_of_protein_deacetylation	21	-0.0073748	-0.00024267	0.19789	0.51486
GO_mf:go_calcium_dependent_cysteine_type_endopeptidase_activity	16	-0.0087513	-0.00025139	0.23336	0.51496
Curated_gene_sets:nagy_pcaf_components_human	8	-0.015845	-0.00032191	0.42223	0.51497
GO_bp:go_sister_chromatid_cohesion	50	-0.004983	-0.00025282	0.1317	0.51509
GO_cc:go_central_element	7	-0.012696	-0.00024128	0.3355	0.51509
Curated_gene_sets:mikkelsen_mef_icp_with_h3k27me3	192	-0.0025693	-0.00025451	0.067453	0.51519
Curated_gene_sets:lein_oligodendrocyte_markers	74	-0.0039688	-0.00024481	0.10368	0.51527
GO_bp:go_regulation_of_blood_volume_by_renin_angiotensin	7	-0.017379	-0.00033027	0.45124	0.51536
Curated_gene_sets:zhou_inflammatory_response_fima_dn	266	-0.0020861	-0.00024275	0.054045	0.51539
GO_bp:go_positive_regulation_of_nervous_system_development	498	-0.00158	-0.00025004	0.040822	0.51544
GO_bp:go_histone_h3_k27_trimethylation	7	-0.012212	-0.00023209	0.31494	0.51547
Curated_gene_sets:winter_hypoxia_dn	47	-0.0048727	-0.00023971	0.12547	0.51549
Curated_gene_sets:reactome_chylomicron_clearance	5	-0.012861	-0.00020659	0.33085	0.5155
GO_bp:go_regulation_of_protein_stability	255	-0.0021574	-0.00024588	0.055361	0.51554
GO_mf:go_trna_binding	57	-0.0049103	-0.00026595	0.126	0.51554
GO_bp:go_inhibitory_postsynaptic_potential	16	-0.0079806	-0.00022925	0.20461	0.51556
Curated_gene_sets:mullighan_npm1_signature_3_dn	156	-0.0027542	-0.00024614	0.070313	0.51562
GO_bp:go_response_to_drug	971	-0.0011653	-0.00025425	0.029571	0.51572
GO_bp:go_retrograde_trans_synaptic_signaling_by_lipid	5	-0.018766	-0.00030143	0.47282	0.51583
GO_bp:go_dendritic_cell_antigen_processing_and_presentation	11	-0.010978	-0.00026151	0.27451	0.51595
Curated_gene_sets:reactome_downregulation_of_tgf_beta_receptor_signaling	26	-0.0066457	-0.00024329	0.16544	0.51602
GO_bp:go_regulation_of_transcription_involved_in_g1_s_transition_of_mitotic_cell_cycle	27	-0.0087458	-0.00032626	0.21625	0.51613
Curated_gene_sets:zhan_multiple_myeloma_hp_up	42	-0.0055406	-0.00025769	0.13691	0.51614
Curated_gene_sets:yamashita_methylated_in_prostate_cancer	57	-0.004655	-0.00025212	0.11474	0.51618
GO_bp:go_dendritic_transport	9	-0.011336	-0.00024428	0.27899	0.51621
Curated_gene_sets:matzuk_ovulation	17	-0.0077462	-0.00022936	0.1882	0.51642
GO_bp:go_regulation_of_natural_killer_cell_chemotaxis	9	-0.012534	-0.00027008	0.30393	0.51645
GO_cc:go_proton_transporting_v_type_atpase_complex	24	-0.0081144	-0.00028542	0.19616	0.5165
GO_bp:go_purine_nucleobase_transport	6	-0.01257	-0.00022117	0.30322	0.51653
GO_bp:go_nucleotide_transport	18	-0.010982	-0.00033459	0.26418	0.51658
GO_bp:go_replication_fork_protection	9	-0.011251	-0.00024243	0.26991	0.51662
Curated_gene_sets:yemelyanov_gr_targets_dn	11	-0.012269	-0.00029225	0.29365	0.51666
GO_bp:go_sensory_system_development	354	-0.0019949	-0.00026719	0.047595	0.51672
Curated_gene_sets:reactome_organic_cation_transport	10	-0.010986	-0.00024954	0.26104	0.51678
GO_bp:go_triglyceride_rich_lipoprotein_particle_remodeling	13	-0.0094595	-0.00024495	0.2239	0.51685
GO_cc:go_multivesicular_body_membrane	11	-0.012545	-0.00029884	0.29478	0.51697
GO_bp:go_negative_regulation_of_viral_entry_into_host_cell	18	-0.0085813	-0.00026144	0.20105	0.51702
GO_bp:go_anion_transmembrane_transport	249	-0.0025264	-0.00028456	0.05908	0.51705
GO_bp:go_liver_regeneration	32	-0.0076302	-0.00030984	0.17833	0.51706
Curated_gene_sets:hirsch_cellular_transformation_signature_up	238	-0.002458	-0.00027075	0.057155	0.51715
GO_bp:go_long_chain_fatty_acid_import_across_plasma_membrane	5	-0.018375	-0.00029515	0.4271	0.51716
Curated_gene_sets:reactome_common_pathway_of_fibrin_clot_formation	20	-0.0097857	-0.00031425	0.22498	0.51735
Curated_gene_sets:bowie_response_to_extracellular_matrix	17	-0.0093316	-0.0002763	0.21414	0.51738
Curated_gene_sets:farmer_breast_cancer_cluster_3	16	-0.0087401	-0.00025107	0.20038	0.51739
GO_bp:go_dna_conformation_change	271	-0.0027201	-0.00031945	0.062093	0.51747
Curated_gene_sets:burton_adipogenesis_6	190	-0.0028865	-0.00028444	0.065821	0.51749
GO_bp:go_phagocytosis_recognition	16	-0.0094103	-0.00027032	0.21407	0.51753
GO_mf:go_ccr_chemokine_receptor_binding	41	-0.0071907	-0.00033044	0.16354	0.51754
GO_mf:go_cadherin_binding_involved_in_cell_cell_adhesion	19	-0.0087433	-0.00027367	0.19848	0.51757
Curated_gene_sets:shiraishi_plzf_targets_dn	9	-0.0099221	-0.0002138	0.2243	0.51764
Curated_gene_sets:yao_temporal_response_to_progesterone_cluster_10	68	-0.005057	-0.00029907	0.11379	0.51772
Curated_gene_sets:eppert_progenitor	131	-0.0035158	-0.00028812	0.078153	0.51794
GO_bp:go_transferrin_transport	35	-0.0074924	-0.00031816	0.16645	0.51795
Curated_gene_sets:shaffer_irf4_targets_in_activated_b_lymphocyte	79	-0.0043054	-0.00027436	0.095472	0.51798
Curated_gene_sets:boylan_multiple_myeloma_c_cluster_up	34	-0.0060357	-0.00025262	0.13276	0.51813
GO_bp:go_dna_synthesis_involved_in_dna_repair	51	-0.0056552	-0.00028977	0.12374	0.51823
GO_bp:go_calmodulin_dependent_kinase_signaling_pathway	8	-0.013245	-0.0002691	0.28931	0.51826
GO_bp:go_reverse_cholesterol_transport	17	-0.0089799	-0.00026589	0.19594	0.51828
GO_bp:go_negative_regulation_of_inflammatory_response	130	-0.0034486	-0.00028154	0.075192	0.51829
Curated_gene_sets:martoriati_mdm4_targets_fetal_liver_up	223	-0.0028491	-0.0003039	0.062029	0.51832
GO_bp:go_regulation_of_metalloendopeptidase_activity	6	-0.015946	-0.00028058	0.34666	0.51834
GO_mf:go_mismatch_repair_complex_binding	11	-0.012062	-0.00028732	0.26	0.5185
GO_mf:go_clathrin_light_chain_binding	7	-0.016413	-0.00031192	0.35323	0.51853
GO_mf:go_rna_polymerase_ii_activity	12	-0.01235	-0.00030726	0.26372	0.51867
Curated_gene_sets:meissner_npc_hcp_with_h3k4me2_and_h3k27me3	338	-0.0022892	-0.00029972	0.048868	0.51868
GO_bp:go_negative_regulation_of_acute_inflammatory_response	12	-0.012612	-0.00031378	0.26689	0.51884
GO_mf:go_serotonin_gated_cation_selective_channel_activity	5	-0.027772	-0.0004461	0.58794	0.51884
GO_bp:go_positive_regulation_of_cellular_extravasation	13	-0.010245	-0.00026528	0.21573	0.51894
Curated_gene_sets:mikkelsen_npc_with_lcp_h3k27me3	9	-0.014028	-0.00030228	0.29251	0.51912
GO_mf:go_ap_2_adaptor_complex_binding	7	-0.017301	-0.0003288	0.36087	0.51912
GO_mf:go_oligosaccharide_binding	15	-0.011448	-0.00031842	0.23864	0.51913
Curated_gene_sets:kegg_adipocytokine_signaling_pathway	64	-0.005184	-0.00029746	0.10611	0.51948
GO_bp:go_positive_regulation_of_tumor_necrosis_factor_mediated_signaling_pathway	10	-0.015549	-0.00035318	0.31811	0.51949
GO_bp:go_mitotic_chromosome_condensation	17	-0.012076	-0.00035757	0.2467	0.51952
GO_bp:go_mitotic_sister_chromatid_cohesion	19	-0.010319	-0.00032301	0.21056	0.51954
GO_mf:go_intramolecular_oxidoreductase_activity	45	-0.0063372	-0.00030506	0.1292	0.51956
GO_bp:go_cellular_response_to_testosterone_stimulus	6	-0.014648	-0.00025773	0.2983	0.51958
GO_bp:go_platelet_aggregation	57	-0.0058489	-0.00031678	0.11899	0.5196
Curated_gene_sets:reactome_sodium_coupled_sulphate_di_and_tri_carboxylate_transporters	5	-0.019379	-0.00031128	0.39384	0.51962
GO_mf:go_g_protein_coupled_serotonin_receptor_binding	7	-0.018397	-0.00034963	0.37293	0.51967
GO_bp:go_positive_regulation_of_vesicle_fusion	9	-0.014218	-0.00030638	0.28796	0.51969
Curated_gene_sets:reactome_regulation_of_pten_gene_transcription	58	-0.005683	-0.00031048	0.11502	0.5197
GO_mf:go_cd4_receptor_binding	8	-0.016597	-0.00033718	0.33586	0.51971
Curated_gene_sets:pid_hdac_classii_pathway	31	-0.0076608	-0.00030619	0.1542	0.51981
GO_cc:go_msl_complex	3	-0.015814	-0.00019677	0.31613	0.51995
GO_mf:go_galactosidase_activity	6	-0.016026	-0.00028199	0.3204	0.51995
GO_bp:go_regulation_of_cdc42_protein_signal_transduction	7	-0.015605	-0.00029656	0.31175	0.51996
Curated_gene_sets:spielman_lymphoblast_european_vs_asian_2fc_up	14	-0.011239	-0.00030202	0.22306	0.52009
GO_bp:go_monosaccharide_biosynthetic_process	87	-0.0052027	-0.00034786	0.10296	0.52015
Curated_gene_sets:wunder_inflammatory_response_and_cholesterol_dn	9	-0.015277	-0.00032919	0.3019	0.52018
GO_mf:go_pre_mrna_binding	32	-0.0083933	-0.00034083	0.16563	0.52021
GO_bp:go_protein_c_linked_glycosylation	5	-0.01693	-0.00027195	0.33207	0.52033
GO_mf:go_intramolecular_oxidoreductase_activity_transposing_c_c_bonds	12	-0.012512	-0.0003113	0.24457	0.5204
GO_mf:go_intracellular_calcium_activated_chloride_channel_activity	16	-0.012839	-0.00036882	0.2503	0.52045
GO_bp:go_iodide_transport	5	-0.016116	-0.00025886	0.31309	0.52053
GO_bp:go_sulfide_oxidation	6	-0.023923	-0.00042094	0.46444	0.52054
GO_bp:go_regulation_of_phospholipase_a2_activity	13	-0.017048	-0.00044146	0.33052	0.52057
GO_bp:go_regulation_of_mitotic_cell_cycle	617	-0.0019458	-0.00034167	0.037639	0.52061
GO_bp:go_activation_of_jun_kinase_activity	38	-0.0075227	-0.00033283	0.14545	0.52062
GO_bp:go_cellular_aldehyde_metabolic_process	40	-0.0075183	-0.00034126	0.14475	0.52071
GO_bp:go_regulation_of_cardiac_vascular_smooth_muscle_cell_differentiation	3	-0.020423	-0.00025412	0.39179	0.52079
GO_cc:go_host_intracellular_part	9	-0.015721	-0.00033875	0.30134	0.5208
GO_bp:go_positive_regulation_of_glucose_transmembrane_transport	42	-0.0068452	-0.00031837	0.13119	0.52081
GO_bp:go_negative_regulation_of_interleukin_13_production	7	-0.016078	-0.00030555	0.3071	0.52088
GO_mf:go_aryl_hydrocarbon_receptor_binding	9	-0.017665	-0.00038064	0.33713	0.52089
GO_bp:go_fusion_of_sperm_to_egg_plasma_membrane_involved_in_single_fertilization	16	-0.011274	-0.00032387	0.21343	0.52106
GO_bp:go_water_soluble_vitamin_metabolic_process	80	-0.0054413	-0.00034893	0.10277	0.52111
Curated_gene_sets:pid_retinoic_acid_pathway	30	-0.0079374	-0.0003121	0.14988	0.52112
Curated_gene_sets:ouyang_prostate_cancer_progression_dn	20	-0.010171	-0.00032663	0.19117	0.52122
Curated_gene_sets:west_adrenocortical_tumor_markers_up	22	-0.010048	-0.00033841	0.18865	0.52124
Curated_gene_sets:reactome_intrinsic_pathway_of_fibrin_clot_formation	20	-0.01226	-0.00039369	0.23009	0.52125
GO_bp:go_renal_filtration	18	-0.011187	-0.00034083	0.20932	0.52131
GO_bp:go_dna_methylation	64	-0.0061499	-0.00035288	0.11439	0.52144
GO_cc:go_bloc_complex	21	-0.0095684	-0.00031485	0.17775	0.52147
GO_bp:go_dorsal_spinal_cord_development	22	-0.009545	-0.00032146	0.17379	0.5219
GO_mf:go_interleukin_1_receptor_binding	16	-0.021489	-0.0006173	0.39112	0.52191
GO_bp:go_cerebellar_purkinje_cell_layer_morphogenesis	13	-0.011688	-0.00030267	0.21255	0.52193
Curated_gene_sets:biocarta_il2_pathway	20	-0.011625	-0.0003733	0.21092	0.52198
GO_mf:go_protein_disulfide_oxidoreductase_activity	22	-0.010474	-0.00035274	0.18952	0.52204
Curated_gene_sets:reactome_signal_amplification	32	-0.0090859	-0.00036896	0.16402	0.52209
GO_bp:go_regulation_of_protein_sumoylation	19	-0.011776	-0.0003686	0.21213	0.52213
GO_bp:go_low_density_lipoprotein_receptor_particle_metabolic_process	23	-0.011145	-0.00038376	0.20081	0.52213
GO_bp:go_negative_regulation_of_smad_protein_signal_transduction	5	-0.025019	-0.00040187	0.44981	0.52218
Curated_gene_sets:issaeva_mll2_targets	55	-0.0064424	-0.00034277	0.11534	0.52227
Curated_gene_sets:palomero_gsi_sensitivity_up	7	-0.014299	-0.00027175	0.25573	0.5223
GO_bp:go_positive_regulation_of_necrotic_cell_death	6	-0.017652	-0.00031059	0.31413	0.52241
Curated_gene_sets:kenny_ctnnb1_targets_dn	51	-0.0072842	-0.00037324	0.12879	0.52255
GO_bp:go_s_adenosylmethionine_cycle	7	-0.020845	-0.00039615	0.3669	0.52265
GO_cc:go_ap_3_adaptor_complex	10	-0.016026	-0.000364	0.28212	0.52265
GO_bp:go_neutral_amino_acid_transport	36	-0.0083142	-0.00035806	0.14527	0.52282
GO_bp:go_trna_processing	123	-0.0045757	-0.00036343	0.079913	0.52283
Curated_gene_sets:reactome_miscellaneous_transport_and_binding_events	24	-0.011737	-0.00041283	0.20446	0.52289
Curated_gene_sets:kondo_colon_cancer_hcp_with_h3k27me3	4	-0.026379	-0.000379	0.45805	0.52296
GO_bp:go_positive_regulation_of_glucokinase_activity	4	-0.026099	-0.00037497	0.45157	0.52304
Curated_gene_sets:reactome_cell_extracellular_matrix_interactions	16	-0.012186	-0.00035006	0.2103	0.5231
GO_mf:go_rna_polymerase_core_enzyme_binding	44	-0.0077932	-0.00037097	0.13409	0.52317
GO_cc:go_methyltransferase_complex	108	-0.0051519	-0.00038358	0.088581	0.52319
GO_bp:go_positive_regulation_of_macrophage_cytokine_production	9	-0.018439	-0.00039734	0.31681	0.52321
Curated_gene_sets:lee_naive_t_lymphocyte	18	-0.012461	-0.00037963	0.21318	0.5233
GO_bp:go_response_to_activity	64	-0.0064965	-0.00037277	0.11073	0.52339
GO_bp:go_mammary_gland_epithelial_cell_differentiation	17	-0.012645	-0.00037441	0.21496	0.52345
GO_bp:go_regulation_of_nucleobase_containing_compound_metabolic_process	479	-0.0024672	-0.00038311	0.04186	0.5235
GO_mf:go_calmodulin_binding	191	-0.0038402	-0.00037941	0.064987	0.52356
Curated_gene_sets:vandesluis_commd1_targets_group_4_up	14	-0.012415	-0.0003336	0.21003	0.52357
GO_bp:go_opsonization	12	-0.01383	-0.00034409	0.23365	0.5236
Curated_gene_sets:meissner_npc_icp_with_h3_unmethylated	21	-0.011517	-0.00037897	0.19448	0.52361
GO_mf:go_phospholipase_a2_inhibitor_activity	4	-0.026785	-0.00038483	0.45153	0.52365
Curated_gene_sets:odonnell_tfrc_targets_up	349	-0.0028613	-0.00038056	0.048027	0.52375
Curated_gene_sets:lee_neural_crest_stem_cell_dn	107	-0.0048805	-0.0003617	0.081882	0.52376
Curated_gene_sets:li_prostate_cancer_epigenetic	30	-0.0080304	-0.00031575	0.13472	0.52377
GO_bp:go_regulation_of_prostaglandin_secretion	11	-0.016215	-0.00038627	0.2718	0.52379
GO_bp:go_response_to_corticosterone	20	-0.013068	-0.00041965	0.21797	0.5239
GO_bp:go_negative_regulation_of_cellular_response_to_transforming_growth_factor_beta_stimulus	74	-0.0059223	-0.00036531	0.098751	0.52391
Curated_gene_sets:pid_lpa4_pathway	14	-0.012789	-0.00034366	0.2123	0.52402
GO_bp:go_ventricular_septum_morphogenesis	42	-0.0081872	-0.00038079	0.1355	0.52409
GO_cc:go_spanning_component_of_plasma_membrane	6	-0.020041	-0.00035262	0.33173	0.52409
GO_cc:go_glycinergic_synapse	5	-0.02248	-0.00036109	0.37092	0.52416
Curated_gene_sets:bhati_g2m_arrest_by_2methoxyestradiol_dn	121	-0.005039	-0.00039698	0.082621	0.52432
Curated_gene_sets:reactome_dna_damage_reversal	8	-0.018615	-0.00037818	0.30513	0.52432
GO_bp:go_regulation_of_female_gonad_development	13	-0.019845	-0.00051388	0.32405	0.52442
GO_bp:go_attachment_of_gpi_anchor_to_protein	6	-0.024171	-0.00042529	0.39436	0.52444
GO_bp:go_negative_regulation_of_apoptotic_signaling_pathway	212	-0.0036996	-0.00038488	0.060329	0.52445
Curated_gene_sets:chen_hoxa5_targets_9hr_up	219	-0.0038569	-0.00040774	0.062619	0.52456
Curated_gene_sets:hummerich_malignant_skin_tumor_dn	19	-0.012961	-0.0004057	0.21036	0.52457
Curated_gene_sets:kuuselo_pancreatic_cancer_19q13_amplification	33	-0.024871	-0.0010256	0.40214	0.52466
GO_bp:go_succinate_metabolic_process	7	-0.021806	-0.00041442	0.35102	0.52477
Curated_gene_sets:nakamura_lung_cancer_differentiation_markers	14	-0.017437	-0.00046858	0.27921	0.5249
GO_bp:go_regulation_of_respiratory_system_process	14	-0.016118	-0.00043311	0.25792	0.52491
Curated_gene_sets:reactome_synthesis_of_prostaglandins_pg_and_thromboxanes_tx	15	-0.016232	-0.00045149	0.25971	0.52492
GO_bp:go_death_inducing_signaling_complex_assembly	9	-0.020169	-0.0004346	0.32227	0.52495
GO_bp:go_negative_regulation_of_monocyte_chemotactic_protein_1_production	6	-0.022163	-0.00038997	0.35401	0.52496
GO_mf:go_guanylyltransferase_activity	7	-0.027086	-0.00051477	0.43238	0.52497
GO_bp:go_negative_regulation_of_animal_organ_morphogenesis	31	-0.0090144	-0.0003603	0.14353	0.52504
Curated_gene_sets:kim_wt1_targets_8hr_dn	120	-0.0049256	-0.00038645	0.078021	0.52517
GO_cc:go_kinetochore	126	-0.005214	-0.00041911	0.082485	0.5252
GO_mf:go_butyrate_coa_ligase_activity	8	-0.022354	-0.00045414	0.35349	0.52521
GO_bp:go_negative_regulation_of_glial_cell_proliferation	15	-0.014096	-0.00039207	0.22281	0.52522
GO_bp:go_intermediate_filament_organization	20	-0.012127	-0.00038944	0.191	0.52531
Curated_gene_sets:pid_tcr_ras_pathway	13	-0.015541	-0.00040244	0.24451	0.52534
Curated_gene_sets:kuninger_igf1_vs_pdgfb_targets_dn	42	-0.008173	-0.00038013	0.12853	0.52535
GO_mf:go_protein_prenyltransferase_activity	6	-0.026988	-0.00047486	0.4241	0.52537
GO_bp:go_telomere_maintenance_via_recombination	14	-0.020207	-0.00054301	0.31743	0.52538
Curated_gene_sets:browne_hcmv_infection_16hr_up	212	-0.0040665	-0.00042305	0.063605	0.52549
Curated_gene_sets:reactome_rna_polymerase_iii_transcription_initiation_from_type_3_promoter	28	-0.011628	-0.00044174	0.1819	0.52549
Curated_gene_sets:sweet_kras_targets_up	82	-0.0062232	-0.00040401	0.097081	0.52556
GO_mf:go_phosphatidylglycerol_binding	14	-0.016614	-0.00044644	0.25915	0.52556
GO_bp:go_respiratory_burst	29	-0.010641	-0.00041139	0.16592	0.52557
GO_bp:go_cytoplasm_organization	9	-0.020466	-0.00044101	0.31752	0.5257
GO_bp:go_regulation_of_actomyosin_structure_organization	85	-0.0059789	-0.00039516	0.092418	0.52579
GO_bp:go_intermediate_filament_bundle_assembly	6	-0.026454	-0.00046547	0.40852	0.52582
GO_bp:go_adherens_junction_maintenance	6	-0.022637	-0.0003983	0.34941	0.52583
GO_mf:go_transferrin_receptor_binding	8	-0.02049	-0.00041629	0.31578	0.52587
Curated_gene_sets:gentles_leukemic_stem_cell_up	28	-0.010676	-0.00040558	0.16365	0.52601
Curated_gene_sets:reactome_metabolism_of_carbohydrates	282	-0.0034807	-0.00041686	0.053114	0.52612
GO_bp:go_heat_generation	16	-0.015425	-0.0004431	0.23319	0.52637
GO_bp:go_olfactory_lobe_development	31	-0.011068	-0.00044236	0.16665	0.52647
Curated_gene_sets:gargalovic_response_to_oxidized_phospholipids_grey_up	17	-0.015704	-0.00046499	0.23344	0.52682
GO_bp:go_nephron_tubule_formation	19	-0.013339	-0.00041751	0.19754	0.52692
GO_cc:go_cilium	569	-0.0026555	-0.00044836	0.039184	0.52702
GO_bp:go_positive_regulation_of_memory_t_cell_differentiation	6	-0.022891	-0.00040278	0.33699	0.52708
Curated_gene_sets:reactome_mitochondrial_iron_sulfur_cluster_biogenesis	13	-0.019098	-0.00049456	0.2808	0.52711
Curated_gene_sets:vantveer_breast_cancer_poor_prognosis	58	-0.0077018	-0.00042077	0.11309	0.52715
GO_bp:go_lipid_phosphorylation	62	-0.0073615	-0.00041578	0.1079	0.5272
GO_bp:go_lamellipodium_assembly	60	-0.0076222	-0.00042352	0.11168	0.52721
Curated_gene_sets:kegg_homologous_recombination	28	-0.01213	-0.00046079	0.17709	0.5273
GO_bp:go_regulation_of_postsynaptic_membrane_organization	14	-0.015833	-0.00042547	0.23099	0.52732
GO_mf:go_store_operated_calcium_channel_activity	9	-0.01921	-0.00041394	0.28009	0.52734
GO_bp:go_regulation_of_mrna_binding	9	-0.018249	-0.00039323	0.26586	0.52736
GO_bp:go_viral_translational_termination_reinitiation	5	-0.038125	-0.00061239	0.55531	0.52737
Curated_gene_sets:hoffman_clock_targets_dn	10	-0.01915	-0.00043496	0.27851	0.52741
GO_bp:go_protein_localization_to_cytoplasmic_stress_granule	6	-0.029602	-0.00052085	0.42647	0.52767
GO_bp:go_response_to_prostaglandin_e	22	-0.013147	-0.00044276	0.18922	0.52769
GO_bp:go_positive_regulation_of_stem_cell_proliferation	39	-0.0092523	-0.0004147	0.13297	0.52774
GO_mf:go_oxidoreductase_activity_acting_on_peroxide_as_acceptor	54	-0.0095211	-0.00050196	0.13666	0.52777
Curated_gene_sets:biocarta_sm_pathway	14	-0.015813	-0.00042492	0.22692	0.52778
GO_bp:go_toxin_biosynthetic_process	5	-0.030753	-0.00049398	0.44074	0.52781
GO_bp:go_regulation_of_ubiquitin_protein_ligase_activity	21	-0.012504	-0.00041145	0.17813	0.52798
GO_bp:go_phospholipid_homeostasis	10	-0.01855	-0.00042134	0.26304	0.52811
Curated_gene_sets:kegg_mtor_signaling_pathway	50	-0.0080598	-0.00040892	0.11377	0.52824
Curated_gene_sets:jeon_smad6_targets_up	24	-0.012393	-0.00043591	0.17464	0.52829
GO_bp:go_negative_regulation_of_epithelial_cell_proliferation_involved_in_prostate_gland_development	6	-0.026493	-0.00046616	0.37201	0.52839
GO_bp:go_regulation_of_neural_precursor_cell_proliferation	83	-0.0067903	-0.00044349	0.094643	0.5286
Curated_gene_sets:reactome_scf_skp2_mediated_degradation_of_p27_p21	63	-0.008471	-0.00048227	0.11751	0.52873
Curated_gene_sets:gerhold_response_to_tzd_up	5	-0.020118	-0.00032316	0.27895	0.52875
GO_bp:go_inner_cell_mass_cell_proliferation	13	-0.018154	-0.00047011	0.25126	0.5288
Curated_gene_sets:kegg_alpha_linolenic_acid_metabolism	19	-0.017043	-0.00053347	0.23459	0.52896
GO_bp:go_regulation_of_endocytic_recycling	10	-0.018209	-0.00041358	0.2499	0.52904
GO_cc:go_telomerase_holoenzyme_complex	18	-0.016021	-0.00048809	0.21946	0.5291
GO_bp:go_regulation_of_serotonin_secretion	6	-0.026867	-0.00047273	0.3677	0.52912
GO_bp:go_positive_regulation_of_nitric_oxide_synthase_activity	21	-0.013138	-0.00043231	0.17946	0.52918
Curated_gene_sets:reactome_antigen_processing_cross_presentation	99	-0.0073423	-0.00052351	0.1002	0.52921
GO_bp:go_scf_dependent_proteasomal_ubiquitin_dependent_protein_catabolic_process	89	-0.0076063	-0.00051435	0.10353	0.52928
Curated_gene_sets:pujana_breast_cancer_with_brca1_mutated_dn	9	-0.019268	-0.00041518	0.26124	0.5294
GO_bp:go_endonucleolytic_cleavage_in_5_ets_of_tricistronic_rrna_transcript_ssu_rrna_5_8s_rrna_lsu_rrna_	5	-0.027424	-0.00044051	0.37156	0.52942
GO_bp:go_glycerolipid_catabolic_process	60	-0.0095957	-0.00053317	0.12947	0.52954
Curated_gene_sets:meissner_brain_hcp_with_h3k27me3	260	-0.004055	-0.00046659	0.054686	0.52955
GO_bp:go_somatic_stem_cell_population_maintenance	70	-0.008313	-0.00049878	0.11201	0.52958
GO_bp:go_enucleate_erythrocyte_differentiation	8	-0.027482	-0.00055834	0.36943	0.52965
GO_mf:go_anaphase_promoting_complex_binding	8	-0.024207	-0.0004918	0.32511	0.52968
Curated_gene_sets:reactome_rna_polymerase_i_transcription_initiation	46	-0.011087	-0.00053962	0.14811	0.52984
GO_bp:go_negative_regulation_of_vascular_associated_smooth_muscle_cell_apoptotic_process	2	-0.041453	-0.00042115	0.55275	0.52989
Curated_gene_sets:schlingemann_skin_carcinogenesis_tpa_dn	24	-0.013681	-0.00048122	0.18192	0.52997
Curated_gene_sets:reactome_sema4d_mediated_inhibition_of_cell_attachment_and_migration	8	-0.026178	-0.00053184	0.34754	0.53002
GO_bp:go_oocyte_differentiation	49	-0.0098023	-0.00049234	0.13013	0.53002
Curated_gene_sets:urs_adipocyte_differentiation_up	67	-0.0081716	-0.00047971	0.10841	0.53004
Curated_gene_sets:abramson_interact_with_aire	44	-0.009762	-0.00046469	0.12946	0.53005
GO_bp:go_regulation_of_triglyceride_catabolic_process	11	-0.021007	-0.00050041	0.27861	0.53005
Curated_gene_sets:reactome_sumo_is_transferred_from_e1_to_e2_ube2i_ubc9	7	-0.022328	-0.00042433	0.29576	0.53009
GO_mf:go_lys63_specific_deubiquitinase_activity	9	-0.021296	-0.00045889	0.28204	0.53009
Curated_gene_sets:bandres_response_to_carmustin_without_mgmt_24hr_up	12	-0.020399	-0.00050752	0.26995	0.53012
GO_bp:go_embryonic_axis_specification	33	-0.013129	-0.00054139	0.17243	0.53035
Curated_gene_sets:reactome_loss_of_function_of_tgfbr1_in_cancer	7	-0.024626	-0.00046801	0.32261	0.53042
GO_bp:go_dopamine_transport	51	-0.0088622	-0.00045409	0.11601	0.53045
GO_bp:go_response_to_parathyroid_hormone	9	-0.024097	-0.00051925	0.31385	0.5306
GO_bp:go_macroautophagy	279	-0.0042663	-0.00050826	0.055489	0.53064
GO_bp:go_negative_regulation_of_immature_t_cell_proliferation	5	-0.031973	-0.00051358	0.41587	0.53064
GO_bp:go_negative_regulation_of_fatty_acid_transport	7	-0.027829	-0.00052888	0.36192	0.53064
Curated_gene_sets:semenza_hif1_targets	35	-0.011344	-0.00048172	0.14699	0.53076
Curated_gene_sets:cheng_response_to_nickel_acetate	41	-0.010528	-0.00048378	0.13636	0.53077
GO_cc:go_nucleolar_part	174	-0.0053264	-0.0005025	0.068823	0.53084
Curated_gene_sets:reactome_activation_of_puma_and_translocation_to_mitochondria	9	-0.022122	-0.0004767	0.28568	0.53086
GO_mf:go_neuropeptide_binding	23	-0.015213	-0.00052386	0.19643	0.53087
Curated_gene_sets:reactome_processive_synthesis_on_the_c_strand_of_the_telomere	11	-0.020191	-0.00048097	0.26052	0.53089
GO_bp:go_carbohydrate_catabolic_process	176	-0.0051468	-0.00048832	0.06635	0.53091
Curated_gene_sets:pid_wnt_canonical_pathway	21	-0.014589	-0.00048005	0.18807	0.53092
GO_bp:go_protein_import_into_peroxisome_matrix	13	-0.017954	-0.00046493	0.23139	0.53092
Curated_gene_sets:gnatenko_platelet_signature	41	-0.010811	-0.00049679	0.1393	0.53093
GO_bp:go_regulation_of_basement_membrane_assembly_involved_in_embryonic_body_morphogenesis	5	-0.035695	-0.00057337	0.45926	0.53098
GO_mf:go_transcription_corepressor_binding	15	-0.016477	-0.00045829	0.21126	0.53108
GO_mf:go_solute_cation_symporter_activity	101	-0.0065854	-0.00047424	0.084293	0.53113
GO_bp:go_myeloid_leukocyte_cytokine_production	30	-0.012078	-0.0004749	0.15448	0.53116
GO_bp:go_copper_ion_import	5	-0.026825	-0.00043088	0.34262	0.5312
Curated_gene_sets:amit_egf_response_120_hela	68	-0.0088261	-0.00052198	0.11268	0.53122
GO_mf:go_dipeptidyl_peptidase_activity	13	-0.021714	-0.00056228	0.2756	0.5314
GO_bp:go_positive_regulation_of_synapse_assembly	61	-0.009471	-0.0005306	0.12011	0.53143
GO_cc:go_spindle_pole_centrosome	13	-0.019741	-0.00051118	0.25006	0.53146
Curated_gene_sets:reactome_synthesis_of_bile_acids_and_bile_salts_via_27_hydroxycholesterol	15	-0.018317	-0.00050947	0.23163	0.53151
Curated_gene_sets:reactome_pd_1_signaling	20	-0.019369	-0.00062198	0.24366	0.53168
GO_bp:go_nuclear_transcribed_mrna_catabolic_process_nonsense_mediated_decay	114	-0.0065273	-0.00049922	0.081976	0.53173
GO_bp:go_response_to_interleukin_12	49	-0.010104	-0.00050748	0.12664	0.53179
GO_bp:go_dense_core_granule_transport	8	-0.025857	-0.00052533	0.32332	0.53187
GO_bp:go_mitochondrial_protein_catabolic_process	5	-0.023111	-0.00037123	0.28845	0.53193
GO_bp:go_dna_strand_elongation_involved_in_dna_replication	13	-0.022504	-0.00058273	0.28057	0.53196
GO_bp:go_cellular_response_to_interferon_alpha	10	-0.024047	-0.00054619	0.29972	0.53197
Curated_gene_sets:davicioni_targets_of_pax_foxo1_fusions_dn	63	-0.0087922	-0.00050055	0.10956	0.53198
GO_bp:go_nucleobase_catabolic_process	6	-0.035374	-0.00062241	0.43898	0.53211
GO_bp:go_ump_biosynthetic_process	9	-0.023921	-0.00051546	0.2966	0.53214
Curated_gene_sets:rashi_response_to_ionizing_radiation_3	44	-0.010619	-0.00050546	0.13111	0.53227
GO_bp:go_negative_regulation_of_rho_protein_signal_transduction	22	-0.014923	-0.00050258	0.18426	0.53227
Curated_gene_sets:reactome_heparan_sulfate_heparin_hs_gag_metabolism	50	-0.009859	-0.0005002	0.12139	0.53237
GO_bp:go_regulation_of_oogenesis	10	-0.021478	-0.00048783	0.26445	0.53237
Curated_gene_sets:gerhold_response_to_tzd_dn	13	-0.019385	-0.00050198	0.23816	0.53244
Curated_gene_sets:reactome_ephb_mediated_forward_signaling	41	-0.01238	-0.00056891	0.15186	0.53249
GO_bp:go_sleep	31	-0.012036	-0.00048108	0.14723	0.53258
GO_mf:go_c_acyltransferase_activity	20	-0.018238	-0.00058567	0.22246	0.53267
GO_bp:go_positive_regulation_of_toll_like_receptor_3_signaling_pathway	7	-0.026342	-0.00050061	0.3209	0.53271
GO_bp:go_regulation_of_the_force_of_heart_contraction	27	-0.01542	-0.00057525	0.18779	0.53272
GO_bp:go_intrinsic_apoptotic_signaling_pathway_in_response_to_dna_damage_by_p53_class_mediator	42	-0.011816	-0.00054955	0.14333	0.53285
GO_bp:go_negative_regulation_of_pathway_restricted_smad_protein_phosphorylation	11	-0.021331	-0.00050814	0.2583	0.53291
GO_mf:go_tau_protein_binding	44	-0.010684	-0.00050856	0.12931	0.53292
GO_bp:go_chloride_ion_homeostasis	13	-0.019829	-0.00051347	0.23919	0.53303
Curated_gene_sets:reactome_fceri_mediated_nf_kb_activation	81	-0.0088143	-0.00056874	0.1063	0.53304
GO_bp:go_snare_complex_assembly	17	-0.016801	-0.00049746	0.20255	0.53305
GO_cc:go_cytoplasmic_stress_granule	55	-0.0095609	-0.00050869	0.11512	0.53309
Curated_gene_sets:reactome_stabilization_of_p53	59	-0.010968	-0.00060433	0.13197	0.53312
GO_bp:go_negative_regulation_of_ruffle_assembly	5	-0.025457	-0.00040891	0.30602	0.53315
Curated_gene_sets:reactome_activation_of_bad_and_translocation_to_mitochondria	15	-0.02002	-0.00055685	0.24024	0.53321
GO_cc:go_mitochondrial_part	976	-0.0025449	-0.00055662	0.030467	0.53328
GO_mf:go_phosphatidylinositol_bisphosphate_kinase_activity	5	-0.03598	-0.00057794	0.42907	0.53341
GO_bp:go_response_to_oleic_acid	6	-0.03262	-0.00057396	0.38747	0.53355
Curated_gene_sets:chang_immortalized_by_hpv31_dn	58	-0.009891	-0.00054037	0.11709	0.53366
Curated_gene_sets:kegg_systemic_lupus_erythematosus	126	-0.009321	-0.00074924	0.11027	0.53368
GO_cc:go_pericentriolar_material	21	-0.015365	-0.0005056	0.18088	0.53385
GO_bp:go_positive_regulation_of_exit_from_mitosis	5	-0.030421	-0.00048865	0.3567	0.53398
Curated_gene_sets:hunsberger_exercise_regulated_genes	27	-0.015012	-0.00056002	0.17527	0.53413
Curated_gene_sets:whiteside_cisplatin_resistance_dn	12	-0.023365	-0.00058132	0.27251	0.53416
Curated_gene_sets:yang_breast_cancer_esr1_up	35	-0.012941	-0.00054954	0.15085	0.53418
GO_bp:go_intracellular_estrogen_receptor_signaling_pathway	58	-0.0097886	-0.00053478	0.11407	0.53419
GO_mf:go_adenylyltransferase_activity	27	-0.014565	-0.00054334	0.16969	0.5342
GO_bp:go_positive_regulation_of_renal_sodium_excretion	13	-0.020064	-0.00051957	0.23351	0.53424
GO_bp:go_very_long_chain_fatty_acid_catabolic_process	4	-0.036128	-0.00051906	0.41981	0.53429
Curated_gene_sets:reactome_signaling_by_leptin	11	-0.024064	-0.00057322	0.27811	0.53447
GO_bp:go_positive_regulation_of_epidermal_cell_differentiation	23	-0.016555	-0.00057005	0.19119	0.5345
Curated_gene_sets:reactome_pyrimidine_catabolism	12	-0.026831	-0.00066754	0.30953	0.53454
GO_cc:go_borc_complex	8	-0.02391	-0.00048577	0.27525	0.53461
GO_bp:go_lymphocyte_apoptotic_process	68	-0.0095184	-0.00056292	0.10934	0.53468
GO_cc:go_dna_replication_factor_a_complex	15	-0.016878	-0.00046946	0.19347	0.53476
Curated_gene_sets:biocarta_flumazenil_pathway	8	-0.02935	-0.00059629	0.33553	0.53485
Curated_gene_sets:reactome_global_genome_nucleotide_excision_repair_gg_ner	82	-0.0093547	-0.0006073	0.10591	0.53519
Curated_gene_sets:sa_pten_pathway	17	-0.016747	-0.00049587	0.18934	0.53524
GO_bp:go_regulation_of_cell_cycle_arrest	104	-0.0080465	-0.00058796	0.090883	0.53527
GO_cc:go_actin_based_cell_projection	198	-0.0054744	-0.00055059	0.061549	0.53544
Curated_gene_sets:reactome_kinesins	59	-0.010109	-0.000557	0.11311	0.5356
Curated_gene_sets:kegg_metabolism_of_xenobiotics_by_cytochrome_p450	70	-0.013293	-0.00079757	0.14827	0.53572
GO_bp:go_glycolytic_process	101	-0.0077588	-0.00055874	0.086141	0.53588
Curated_gene_sets:ueda_periferal_clock	169	-0.006293	-0.00058518	0.069834	0.5359
Curated_gene_sets:purbey_targets_of_ctbp1_not_satb1_up	279	-0.0046801	-0.00055756	0.051922	0.53591
GO_mf:go_magnesium_dependent_protein_serine_threonine_phosphatase_activity	17	-0.019034	-0.00056357	0.21104	0.53593
GO_bp:go_negative_regulation_of_viral_induced_cytoplasmic_pattern_recognition_receptor_signaling_pathway	10	-0.024615	-0.00055908	0.27288	0.53594
GO_bp:go_contractile_actin_filament_bundle_assembly	89	-0.0082093	-0.00055513	0.090841	0.536
GO_cc:go_npbaf_complex	12	-0.0248	-0.00061703	0.27358	0.53611
GO_bp:go_transposition_rna_mediated	5	-0.029695	-0.00047698	0.32744	0.53613
Curated_gene_sets:mense_hypoxia_up	95	-0.0081372	-0.00056841	0.089473	0.53623
GO_mf:go_metalloendopeptidase_activity	98	-0.0090133	-0.00063942	0.098955	0.53629
GO_bp:go_regulation_of_rna_metabolic_process	207	-0.0057883	-0.00059511	0.063251	0.53646
Curated_gene_sets:reactome_constitutive_signaling_by_akt1_e17k_in_cancer	25	-0.015224	-0.00054653	0.16629	0.53647
Curated_gene_sets:ohguchi_liver_hnf4a_targets_up	46	-0.011868	-0.0005776	0.12959	0.53648
Curated_gene_sets:zhan_early_differentiation_genes_dn	41	-0.013881	-0.00063788	0.15074	0.53668
Curated_gene_sets:aguirre_pancreatic_cancer_copy_number_dn	234	-0.0063125	-0.00068955	0.068411	0.53676
Curated_gene_sets:tarte_plasma_cell_vs_b_lymphocyte_up	76	-0.0099254	-0.00062043	0.1075	0.53678
GO_cc:go_transcription_factor_ap_1_complex	5	-0.040769	-0.00065487	0.44073	0.53685
GO_bp:go_regulation_of_centrosome_duplication	43	-0.012064	-0.00056771	0.13038	0.53686
GO_bp:go_type_b_pancreatic_cell_development	20	-0.017337	-0.00055673	0.18655	0.53702
GO_bp:go_phosphatidylcholine_biosynthetic_process	37	-0.013768	-0.00060108	0.14811	0.53703
Curated_gene_sets:massarweh_tamoxifen_resistance_dn	224	-0.0055867	-0.00059724	0.060082	0.53704
GO_bp:go_regulation_of_cellular_extravasation	23	-0.015355	-0.00052876	0.16496	0.53708
GO_bp:go_regulation_of_aorta_morphogenesis	2	-0.04287	-0.00043555	0.46027	0.5371
GO_bp:go_positive_regulation_of_lipid_biosynthetic_process	72	-0.0094451	-0.00057472	0.10132	0.53713
GO_bp:go_conditioned_taste_aversion	5	-0.033481	-0.00053779	0.35925	0.53713
GO_bp:go_regulation_of_leukocyte_apoptotic_process	83	-0.0090704	-0.00059241	0.097179	0.53718
Curated_gene_sets:reactome_rna_polymerase_i_promoter_escape	87	-0.012657	-0.00084626	0.13483	0.5374
Curated_gene_sets:pid_insulin_pathway	44	-0.01249	-0.00059455	0.13297	0.53742
GO_bp:go_exit_from_mitosis	30	-0.014759	-0.00058031	0.15705	0.53743
GO_mf:go_malate_dehydrogenase_activity	8	-0.031184	-0.00063355	0.33189	0.53743
Curated_gene_sets:kegg_maturity_onset_diabetes_of_the_young	25	-0.01626	-0.00058371	0.173	0.53744
GO_bp:go_cell_cycle_process	1287	-0.002515	-0.00062632	0.026664	0.53757
GO_bp:go_tumor_necrosis_factor_mediated_signaling_pathway	156	-0.0070839	-0.0006331	0.075042	0.5376
Curated_gene_sets:reactome_formation_of_the_cornified_envelope	128	-0.011759	-0.00095262	0.12436	0.53766
GO_cc:go_polymeric_cytoskeletal_fiber	682	-0.0036327	-0.00066948	0.038403	0.53768
Curated_gene_sets:biocarta_akap95_pathway	11	-0.033198	-0.00079082	0.35045	0.53773
GO_bp:go_negative_regulation_of_protein_tyrosine_kinase_activity	29	-0.01488	-0.00057528	0.15675	0.53781
GO_bp:go_righting_reflex	8	-0.030647	-0.00062264	0.3227	0.53783
Curated_gene_sets:fontaine_follicular_thyroid_adenoma_dn	64	-0.010596	-0.00060802	0.11128	0.53793
GO_bp:go_transcription_elongation_from_rna_polymerase_ii_promoter	84	-0.010301	-0.0006768	0.10748	0.53817
GO_bp:go_detection_of_temperature_stimulus_involved_in_sensory_perception	15	-0.020485	-0.00056978	0.21374	0.53818
GO_bp:go_cytokine_secretion_involved_in_immune_response	19	-0.022058	-0.00069045	0.22954	0.53828
GO_bp:go_regulation_of_atp_biosynthetic_process	11	-0.029723	-0.00070805	0.30918	0.53829
GO_bp:go_aromatic_amino_acid_family_catabolic_process	15	-0.020847	-0.00057986	0.21677	0.53831
GO_bp:go_circadian_sleep_wake_cycle	25	-0.015562	-0.00055867	0.16182	0.53831
GO_cc:go_secretory_granule_membrane	285	-0.0052001	-0.00062605	0.054059	0.53832
GO_bp:go_protein_insertion_into_mitochondrial_inner_membrane	11	-0.027985	-0.00066663	0.29059	0.53836
GO_bp:go_growth_plate_cartilage_development	35	-0.014091	-0.00059839	0.14621	0.53839
Curated_gene_sets:xu_response_to_tretinoin_and_nsc682994_dn	15	-0.023007	-0.00063992	0.23809	0.53849
GO_bp:go_nlrp3_inflammasome_complex_assembly	13	-0.024916	-0.0006452	0.2575	0.53854
Curated_gene_sets:pid_vegfr1_pathway	26	-0.015574	-0.00057014	0.16093	0.53855
Curated_gene_sets:reactome_processing_and_activation_of_sumo	10	-0.024517	-0.00055687	0.25262	0.53866
GO_mf:go_urea_transmembrane_transporter_activity	6	-0.037526	-0.00066029	0.38593	0.53873
Curated_gene_sets:browne_hcmv_infection_4hr_dn	243	-0.0054507	-0.00060661	0.05602	0.53876
Curated_gene_sets:reactome_abacavir_transmembrane_transport	5	-0.036537	-0.00058688	0.37419	0.53889
GO_bp:go_negative_regulation_of_leukocyte_degranulation	11	-0.027068	-0.00064479	0.27706	0.53891
GO_bp:go_response_to_glucagon	34	-0.013997	-0.00058584	0.14314	0.53895
GO_cc:go_core_mediator_complex	7	-0.033755	-0.0006415	0.3444	0.53904
GO_bp:go_positive_regulation_of_axonogenesis	76	-0.0098993	-0.00061879	0.10095	0.53906
GO_bp:go_positive_regulation_of_cyclase_activity	22	-0.018063	-0.00060835	0.18396	0.53911
GO_cc:go_neurofibrillary_tangle	5	-0.04363	-0.00070081	0.44419	0.53912
GO_bp:go_negative_regulation_of_acute_inflammatory_response_to_antigenic_stimulus	5	-0.047778	-0.00076744	0.48581	0.53917
GO_bp:go_nadh_dehydrogenase_complex_assembly	57	-0.013995	-0.00075798	0.1423	0.53917
GO_bp:go_lipid_oxidation	100	-0.0081764	-0.00058591	0.083117	0.53918
Curated_gene_sets:myllykangas_amplification_hot_spot_30	5	-0.034855	-0.00055987	0.35421	0.53919
GO_bp:go_sertoli_cell_development	12	-0.024893	-0.00061934	0.25297	0.53919
GO_bp:go_organism_emergence_from_protective_structure	23	-0.018992	-0.00065399	0.19261	0.53927
Curated_gene_sets:phong_tnf_response_not_via_p38	336	-0.0047943	-0.00062587	0.048594	0.53929
GO_bp:go_prolactin_secretion	8	-0.025417	-0.00051637	0.25759	0.5393
Curated_gene_sets:reactome_defective_cftr_causes_cystic_fibrosis	63	-0.012522	-0.00071289	0.12686	0.53931
Curated_gene_sets:kegg_selenoamino_acid_metabolism	26	-0.02021	-0.00073986	0.20458	0.53935
GO_mf:go_proton_exporting_atpase_activity_phosphorylative_mechanism	13	-0.026658	-0.00069031	0.26947	0.5394
Curated_gene_sets:reactome_activated_ntrk2_signals_through_fyn	7	-0.034048	-0.00064706	0.34379	0.53944
GO_bp:go_negative_regulation_of_plasma_membrane_bounded_cell_projection_assembly	22	-0.018496	-0.00062291	0.1867	0.53946
GO_bp:go_membrane_fission	11	-0.025908	-0.00061715	0.26112	0.53952
GO_cc:go_earp_complex	5	-0.031985	-0.00051377	0.3218	0.53959
Curated_gene_sets:zhou_pancreatic_exocrine_progenitor	10	-0.024879	-0.00056509	0.25008	0.53962
GO_bp:go_plasminogen_activation	22	-0.017724	-0.00059691	0.17809	0.53964
Curated_gene_sets:ji_response_to_fsh_up	66	-0.010476	-0.00061039	0.10517	0.53967
GO_bp:go_chromatin_remodeling_at_centromere	44	-0.014576	-0.00069385	0.1463	0.53968
GO_bp:go_atp_dependent_chromatin_remodeling	78	-0.010994	-0.00069616	0.11026	0.53971
GO_bp:go_t_cell_chemotaxis	26	-0.020219	-0.00074019	0.2028	0.53971
Curated_gene_sets:hwang_prostate_cancer_markers	26	-0.015255	-0.00055848	0.15283	0.53975
GO_bp:go_epithelial_cilium_movement_involved_in_determination_of_left_right_asymmetry	9	-0.028066	-0.00060476	0.28121	0.53975
Curated_gene_sets:lopez_mesothelioma_survival_dn	10	-0.028384	-0.0006447	0.28405	0.5398
GO_cc:go_condensed_chromosome_centromeric_region	110	-0.0089804	-0.00067476	0.089436	0.53999
Curated_gene_sets:reactome_trp_channels	27	-0.017587	-0.00065608	0.17512	0.54
GO_bp:go_negative_regulation_of_smoothened_signaling_pathway	28	-0.019669	-0.00074721	0.19576	0.54002
GO_cc:go_nadph_oxidase_complex	11	-0.028488	-0.00067862	0.2831	0.54008
GO_cc:go_kinocilium	8	-0.043241	-0.0008785	0.42917	0.54013
GO_bp:go_negative_regulation_of_calcineurin_mediated_signaling	14	-0.02169	-0.00058284	0.21512	0.54015
GO_bp:go_protein_targeting	409	-0.0044556	-0.00064051	0.044042	0.54029
GO_cc:go_nuclear_outer_membrane	25	-0.017068	-0.00061271	0.16819	0.54041
Curated_gene_sets:holleman_asparaginase_resistance_b_all_up	28	-0.017955	-0.00068207	0.17691	0.54042
GO_bp:go_negative_regulation_of_biomineral_tissue_development	22	-0.017819	-0.0006001	0.17553	0.54043
Curated_gene_sets:reactome_dna_damage_bypass	47	-0.01319	-0.00064888	0.12974	0.54049
GO_bp:go_i_kappab_kinase_nf_kappab_signaling	243	-0.0060133	-0.00066922	0.059103	0.54052
GO_mf:go_electron_transfer_activity	105	-0.0093494	-0.00068642	0.091778	0.54057
GO_mf:go_kinase_activator_activity	83	-0.010486	-0.00068484	0.10286	0.5406
Curated_gene_sets:hoffmann_immature_to_mature_b_lymphocyte_up	38	-0.014625	-0.00064708	0.1432	0.54067
GO_bp:go_positive_regulation_of_proteolysis_involved_in_cellular_protein_catabolic_process	115	-0.0088745	-0.0006817	0.086806	0.54071
Curated_gene_sets:reactome_insulin_receptor_recycling	25	-0.01942	-0.00069714	0.18982	0.54074
GO_mf:go_co_smad_binding	9	-0.028855	-0.00062178	0.2818	0.54078
GO_bp:go_ribosomal_protein_import_into_nucleus	8	-0.028396	-0.00057691	0.2771	0.54081
Curated_gene_sets:reactome_hdl_remodeling	10	-0.023954	-0.00054406	0.23329	0.54089
GO_bp:go_regulation_of_cell_proliferation_involved_in_kidney_development	13	-0.028176	-0.00072962	0.2734	0.54104
GO_bp:go_long_chain_fatty_acid_biosynthetic_process	25	-0.017769	-0.00063789	0.17229	0.54107
Curated_gene_sets:reactome_atf6_atf6_alpha_activates_chaperones	11	-0.028301	-0.00067416	0.27395	0.54114
GO_bp:go_sensory_perception_of_taste	65	-0.012382	-0.00071598	0.11943	0.54129
GO_bp:go_regulation_of_mesenchymal_to_epithelial_transition_involved_in_metanephros_morphogenesis	7	-0.039883	-0.00075797	0.3846	0.5413
Curated_gene_sets:linsley_mir16_targets	204	-0.006372	-0.00065041	0.061392	0.54133
Curated_gene_sets:reactome_rna_polymerase_iii_chain_elongation	18	-0.024917	-0.00075915	0.23974	0.54139
Curated_gene_sets:pid_pi3k_plc_trk_pathway	36	-0.014968	-0.00064463	0.14392	0.54142
GO_bp:go_cd4_positive_alpha_beta_t_cell_activation	83	-0.010064	-0.00065729	0.096752	0.54142
GO_bp:go_regulation_of_synapse_assembly	97	-0.0099069	-0.00069924	0.095186	0.54145
GO_bp:go_methionine_biosynthetic_process	12	-0.032136	-0.00079953	0.30874	0.54145
GO_bp:go_microtubule_polymerization_or_depolymerization	103	-0.0095812	-0.00069674	0.09186	0.54153
Curated_gene_sets:joseph_response_to_sodium_butyrate_dn	61	-0.011548	-0.00064695	0.11062	0.54157
GO_bp:go_positive_regulation_of_histone_h3_k4_methylation	16	-0.024144	-0.00069355	0.23104	0.54161
GO_bp:go_establishment_of_centrosome_localization	7	-0.029402	-0.00055878	0.28052	0.54174
Curated_gene_sets:smid_breast_cancer_relapse_in_liver_up	6	-0.039711	-0.00069874	0.37874	0.54175
GO_bp:go_tyrosine_phosphorylation_of_stat_protein	78	-0.011	-0.00069654	0.10478	0.5418
GO_bp:go_cellular_response_to_salt_stress	9	-0.032241	-0.00069473	0.30708	0.54181
Curated_gene_sets:tomlins_prostate_cancer_up	38	-0.015765	-0.00069753	0.14967	0.54194
Curated_gene_sets:finetti_breast_cancers_kinome_blue	20	-0.020603	-0.00066161	0.19557	0.54195
Curated_gene_sets:abe_inner_ear	41	-0.013029	-0.00059871	0.12339	0.54205
GO_cc:go_distal_axon	263	-0.005894	-0.00068205	0.055674	0.54216
GO_mf:go_protein_geranylgeranyltransferase_activity	4	-0.051659	-0.0007422	0.48732	0.54221
GO_bp:go_defense_response	1539	-0.002669	-0.00072175	0.02508	0.54237
Curated_gene_sets:biocarta_il5_pathway	11	-0.028723	-0.00068421	0.26983	0.54239
GO_bp:go_eye_photoreceptor_cell_development	34	-0.016776	-0.00070216	0.15709	0.54252
Curated_gene_sets:reactome_coenzyme_a_biosynthesis	8	-0.032584	-0.00066199	0.30482	0.54256
GO_bp:go_regulation_of_axon_diameter	3	-0.08136	-0.0010123	0.75976	0.54264
Curated_gene_sets:reactome_presynaptic_function_of_kainate_receptors	21	-0.022217	-0.00073105	0.2074	0.54265
Curated_gene_sets:zhang_response_to_ikk_inhibitor_and_tnf_dn	102	-0.0098775	-0.00071481	0.09216	0.54267
Curated_gene_sets:borczuk_malignant_mesothelioma_up	285	-0.0058591	-0.00070539	0.054512	0.5428
Curated_gene_sets:nadler_hyperglycemia_at_obesity	57	-0.012441	-0.00067382	0.11562	0.54284
Curated_gene_sets:kim_tial1_targets	31	-0.016635	-0.00066488	0.15456	0.54285
GO_bp:go_positive_regulation_of_glycogen_metabolic_process	18	-0.023898	-0.00072809	0.22174	0.54291
GO_bp:go_carbohydrate_homeostasis	232	-0.006139	-0.00066775	0.056963	0.54291
GO_bp:go_glycogen_biosynthetic_process	44	-0.015244	-0.00072565	0.14146	0.54291
GO_mf:go_mannosidase_activity	15	-0.023886	-0.00066436	0.22129	0.54298
GO_bp:go_regulation_of_cell_cell_adhesion_mediated_by_cadherin	15	-0.022274	-0.00061954	0.20624	0.543
GO_bp:go_brush_border_assembly	5	-0.045479	-0.00073051	0.42106	0.54301
Curated_gene_sets:reactome_regulation_of_kit_signaling	16	-0.021516	-0.00061805	0.19909	0.54303
GO_bp:go_negative_regulation_of_osteoblast_proliferation	9	-0.030884	-0.0006655	0.28523	0.54311
GO_bp:go_leukocyte_apoptotic_process	103	-0.0096858	-0.00070435	0.089437	0.54312
GO_cc:go_lsm1_7_pat1_complex	5	-0.036895	-0.00059263	0.34023	0.54318
Curated_gene_sets:gazda_diamond_blackfan_anemia_progenitor_up	39	-0.016663	-0.00074687	0.15343	0.54324
GO_bp:go_homeostasis_of_number_of_cells_within_a_tissue	29	-0.018607	-0.00071936	0.17095	0.54334
GO_bp:go_response_to_estradiol	127	-0.0087145	-0.00070325	0.079891	0.54343
Curated_gene_sets:reactome_regulation_of_gene_expression_in_beta_cells	21	-0.019717	-0.0006488	0.18066	0.54345
GO_bp:go_negative_regulation_of_cellular_catabolic_process	221	-0.0065348	-0.00069395	0.059739	0.54355
Curated_gene_sets:kumar_targets_of_mll_af9_fusion	380	-0.0050165	-0.00069564	0.045843	0.54357
Curated_gene_sets:finak_breast_cancer_sdpp_signature	22	-0.019478	-0.00065598	0.17793	0.54358
Curated_gene_sets:davicioni_rhabdomyosarcoma_pax_foxo1_fusion_dn	14	-0.026229	-0.00070483	0.23955	0.54359
GO_bp:go_negative_regulation_of_peptidyl_lysine_acetylation	17	-0.022486	-0.00066579	0.20512	0.54364
GO_mf:go_mannosyl_oligosaccharide_1_2_alpha_mannosidase_activity	7	-0.041485	-0.00078842	0.37778	0.54372
GO_bp:go_pri_mirna_transcription_by_rna_polymerase_ii	44	-0.015825	-0.00075331	0.14395	0.54377
GO_bp:go_cellular_response_to_cisplatin	5	-0.035581	-0.00057153	0.32173	0.54403
Curated_gene_sets:shedden_lung_cancer_poor_survival_a6	443	-0.0049086	-0.00073371	0.04427	0.54414
GO_bp:go_nerve_development	76	-0.011363	-0.00071029	0.10245	0.54415
GO_bp:go_chondroitin_sulfate_catabolic_process	12	-0.031084	-0.00077336	0.27972	0.54424
GO_bp:go_regulation_of_atrial_cardiac_muscle_cell_action_potential	5	-0.043711	-0.00070212	0.39306	0.54427
Curated_gene_sets:reactome_apoptotic_execution_phase	49	-0.013244	-0.00066522	0.119	0.54431
Curated_gene_sets:zamora_nos2_targets_up	50	-0.014358	-0.00072845	0.12897	0.54432
GO_mf:go_nuclear_receptor_binding	108	-0.0096812	-0.00072081	0.086949	0.54433
GO_bp:go_negative_regulation_of_intrinsic_apoptotic_signaling_pathway_in_response_to_osmotic_stress	5	-0.044865	-0.00072065	0.40275	0.54435
GO_bp:go_regulation_of_b_cell_differentiation	26	-0.018214	-0.00066681	0.16319	0.54443
GO_bp:go_positive_regulation_of_erad_pathway	13	-0.025357	-0.00065661	0.22644	0.54458
GO_mf:go_g_protein_alpha_subunit_binding	22	-0.022165	-0.0007465	0.19776	0.54462
GO_bp:go_asymmetric_neuroblast_division	5	-0.072748	-0.0011685	0.64893	0.54463
GO_mf:go_rna_polymerase_i_core_binding	5	-0.038331	-0.0006157	0.34165	0.54466
Curated_gene_sets:shedden_lung_cancer_good_survival_a5	66	-0.01196	-0.0006969	0.10647	0.54472
GO_bp:go_phosphatidylethanolamine_biosynthetic_process	15	-0.025	-0.00069535	0.22248	0.54473
Curated_gene_sets:reactome_signaling_by_mst1	5	-0.044356	-0.00071247	0.39436	0.54478
Curated_gene_sets:liao_have_sox4_binding_sites	40	-0.017948	-0.0008147	0.15949	0.5448
GO_mf:go_lipase_activator_activity	13	-0.023859	-0.00061784	0.21201	0.5448
Curated_gene_sets:reactome_glycogen_breakdown_glycogenolysis	12	-0.032145	-0.00079976	0.28501	0.5449
Curated_gene_sets:biocarta_dc_pathway	16	-0.030139	-0.00086575	0.26675	0.54498
GO_bp:go_ornithine_transport	5	-0.049926	-0.00080194	0.44106	0.54506
GO_bp:go_regulation_of_glycogen_metabolic_process	33	-0.018397	-0.00075862	0.16241	0.54509
Curated_gene_sets:reactome_response_to_metal_ions	14	-0.037034	-0.00099516	0.32596	0.54523
GO_bp:go_sequestering_of_iron_ion	5	-0.046815	-0.00075198	0.41153	0.54528
GO_mf:go_nmda_glutamate_receptor_activity	7	-0.039499	-0.00075067	0.3468	0.54534
GO_mf:go_neuropeptide_hormone_activity	27	-0.018426	-0.0006874	0.16171	0.54536
Curated_gene_sets:kegg_oxidative_phosphorylation	116	-0.010742	-0.00082872	0.093879	0.54555
Curated_gene_sets:chen_liver_metabolism_qtl_cis	93	-0.011569	-0.00079959	0.10102	0.54558
Curated_gene_sets:rutella_response_to_csf2rb_and_il4_up	320	-0.0056482	-0.00071988	0.049297	0.54561
Curated_gene_sets:park_hsc_vs_multipotent_progenitors_dn	13	-0.030653	-0.00079377	0.26643	0.5458
Curated_gene_sets:chen_etv5_targets_testis	21	-0.021209	-0.00069788	0.18393	0.5459
GO_mf:go_transforming_growth_factor_beta_receptor_activity_type_i	7	-0.045241	-0.00085978	0.39227	0.54591
Curated_gene_sets:reactome_biosynthesis_of_epa_derived_spms	6	-0.041554	-0.00073116	0.35994	0.54595
Curated_gene_sets:durand_stroma_ns_up	162	-0.0081879	-0.00074558	0.070544	0.5462
GO_bp:go_n_acetylglucosamine_metabolic_process	11	-0.028513	-0.00067921	0.24509	0.54631
GO_mf:go_ras_guanyl_nucleotide_exchange_factor_activity	132	-0.0087089	-0.0007164	0.074828	0.54633
GO_bp:go_response_to_cell_cycle_checkpoint_signaling	7	-0.041436	-0.00078748	0.35574	0.54636
GO_cc:go_h4_h2a_histone_acetyltransferase_complex	16	-0.027408	-0.00078731	0.23398	0.54662
Curated_gene_sets:figueroa_aml_methylation_cluster_7_dn	5	-0.041136	-0.00066075	0.35053	0.54671
GO_bp:go_modification_of_morphology_or_physiology_of_other_organism_involved_in_symbiotic_interaction	106	-0.0096494	-0.00071179	0.082222	0.54671
GO_bp:go_cellular_response_to_parathyroid_hormone_stimulus	7	-0.040378	-0.00076737	0.344	0.54672
GO_bp:go_retina_vasculature_morphogenesis_in_camera_type_eye	10	-0.03516	-0.00079861	0.29922	0.54677
Curated_gene_sets:reactome_pi3k_akt_activation	10	-0.032184	-0.00073099	0.27383	0.54678
GO_mf:go_proton_transporting_atpase_activity_rotational_mechanism	22	-0.022558	-0.00075974	0.19159	0.54686
GO_bp:go_l_amino_acid_transport	60	-0.014421	-0.00080129	0.12231	0.54693
Curated_gene_sets:stein_estrogen_response_not_via_esrra	17	-0.023919	-0.00070821	0.20251	0.54701
Curated_gene_sets:grabarczyk_bcl11b_targets_up	74	-0.011638	-0.00071791	0.098425	0.54706
Curated_gene_sets:dauer_stat3_targets_up	48	-0.015255	-0.00075837	0.12858	0.54722
GO_bp:go_cornification	112	-0.015588	-0.0011818	0.13126	0.54727
GO_bp:go_pancreatic_juice_secretion	13	-0.027119	-0.00070225	0.2283	0.54728
GO_bp:go_type_i_pneumocyte_differentiation	5	-0.04625	-0.0007429	0.38927	0.54729
GO_bp:go_negative_regulation_of_cilium_assembly	11	-0.034626	-0.00082483	0.29087	0.54738
Curated_gene_sets:fujiwara_park2_in_liver_cancer_dn	4	-0.059389	-0.00085326	0.49665	0.54759
GO_cc:go_lsm2_8_complex	7	-0.031793	-0.00060422	0.26517	0.54772
GO_cc:go_nuclear_pore_outer_ring	10	-0.031329	-0.00071157	0.26041	0.54788
GO_bp:go_mitotic_nuclear_envelope_disassembly	12	-0.034816	-0.00086621	0.28911	0.54793
Curated_gene_sets:reactome_irs_activation	5	-0.043843	-0.00070423	0.3637	0.54797
GO_bp:go_protein_palmitoylation	33	-0.019748	-0.00081431	0.16353	0.54806
GO_bp:go_regulation_of_intracellular_estrogen_receptor_signaling_pathway	39	-0.017318	-0.00077621	0.14297	0.5482
GO_bp:go_carbohydrate_derivative_catabolic_process	170	-0.00878	-0.00081883	0.07247	0.54821
GO_bp:go_activation_of_jnkk_activity	10	-0.031148	-0.00070747	0.25713	0.54821
Curated_gene_sets:reactome_negative_regulation_of_notch4_signaling	56	-0.015946	-0.00085609	0.13158	0.54823
GO_bp:go_retinol_metabolic_process	31	-0.020329	-0.00081253	0.16765	0.54826
GO_cc:go_microvillus	81	-0.011653	-0.00075193	0.096097	0.54826
Curated_gene_sets:nunoda_response_to_dasatinib_imatinib_dn	13	-0.028265	-0.00073193	0.2328	0.54832
Curated_gene_sets:martin_interact_with_hdac	39	-0.017569	-0.00078747	0.14409	0.54852
GO_bp:go_positive_regulation_of_chemokine_secretion	15	-0.027932	-0.0007769	0.22904	0.54853
GO_bp:go_regulation_of_renal_system_process	31	-0.020404	-0.00081552	0.16719	0.54856
GO_bp:go_inclusion_body_assembly	22	-0.024918	-0.0008392	0.20391	0.54863
Curated_gene_sets:reactome_sumo_is_conjugated_to_e1_uba2:sae1	5	-0.04503	-0.0007233	0.36806	0.54869
Curated_gene_sets:reactome_anchoring_of_the_basal_body_to_the_plasma_membrane	94	-0.011386	-0.00079118	0.093037	0.5487
GO_bp:go_neutrophil_migration	107	-0.011828	-0.00087661	0.096442	0.54881
GO_bp:go_regulation_of_cellular_response_to_osmotic_stress	6	-0.045667	-0.00080353	0.37219	0.54883
GO_bp:go_nucleoside_bisphosphate_biosynthetic_process	65	-0.014205	-0.00082141	0.11557	0.54891
Curated_gene_sets:kegg_allograft_rejection	34	-0.021776	-0.00091142	0.17713	0.54892
Curated_gene_sets:pellicciotta_hdac_in_antigen_presentation_dn	52	-0.017258	-0.0008929	0.14038	0.54892
Curated_gene_sets:aguirre_pancreatic_cancer_copy_number_up	296	-0.0072077	-0.00088407	0.058593	0.54895
GO_cc:go_invadopodium_membrane	5	-0.046326	-0.00074412	0.37648	0.54897
GO_bp:go_prostanoid_metabolic_process	14	-0.036438	-0.00097915	0.29606	0.54898
GO_bp:go_l_serine_transport	5	-0.047912	-0.0007696	0.3888	0.54904
GO_mf:go_l_serine_transmembrane_transporter_activity	5	-0.047912	-0.0007696	0.3888	0.54904
GO_cc:go_anchored_component_of_plasma_membrane	56	-0.016172	-0.00086821	0.13109	0.54909
GO_bp:go_water_transport	20	-0.023977	-0.00076996	0.19358	0.54929
GO_bp:go_ubiquitin_dependent_smad_protein_catabolic_process	6	-0.041184	-0.00072465	0.33241	0.5493
GO_bp:go_uv_damage_excision_repair	11	-0.0327	-0.00077896	0.26336	0.54941
Curated_gene_sets:reactome_regulation_of_mrna_stability_by_proteins_that_bind_au_rich_elements	89	-0.012583	-0.00085091	0.10127	0.54944
GO_bp:go_seminiferous_tubule_development	10	-0.035499	-0.0008063	0.28526	0.54952
GO_bp:go_proton_transmembrane_transport	142	-0.0098506	-0.00084023	0.079107	0.54955
GO_bp:go_positive_regulation_of_immunoglobulin_secretion	11	-0.031333	-0.00074639	0.25144	0.54959
Curated_gene_sets:turjanski_mapk14_targets	9	-0.037251	-0.00080269	0.29855	0.54965
Curated_gene_sets:stark_prefrontal_cortex_22q11_deletion_dn	496	-0.0052846	-0.00083467	0.042191	0.54984
GO_bp:go_positive_regulation_of_microglial_cell_migration	5	-0.042933	-0.00068961	0.34205	0.54994
Curated_gene_sets:reactome_tp53_regulates_transcription_of_caspase_activators_and_caspases	12	-0.030049	-0.00074761	0.23937	0.54995
GO_bp:go_antigen_processing_and_presentation_of_exogenous_peptide_antigen_via_mhc_class_i	77	-0.01448	-0.00091103	0.11519	0.55001
Curated_gene_sets:chen_hoxa5_targets_9hr_dn	41	-0.017062	-0.00078408	0.13566	0.55004
GO_bp:go_negative_regulation_of_leukocyte_adhesion_to_vascular_endothelial_cell	5	-0.040395	-0.00064886	0.32121	0.55004
GO_bp:go_non_motile_cilium_assembly	54	-0.015105	-0.00079634	0.11999	0.55009
Curated_gene_sets:reactome_activation_of_atr_in_response_to_replication_stress	37	-0.01882	-0.00082169	0.14932	0.55015
GO_bp:go_quaternary_ammonium_group_transport	12	-0.031289	-0.00077847	0.24762	0.55028
Curated_gene_sets:cavard_liver_cancer_malignant_vs_benign	29	-0.021092	-0.00081542	0.1667	0.55034
Curated_gene_sets:reactome_homologous_dna_pairing_and_strand_exchange	42	-0.018914	-0.00087967	0.14942	0.55036
GO_mf:go_organic_cation_transmembrane_transporter_activity	24	-0.02455	-0.00086354	0.19326	0.55054
GO_bp:go_termination_of_rna_polymerase_ii_transcription	33	-0.018699	-0.00077107	0.14661	0.55074
GO_bp:go_response_to_ketone	189	-0.008164	-0.00080241	0.06397	0.55078
Curated_gene_sets:valk_aml_cluster_7	25	-0.021484	-0.00077124	0.16817	0.55083
GO_bp:go_negative_regulation_of_coagulation	53	-0.016035	-0.00083753	0.12551	0.55083
Curated_gene_sets:turashvili_breast_lobular_carcinoma_vs_ductal_normal_dn	83	-0.012717	-0.00083061	0.099477	0.55086
GO_mf:go_lipid_phosphatase_activity	11	-0.031146	-0.00074193	0.24359	0.55087
GO_bp:go_positive_regulation_of_cgmp_mediated_signaling	8	-0.032808	-0.00066653	0.25651	0.55088
Curated_gene_sets:pid_il23_pathway	37	-0.018528	-0.00080893	0.14479	0.55091
GO_bp:go_sodium_ion_homeostasis	50	-0.016439	-0.00083406	0.12832	0.55097
GO_bp:go_abscission	6	-0.057563	-0.0010128	0.44875	0.55103
GO_bp:go_ncrna_processing	353	-0.0061141	-0.00081774	0.047641	0.55106
GO_bp:go_gastric_acid_secretion	19	-0.025711	-0.00080477	0.19996	0.55115
GO_mf:go_calcitonin_family_receptor_activity	6	-0.042815	-0.00075335	0.33236	0.55125
Curated_gene_sets:biocarta_carm_er_pathway	24	-0.02509	-0.00088254	0.19454	0.55131
GO_bp:go_cell_killing	156	-0.0097799	-0.00087404	0.075724	0.55138
GO_bp:go_positive_regulation_of_histone_deacetylation	17	-0.02766	-0.00081898	0.21386	0.55145
Curated_gene_sets:smid_breast_cancer_relapse_in_pleura_up	6	-0.047148	-0.00082958	0.36416	0.55151
GO_bp:go_fatty_acid_derivative_catabolic_process	10	-0.044326	-0.0010068	0.34229	0.55152
GO_mf:go_catecholamine_binding	18	-0.024857	-0.00075731	0.19188	0.55153
Curated_gene_sets:roylance_breast_cancer_16q_copy_number_up	60	-0.02374	-0.0013191	0.18283	0.55165
GO_bp:go_positive_regulation_of_receptor_signaling_pathway_via_stat	86	-0.013048	-0.00086741	0.10051	0.55165
Curated_gene_sets:mcbryan_pubertal_tgfb1_targets_dn	63	-0.014083	-0.00080179	0.10781	0.55196
Curated_gene_sets:okawa_neuroblastoma_1p36_31_deletion	22	-0.054763	-0.0018443	0.41715	0.55222
GO_cc:go_oligosaccharyltransferase_complex	12	-0.03816	-0.0009494	0.29049	0.55225
Curated_gene_sets:reactome_metabolism_of_folate_and_pterines	17	-0.029493	-0.00087325	0.2237	0.55244
GO_bp:go_depyrimidination	8	-0.047056	-0.00095601	0.35606	0.55257
GO_bp:go_regulation_of_adipose_tissue_development	8	-0.039556	-0.00080363	0.29913	0.5526
GO_bp:go_regulation_of_peptidyl_lysine_acetylation	56	-0.015189	-0.00081544	0.11472	0.55266
GO_bp:go_snrna_transcription	71	-0.015084	-0.00091149	0.11391	0.55267
Curated_gene_sets:pid_ilk_pathway	44	-0.018028	-0.00085817	0.136	0.55273
Curated_gene_sets:ishida_targets_of_syt_ssx_fusions	6	-0.059754	-0.0010514	0.4507	0.55274
GO_bp:go_negative_regulation_of_actin_nucleation	8	-0.043449	-0.00088272	0.32736	0.55279
GO_mf:go_glucosidase_activity	13	-0.033338	-0.00086329	0.25116	0.5528
GO_bp:go_regulation_of_gamma_delta_t_cell_activation	8	-0.051016	-0.0010365	0.38373	0.55288
Curated_gene_sets:kayo_aging_muscle_dn	119	-0.010756	-0.00084041	0.080755	0.55298
GO_bp:go_ire1_mediated_unfolded_protein_response	63	-0.014897	-0.00084811	0.11175	0.55302
GO_bp:go_positive_regulation_of_behavior	26	-0.023163	-0.00084798	0.17351	0.5531
Curated_gene_sets:zhan_multiple_myeloma_ms_up	42	-0.018416	-0.00085651	0.13779	0.55316
GO_mf:go_beta_catenin_binding	75	-0.013408	-0.00083259	0.10014	0.55325
Curated_gene_sets:chen_lung_cancer_survival	27	-0.02482	-0.00092591	0.18486	0.5534
Curated_gene_sets:cromer_metastasis_up	62	-0.015929	-0.00089968	0.1186	0.55342
GO_bp:go_venous_blood_vessel_morphogenesis	9	-0.038727	-0.00083449	0.28783	0.55351
GO_bp:go_regulation_of_secondary_heart_field_cardioblast_proliferation	10	-0.041058	-0.00093257	0.30482	0.55357
Curated_gene_sets:reactome_p2y_receptors	9	-0.04185	-0.00090179	0.31065	0.55358
GO_cc:go_centrosome	487	-0.0057692	-0.00090311	0.042823	0.55358
Curated_gene_sets:reactome_termination_of_translesion_dna_synthesis	32	-0.021245	-0.00086271	0.15746	0.55366
Curated_gene_sets:caffarel_response_to_thc_24hr_5_up	32	-0.021027	-0.00085386	0.15581	0.55367
Curated_gene_sets:reactome_cdc6_association_with_the_orc:origin_complex	11	-0.047298	-0.0011267	0.3503	0.5537
GO_cc:go_nata_complex	4	-0.064242	-0.00092299	0.47542	0.55374
Curated_gene_sets:kegg_tyrosine_metabolism	39	-0.020114	-0.00090154	0.14884	0.55375
GO_bp:go_wnt_signaling_pathway_involved_in_heart_development	10	-0.037238	-0.0008458	0.27435	0.55398
Curated_gene_sets:kegg_amino_sugar_and_nucleotide_sugar_metabolism	44	-0.019552	-0.00093071	0.14401	0.554
GO_mf:go_peptide_disulfide_oxidoreductase_activity	15	-0.028986	-0.00080622	0.21328	0.55405
GO_bp:go_positive_regulation_of_blood_vessel_diameter	56	-0.015232	-0.00081774	0.11197	0.5541
Curated_gene_sets:kegg_gap_junction	88	-0.012892	-0.00086689	0.09474	0.55412
GO_cc:go_nuclear_replication_fork	40	-0.019008	-0.00086277	0.13947	0.5542
GO_bp:go_epidermis_morphogenesis	28	-0.021873	-0.00083092	0.16043	0.55422
Curated_gene_sets:benporath_es_with_h3k27me3	1057	-0.0039128	-0.00088865	0.028686	0.55425
Curated_gene_sets:kyng_environmental_stress_response_not_by_uv_in_old	24	-0.031361	-0.0011031	0.2293	0.55439
Curated_gene_sets:wakabayashi_adipogenesis_pparg_bound_36hr	29	-0.024085	-0.00093112	0.17597	0.55443
Curated_gene_sets:vanloo_sp3_targets_up	8	-0.039927	-0.00081117	0.29143	0.55448
GO_bp:go_vesicle_localization	291	-0.0072685	-0.00088409	0.05306	0.55448
GO_bp:go_phosphorylated_carbohydrate_dephosphorylation	14	-0.0292	-0.00078466	0.21304	0.55451
GO_bp:go_sex_determination	19	-0.028181	-0.00088207	0.20539	0.55456
GO_bp:go_folic_acid_metabolic_process	19	-0.031828	-0.00099624	0.23196	0.55457
Curated_gene_sets:biocarta_no2il12_pathway	14	-0.032892	-0.00088388	0.23955	0.55461
GO_bp:go_negative_regulation_of_response_to_cytokine_stimulus	56	-0.01627	-0.00087346	0.11833	0.55468
Curated_gene_sets:reactome_abc_transporter_disorders	78	-0.015006	-0.00095023	0.10911	0.55469
Curated_gene_sets:reactome_activation_of_noxa_and_translocation_to_mitochondria	5	-0.065854	-0.0010578	0.47835	0.55475
GO_bp:go_positive_regulation_of_mitochondrial_calcium_ion_concentration	9	-0.035636	-0.00076788	0.25762	0.55501
GO_cc:go_intraciliary_transport_particle_b	20	-0.030926	-0.00099312	0.22302	0.55514
GO_mf:go_rna_dna_hybrid_ribonuclease_activity	6	-0.044122	-0.00077634	0.31816	0.55515
GO_bp:go_t_helper_17_cell_lineage_commitment	12	-0.034397	-0.00085579	0.24756	0.55525
GO_bp:go_negative_regulation_of_translation_in_response_to_stress	6	-0.06868	-0.0012085	0.49402	0.55528
GO_bp:go_leydig_cell_differentiation	8	-0.038824	-0.00078876	0.27886	0.55536
GO_bp:go_axo_dendritic_protein_transport	13	-0.029657	-0.00076797	0.2128	0.55542
GO_bp:go_humoral_immune_response	240	-0.0088593	-0.00097991	0.063521	0.55546
Curated_gene_sets:gali_tp53_targets_apoptotic_dn	6	-0.053595	-0.00094303	0.38335	0.55559
GO_mf:go_neurotransmitter_receptor_activity	108	-0.01271	-0.00094634	0.090901	0.5556
Curated_gene_sets:lui_thyroid_cancer_cluster_5	15	-0.033199	-0.00092342	0.2368	0.55575
Curated_gene_sets:burton_adipogenesis_10	28	-0.022672	-0.00086129	0.16139	0.55586
GO_bp:go_cardioblast_proliferation	11	-0.04085	-0.00097308	0.29062	0.55589
Curated_gene_sets:baker_hematopoiesis_stat3_targets	16	-0.031344	-0.00090039	0.22259	0.55599
GO_bp:go_photoreceptor_cell_differentiation	61	-0.017106	-0.00095834	0.12142	0.55602
Curated_gene_sets:reactome_abc_family_proteins_mediated_transport	102	-0.013402	-0.00096989	0.09504	0.55607
GO_mf:go_l_ornithine_transmembrane_transporter_activity	4	-0.063572	-0.00091336	0.44999	0.55617
GO_bp:go_natural_killer_cell_chemotaxis	11	-0.039054	-0.0009303	0.27623	0.55621
GO_bp:go_negative_regulation_of_feeding_behavior	10	-0.040801	-0.00092671	0.28826	0.55628
GO_mf:go_guanyl_nucleotide_exchange_factor_activity	205	-0.0086204	-0.00088203	0.060886	0.55629
GO_mf:go_proton_transmembrane_transporter_activity	121	-0.011601	-0.00091396	0.081885	0.55633
Curated_gene_sets:reactome_caspase_activation_via_extrinsic_apoptotic_signalling_pathway	25	-0.023745	-0.00085243	0.16739	0.5564
Curated_gene_sets:eguchi_cell_cycle_rb1_targets	23	-0.028687	-0.00098781	0.202	0.55646
Curated_gene_sets:mccollum_geldanamycin_resistance_dn	7	-0.050747	-0.00096444	0.35722	0.55648
Curated_gene_sets:reactome_thromboxane_signalling_through_tp_receptor	23	-0.027736	-0.00095508	0.19456	0.55668
GO_bp:go_negative_regulation_of_protein_maturation	28	-0.0235	-0.00089273	0.16472	0.55672
Curated_gene_sets:chuang_oxidative_stress_response_up	28	-0.026745	-0.001016	0.187	0.55686
GO_bp:go_adaptive_immune_response_based_on_somatic_recombination_of_immune_receptors_built_from_immunoglobulin_superfamily_domains	243	-0.0087631	-0.00097524	0.061214	0.55691
GO_mf:go_death_receptor_binding	15	-0.032147	-0.00089414	0.22441	0.55695
Curated_gene_sets:figueroa_aml_methylation_cluster_3_up	156	-0.010063	-0.00089938	0.070213	0.55698
Curated_gene_sets:blalock_alzheimers_disease_dn	1171	-0.0039519	-0.00094177	0.027571	0.55699
GO_cc:go_postsynaptic_endosome	12	-0.041627	-0.0010357	0.29041	0.55699
Curated_gene_sets:caffarel_response_to_thc_8hr_5_dn	11	-0.036653	-0.00087313	0.25559	0.55702
GO_bp:go_negative_regulation_of_dendrite_morphogenesis	13	-0.031844	-0.00082461	0.22201	0.55703
GO_bp:go_t_cell_cytokine_production	37	-0.020959	-0.00091507	0.14609	0.55704
GO_bp:go_regulation_of_camp_mediated_signaling	48	-0.017729	-0.00088137	0.1234	0.55712
GO_mf:go_cdp_alcohol_phosphatidyltransferase_activity	8	-0.050779	-0.0010316	0.3532	0.55716
GO_bp:go_negative_regulation_of_inflammatory_response_to_antigenic_stimulus	13	-0.03385	-0.00087654	0.23526	0.5572
GO_bp:go_cofactor_biosynthetic_process	200	-0.0092161	-0.00093154	0.064034	0.55722
Curated_gene_sets:dirmeier_lmp1_response_late_dn	29	-0.023894	-0.00092376	0.16591	0.55726
GO_bp:go_positive_regulation_of_secretion	399	-0.0064806	-0.00092039	0.044937	0.55733
GO_bp:go_positive_regulation_of_action_potential	10	-0.042721	-0.00097032	0.29555	0.55746
GO_mf:go_oxidoreductase_activity_acting_on_nad_p_h	96	-0.015471	-0.0010864	0.10694	0.55752
Curated_gene_sets:zhou_cell_cycle_genes_in_ir_response_2hr	7	-0.053045	-0.0010081	0.36629	0.55757
GO_bp:go_plasma_membrane_raft_organization	7	-0.057062	-0.0010844	0.39348	0.55765
Curated_gene_sets:osada_ascl1_targets_up	45	-0.018046	-0.00086871	0.12432	0.55771
GO_bp:go_neuromuscular_junction_development	46	-0.019739	-0.0009607	0.13566	0.55784
GO_bp:go_sulfur_amino_acid_catabolic_process	9	-0.046386	-0.00099952	0.31874	0.55785
GO_bp:go_dna_topological_change	10	-0.041652	-0.00094606	0.2862	0.55786
GO_cc:go_specific_granule_membrane	87	-0.013248	-0.00088574	0.091005	0.55787
GO_bp:go_cellular_modified_amino_acid_catabolic_process	27	-0.02897	-0.0010807	0.19892	0.55789
Curated_gene_sets:hummerich_benign_skin_tumor_dn	16	-0.033907	-0.00097401	0.23239	0.558
GO_bp:go_nik_nf_kappab_signaling	157	-0.01109	-0.00099424	0.075949	0.55804
GO_bp:go_alpha_amino_acid_biosynthetic_process	59	-0.017915	-0.00098713	0.12267	0.55805
GO_cc:go_transport_vesicle	376	-0.0068555	-0.00094573	0.046939	0.55806
Curated_gene_sets:browne_hcmv_infection_30min_up	52	-0.018286	-0.00094606	0.12514	0.55809
GO_bp:go_4_hydroxyproline_metabolic_process	10	-0.03395	-0.0007711	0.23232	0.55809
GO_bp:go_positive_regulation_of_neuron_differentiation	340	-0.0071761	-0.00094227	0.049013	0.5582
GO_bp:go_energy_reserve_metabolic_process	80	-0.014885	-0.00095453	0.10162	0.55823
GO_bp:go_melanosome_assembly	5	-0.058387	-0.00093785	0.39802	0.55831
GO_bp:go_regulation_of_cortisol_secretion	6	-0.048466	-0.00085278	0.32975	0.55842
GO_bp:go_t_cell_activation_involved_in_immune_response	97	-0.014946	-0.0010549	0.10138	0.5586
GO_bp:go_sphingomyelin_metabolic_process	6	-0.060905	-0.0010716	0.41316	0.5586
Curated_gene_sets:reactome_pka_mediated_phosphorylation_of_key_metabolic_factors	4	-0.0799	-0.0011479	0.54181	0.55862
Curated_gene_sets:martin_viral_gpcr_signaling_dn	46	-0.019889	-0.000968	0.13456	0.55875
Curated_gene_sets:hedenfalk_breast_cancer_bracx_up	16	-0.029161	-0.00083768	0.19726	0.55876
GO_mf:go_transforming_growth_factor_beta_receptor_binding	50	-0.017191	-0.00087218	0.11601	0.5589
GO_bp:go_cerebellar_purkinje_cell_layer_formation	9	-0.040079	-0.00086364	0.26997	0.55901
GO_bp:go_autophagosome_organization	89	-0.015245	-0.0010309	0.10264	0.55904
Curated_gene_sets:steger_adipogenesis_up	21	-0.028185	-0.00092745	0.18954	0.5591
GO_bp:go_antigen_processing_and_presentation_of_peptide_antigen_via_mhc_class_i	93	-0.01574	-0.0010879	0.10582	0.55912
GO_cc:go_prefoldin_complex	6	-0.051232	-0.00090145	0.34422	0.55916
GO_bp:go_error_prone_translesion_synthesis	20	-0.029295	-0.00094075	0.19618	0.55935
GO_bp:go_ribosomal_large_subunit_export_from_nucleus	9	-0.045189	-0.00097373	0.30263	0.55935
GO_bp:go_regulation_of_ion_transmembrane_transport	439	-0.0065714	-0.00097792	0.043977	0.55939
GO_cc:go_sperm_head	10	-0.047562	-0.0010803	0.3183	0.55939
Curated_gene_sets:reactome_unblocking_of_nmda_receptors_glutamate_binding_and_activation	18	-0.032764	-0.0009982	0.21918	0.55941
GO_bp:go_amide_biosynthetic_process	743	-0.0050329	-0.00096653	0.033646	0.55945
GO_bp:go_positive_regulation_of_intracellular_estrogen_receptor_signaling_pathway	11	-0.038259	-0.00091136	0.25572	0.55946
GO_bp:go_regulation_of_proteolysis	667	-0.0056085	-0.0010226	0.037471	0.55949
GO_bp:go_transforming_growth_factor_beta1_production	10	-0.04375	-0.0009937	0.29226	0.5595
Curated_gene_sets:biocarta_cytokine_pathway	19	-0.035352	-0.0011065	0.2361	0.55951
GO_bp:go_regulation_of_gamma_delta_t_cell_differentiation	6	-0.059282	-0.0010431	0.39592	0.55951
GO_bp:go_retinal_blood_vessel_morphogenesis	6	-0.054319	-0.00095577	0.36241	0.55957
Curated_gene_sets:mccabe_hoxc6_targets_up	9	-0.048029	-0.0010349	0.32035	0.55959
GO_bp:go_pyrimidine_dimer_repair	8	-0.045909	-0.00093271	0.30565	0.5597
Curated_gene_sets:kyng_dna_damage_by_gamma_radiation	72	-0.014914	-0.00090752	0.099265	0.55971
GO_mf:go_immunoglobulin_receptor_activity	5	-0.05114	-0.00082144	0.33983	0.55981
GO_mf:go_cation_chloride_symporter_activity	16	-0.032252	-0.00092645	0.21429	0.55982
GO_cc:go_replisome	26	-0.023818	-0.00087196	0.15822	0.55983
GO_cc:go_cul4_ring_e3_ubiquitin_ligase_complex	31	-0.023883	-0.00095458	0.15862	0.55984
GO_bp:go_regulation_of_t_helper_cell_differentiation	33	-0.025092	-0.0010347	0.16657	0.55987
GO_bp:go_regulation_of_cardiac_muscle_cell_membrane_repolarization	23	-0.027475	-0.0009461	0.18195	0.56001
GO_bp:go_mitochondrial_transcription	15	-0.038043	-0.0010581	0.25142	0.56013
GO_bp:go_positive_regulation_of_stem_cell_population_maintenance	8	-0.047531	-0.00096565	0.31383	0.56019
GO_bp:go_epidermal_cell_differentiation	352	-0.0097107	-0.001297	0.064	0.5603
GO_bp:go_endoderm_formation	51	-0.020388	-0.0010447	0.13425	0.56035
Curated_gene_sets:zhu_cmv_24_hr_up	82	-0.014748	-0.00095743	0.097091	0.56036
GO_mf:go_superoxide_generating_nadph_oxidase_activity	8	-0.055231	-0.0011221	0.36352	0.56038
Curated_gene_sets:riggi_ewing_sarcoma_progenitor_dn	180	-0.0096581	-0.0009266	0.063554	0.56039
Curated_gene_sets:lopes_methylated_in_colon_cancer_dn	28	-0.02329	-0.00088476	0.15319	0.56042
GO_cc:go_translation_preinitiation_complex	18	-0.037332	-0.0011374	0.24528	0.56048
GO_mf:go_organophosphate_ester_transmembrane_transporter_activity	23	-0.033538	-0.0011549	0.22011	0.56055
GO_bp:go_glucose_catabolic_process	8	-0.044389	-0.00090183	0.29031	0.56076
Curated_gene_sets:baus_tff2_targets_up	31	-0.022799	-0.00091125	0.14891	0.56084
GO_mf:go_phospholipase_a2_activity_consuming_1_2_dipalmitoylphosphatidylcholine_	21	-0.037569	-0.0012362	0.24526	0.56087
GO_bp:go_glucosamine_containing_compound_metabolic_process	14	-0.035333	-0.00094947	0.23056	0.5609
GO_mf:go_structural_constituent_of_epidermis	16	-0.041486	-0.0011917	0.27067	0.56091
Curated_gene_sets:reactome_g2_m_dna_damage_checkpoint	93	-0.016076	-0.0011111	0.10475	0.56098
Curated_gene_sets:reactome_regulation_of_runx3_expression_and_activity	57	-0.019822	-0.0010736	0.12918	0.56098
GO_bp:go_amine_metabolic_process	124	-0.012885	-0.0010275	0.083816	0.56109
Curated_gene_sets:xu_crebbp_targets_dn	39	-0.023821	-0.0010677	0.15482	0.56114
Curated_gene_sets:warters_ir_response_5gy	47	-0.019968	-0.0009823	0.12977	0.56114
GO_bp:go_synaptic_growth_at_neuromuscular_junction	10	-0.051438	-0.0011683	0.33406	0.56118
GO_cc:go_cd40_receptor_complex	11	-0.038623	-0.00092005	0.25088	0.56118
GO_mf:go_ww_domain_binding	22	-0.029879	-0.0010063	0.1939	0.56123
Curated_gene_sets:dacosta_low_dose_uv_response_via_ercc3_xpcs_up	14	-0.034688	-0.00093214	0.22499	0.56126
Curated_gene_sets:stambolsky_response_to_vitamin_d3_dn	24	-0.028061	-0.00098701	0.18199	0.56127
Curated_gene_sets:winnepenninckx_melanoma_metastasis_up	159	-0.011313	-0.0010206	0.07332	0.56131
GO_mf:go_keratin_filament_binding	6	-0.043326	-0.00076234	0.28048	0.56138
GO_bp:go_inner_ear_receptor_cell_stereocilium_organization	27	-0.025881	-0.00096548	0.16736	0.56145
GO_bp:go_l_alpha_amino_acid_transmembrane_transport	47	-0.022143	-0.0010893	0.14308	0.56149
GO_bp:go_positive_regulation_of_alcohol_biosynthetic_process	25	-0.026299	-0.0009441	0.16939	0.56169
GO_mf:go_sumo_ligase_activity	6	-0.056392	-0.00099224	0.3631	0.56171
GO_bp:go_fatty_acid_beta_oxidation_using_acyl_coa_oxidase	14	-0.031058	-0.00083459	0.19989	0.56174
Curated_gene_sets:reactome_signaling_by_ligand_responsive_egfr_variants_in_cancer	18	-0.030962	-0.00094332	0.19897	0.56183
Curated_gene_sets:gary_cd5_targets_dn	415	-0.0069677	-0.0010088	0.044749	0.56187
GO_bp:go_cyclic_nucleotide_mediated_signaling	205	-0.0095181	-0.00097388	0.061008	0.56199
Curated_gene_sets:reactome_reproduction	139	-0.01382	-0.0011664	0.088569	0.562
GO_bp:go_secretion_by_tissue	37	-0.022721	-0.00099198	0.14542	0.56208
GO_bp:go_negative_regulation_of_response_to_drug	26	-0.026368	-0.00096531	0.16876	0.56208
Curated_gene_sets:reactome_metabolic_disorders_of_biological_oxidation_enzymes	35	-0.024096	-0.0010233	0.15406	0.56214
GO_cc:go_postsynaptic_endocytic_zone	8	-0.05848	-0.0011881	0.37328	0.56224
Curated_gene_sets:pid_lis1_pathway	27	-0.024421	-0.00091104	0.15584	0.56226
GO_cc:go_clathrin_coat_of_endocytic_vesicle	15	-0.037804	-0.0010515	0.24073	0.56239
Curated_gene_sets:seiden_oncogenesis_by_met	85	-0.015904	-0.0010511	0.10118	0.56245
GO_bp:go_taurine_metabolic_process	5	-0.062058	-0.00099683	0.39406	0.56257
Curated_gene_sets:biocarta_free_pathway	9	-0.050887	-0.0010965	0.32289	0.56261
GO_bp:go_epithelial_to_mesenchymal_transition_involved_in_endocardial_cushion_formation	16	-0.032819	-0.00094274	0.20802	0.56268
Curated_gene_sets:reactome_attachment_of_gpi_anchor_to_upar	7	-0.057586	-0.0010944	0.36493	0.56269
GO_bp:go_spindle_assembly	101	-0.014754	-0.0010625	0.093487	0.5627
GO_bp:go_water_homeostasis	70	-0.016715	-0.0010029	0.10579	0.56277
GO_bp:go_aortic_valve_development	28	-0.026047	-0.0009895	0.16487	0.56277
GO_bp:go_parturition	14	-0.038403	-0.001032	0.24295	0.5628
GO_cc:go_host_intracellular_organelle	4	-0.11347	-0.0016303	0.71763	0.56282
GO_mf:go_adenyl_nucleotide_exchange_factor_activity	9	-0.042451	-0.00091475	0.26834	0.56285
GO_bp:go_regulation_of_lysosome_organization	5	-0.057758	-0.00092775	0.36496	0.56287
Curated_gene_sets:reactome_rna_polymerase_iii_transcription_termination	23	-0.032994	-0.0011361	0.20826	0.56294
GO_bp:go_positive_regulation_of_amyloid_beta_formation	11	-0.039967	-0.00095205	0.25224	0.56295
GO_bp:go_positive_regulation_of_immunoglobulin_production	43	-0.022535	-0.0010605	0.14218	0.56297
GO_bp:go_response_to_chemokine	93	-0.016211	-0.0011204	0.10221	0.56301
GO_bp:go_negative_regulation_of_double_strand_break_repair_via_homologous_recombination	14	-0.038111	-0.0010241	0.23989	0.56311
Curated_gene_sets:reactome_platelet_homeostasis	84	-0.015871	-0.0010428	0.099834	0.56315
GO_cc:go_proton_transporting_v_type_atpase_v1_domain	8	-0.043212	-0.00087791	0.27136	0.56326
GO_bp:go_regulation_of_leukocyte_tethering_or_rolling	8	-0.044466	-0.00090338	0.27908	0.56329
GO_bp:go_canonical_wnt_signaling_pathway_involved_in_heart_development	5	-0.057243	-0.00091948	0.35855	0.56342
GO_bp:go_vitamin_metabolic_process	126	-0.012733	-0.0010235	0.079591	0.56355
GO_bp:go_interleukin_6_mediated_signaling_pathway	19	-0.033808	-0.0010582	0.21082	0.5637
GO_bp:go_regulation_of_syncytium_formation_by_plasma_membrane_fusion	29	-0.024618	-0.00095174	0.15337	0.56376
GO_mf:go_core_promoter_sequence_specific_dna_binding	44	-0.019512	-0.00092879	0.12155	0.56376
Curated_gene_sets:nadella_prkar1a_targets_dn	6	-0.05967	-0.0010499	0.37157	0.56379
Curated_gene_sets:reactome_removal_of_aminoterminal_propeptides_from_gamma_carboxylated_proteins	9	-0.051114	-0.0011014	0.31773	0.5639
GO_mf:go_ubiquitin_like_protein_ligase_activity	211	-0.01023	-0.0010618	0.063512	0.56398
GO_bp:go_peptidyl_lysine_hydroxylation	7	-0.055357	-0.001052	0.34349	0.56401
Curated_gene_sets:graessmann_response_to_mc_and_serum_deprivation_up	211	-0.010128	-0.0010511	0.062776	0.56408
GO_bp:go_drug_transmembrane_transport	77	-0.017155	-0.0010793	0.1063	0.5641
Curated_gene_sets:zheng_foxp3_targets_in_t_lymphocyte_up	12	-0.039105	-0.00097292	0.24222	0.56413
GO_bp:go_regulation_of_acrosome_reaction	16	-0.035773	-0.0010276	0.2215	0.56415
Curated_gene_sets:browne_hcmv_infection_14hr_up	148	-0.011547	-0.0010054	0.071388	0.56425
GO_cc:go_kinesin_complex	52	-0.01965	-0.0010167	0.12124	0.56438
GO_bp:go_glomerular_mesangium_development	14	-0.039421	-0.0010593	0.24318	0.56439
Curated_gene_sets:wilson_proteases_at_tumor_bone_interface_dn	6	-0.061172	-0.0010763	0.37727	0.5644
GO_mf:go_immunoglobulin_receptor_binding	7	-0.064774	-0.001231	0.39868	0.56453
Curated_gene_sets:reactome_extension_of_telomeres	28	-0.028684	-0.0010897	0.17583	0.56479
Curated_gene_sets:reactome_toxicity_of_botulinum_toxin_type_d_bont_d	5	-0.06466	-0.0010386	0.39637	0.56479
Curated_gene_sets:kondo_hypoxia	9	-0.053294	-0.0011484	0.3263	0.56487
Curated_gene_sets:le_egr2_targets_up	107	-0.013975	-0.0010357	0.085547	0.56488
Curated_gene_sets:tang_senescence_tp53_targets_dn	54	-0.01989	-0.0010486	0.12175	0.56489
GO_mf:go_basal_transcription_machinery_binding	55	-0.019802	-0.0010536	0.12112	0.56493
Curated_gene_sets:reactome_hedgehog_on_state	88	-0.016972	-0.0011412	0.10366	0.56502
Curated_gene_sets:nikolsky_breast_cancer_14q22_amplicon	14	-0.066792	-0.0017948	0.40738	0.56512
GO_bp:go_ribose_phosphate_biosynthetic_process	170	-0.011739	-0.0010948	0.071579	0.56513
GO_bp:go_positive_regulation_of_production_of_mirnas_involved_in_gene_silencing_by_mirna	10	-0.052564	-0.0011939	0.32038	0.56516
Curated_gene_sets:pid_e2f_pathway	71	-0.018565	-0.0011218	0.11313	0.56517
GO_bp:go_regulation_of_fatty_acid_biosynthetic_process	40	-0.020936	-0.00095031	0.12748	0.56522
Curated_gene_sets:vantveer_breast_cancer_esr1_dn	261	-0.0087058	-0.0010036	0.053	0.56524
GO_mf:go_glycine_n_acyltransferase_activity	4	-0.075405	-0.0010834	0.45885	0.56527
GO_bp:go_positive_regulation_of_apoptotic_signaling_pathway	168	-0.01136	-0.0010532	0.069106	0.56528
GO_bp:go_inorganic_anion_transport	158	-0.012006	-0.0010798	0.072953	0.56536
Curated_gene_sets:reactome_gaba_receptor_activation	52	-0.021065	-0.0010899	0.12789	0.56541
Curated_gene_sets:browne_hcmv_infection_10hr_up	92	-0.015407	-0.0010592	0.093479	0.56545
GO_mf:go_anion_transmembrane_transporter_activity	300	-0.0088066	-0.0010874	0.053339	0.56557
GO_bp:go_carnitine_shuttle	10	-0.041303	-0.00093813	0.24994	0.56563
GO_mf:go_serine_type_endopeptidase_inhibitor_activity	87	-0.019526	-0.0013055	0.11811	0.56565
Curated_gene_sets:kauffmann_dna_repair_genes	217	-0.010422	-0.0010968	0.062846	0.56586
Curated_gene_sets:reactome_sumoylation_of_ubiquitinylation_proteins	39	-0.023805	-0.001067	0.14347	0.56589
GO_mf:go_flap_endonuclease_activity	9	-0.051515	-0.0011101	0.31019	0.56595
Curated_gene_sets:inamura_lung_cancer_scc_dn	14	-0.037887	-0.0010181	0.22809	0.56596
Curated_gene_sets:gentile_uv_response_cluster_d5	36	-0.025703	-0.0011069	0.15457	0.56604
GO_bp:go_cytokine_production_involved_in_immune_response	96	-0.015045	-0.0010564	0.090129	0.56629
GO_bp:go_blood_coagulation_intrinsic_pathway	16	-0.040063	-0.0011508	0.23994	0.5663
Curated_gene_sets:gaussmann_mll_af4_fusion_targets_b_dn	7	-0.061391	-0.0011667	0.3676	0.56631
GO_bp:go_glucan_metabolic_process	67	-0.018758	-0.0011012	0.11226	0.56635
Curated_gene_sets:biocarta_ifng_pathway	6	-0.06225	-0.0010953	0.37248	0.56636
GO_bp:go_branching_involved_in_blood_vessel_morphogenesis	30	-0.02684	-0.0010554	0.16056	0.56638
GO_mf:go_dna_secondary_structure_binding	23	-0.031377	-0.0010805	0.18747	0.56646
GO_bp:go_reactive_oxygen_species_biosynthetic_process	96	-0.015286	-0.0010733	0.09128	0.56649
GO_bp:go_protein_dna_complex_subunit_organization	253	-0.010605	-0.001204	0.063295	0.56653
Curated_gene_sets:biocarta_ccr5_pathway	17	-0.035985	-0.0010655	0.21467	0.56656
GO_bp:go_peptidyl_diphthamide_biosynthetic_process_from_peptidyl_histidine	7	-0.064987	-0.0012351	0.38734	0.56662
Curated_gene_sets:reactome_transcriptional_regulation_by_the_ap_2_tfap2_family_of_transcription_factors	37	-0.022399	-0.00097791	0.13321	0.56676
GO_bp:go_srebp_signaling_pathway	9	-0.048043	-0.0010352	0.28556	0.5668
GO_bp:go_regulation_of_chemokine_mediated_signaling_pathway	8	-0.047778	-0.00097068	0.28307	0.56702
GO_cc:go_ctf18_rfc_like_complex	7	-0.082285	-0.0015638	0.48706	0.56708
GO_bp:go_peptidyl_serine_dephosphorylation	18	-0.033659	-0.0010255	0.19893	0.56718
GO_bp:go_negative_regulation_of_myeloid_leukocyte_mediated_immunity	9	-0.054269	-0.0011694	0.32059	0.56721
GO_bp:go_synapse_pruning	10	-0.0473	-0.0010743	0.27941	0.56721
GO_bp:go_regulation_of_establishment_or_maintenance_of_cell_polarity	24	-0.031572	-0.0011105	0.18633	0.56727
GO_bp:go_regulation_of_mitotic_cytokinesis	6	-0.059828	-0.0010527	0.35312	0.56727
Curated_gene_sets:valk_aml_cluster_15	29	-0.028332	-0.0010953	0.16689	0.5674
GO_cc:go_nuclear_membrane_part	16	-0.044355	-0.0012741	0.26098	0.56747
GO_bp:go_regulation_of_smooth_muscle_cell_chemotaxis	6	-0.073778	-0.0012981	0.43355	0.56756
Curated_gene_sets:reactome_regulation_of_apoptosis	55	-0.022461	-0.0011951	0.13188	0.56762
GO_cc:go_atp_binding_cassette_abc_transporter_complex	7	-0.060713	-0.0011538	0.35613	0.56768
Curated_gene_sets:biocarta_cpsf_pathway	9	-0.043588	-0.00093925	0.25517	0.56782
GO_bp:go_trna_metabolic_process	170	-0.011881	-0.001108	0.069467	0.5679
Curated_gene_sets:reactome_meiotic_synapsis	75	-0.019846	-0.0012324	0.11601	0.56792
Curated_gene_sets:akl_htlv1_infection_dn	64	-0.01891	-0.0010851	0.11046	0.56797
GO_bp:go_tubulin_deacetylation	9	-0.050389	-0.0010858	0.29425	0.56798
Curated_gene_sets:greenbaum_e2a_targets_dn	18	-0.038596	-0.0011759	0.22532	0.568
GO_bp:go_lung_saccule_development	7	-0.048653	-0.00092463	0.28402	0.568
Curated_gene_sets:dodd_nasopharyngeal_carcinoma_up	1619	-0.0040463	-0.0011197	0.023608	0.56804
Curated_gene_sets:baus_tff2_targets_dn	11	-0.057284	-0.0013646	0.33406	0.56808
Curated_gene_sets:schlosser_myc_and_serum_response_synergy	32	-0.027438	-0.0011142	0.15991	0.56812
GO_bp:go_endosome_organization	80	-0.017027	-0.0010919	0.099165	0.56816
Curated_gene_sets:landis_erbb2_breast_tumors_324_up	141	-0.012904	-0.0010968	0.075025	0.56828
Curated_gene_sets:reactome_srp_dependent_cotranslational_protein_targeting_to_membrane	107	-0.0146	-0.001082	0.084615	0.56849
Curated_gene_sets:roversi_glioma_copy_number_dn	54	-0.026094	-0.0013757	0.1512	0.56851
GO_bp:go_regulation_of_cellular_response_to_heat	79	-0.016397	-0.0010449	0.094587	0.56881
Curated_gene_sets:boylan_multiple_myeloma_d_cluster_dn	32	-0.028042	-0.0011387	0.16168	0.56885
GO_bp:go_muscle_fiber_development	66	-0.018212	-0.0010612	0.10491	0.56891
Curated_gene_sets:shipp_dlbcl_vs_follicular_lymphoma_up	44	-0.024861	-0.0011834	0.14309	0.56897
GO_cc:go_trapp_complex	11	-0.04866	-0.0011591	0.2796	0.56908
GO_bp:go_regulation_of_interleukin_1_biosynthetic_process	5	-0.091915	-0.0014764	0.52744	0.56917
GO_bp:go_late_endosome_to_lysosome_transport	7	-0.055389	-0.0010527	0.31785	0.56917
GO_bp:go_anatomical_structure_maturation	159	-0.01221	-0.0011016	0.07003	0.56921
GO_bp:go_negative_regulation_of_peptidyl_serine_phosphorylation	24	-0.032877	-0.0011564	0.18842	0.56926
GO_bp:go_development_of_primary_female_sexual_characteristics	98	-0.016697	-0.0011845	0.095686	0.56926
GO_bp:go_process_utilizing_autophagic_mechanism	464	-0.0073819	-0.0011286	0.042233	0.56938
Curated_gene_sets:haslinger_b_cll_with_mutated_vh_genes	16	-0.041071	-0.0011798	0.23479	0.56943
Curated_gene_sets:lin_silenced_by_tumor_microenvironment	103	-0.014827	-0.0010782	0.084692	0.56949
GO_bp:go_positive_regulation_of_feeding_behavior	10	-0.049906	-0.0011335	0.285	0.5695
Curated_gene_sets:ray_targets_of_p210_bcr_abl_fusion_up	14	-0.037293	-0.0010021	0.21281	0.56955
GO_cc:go_nucleoid	43	-0.026641	-0.0012537	0.15187	0.56962
GO_bp:go_acute_inflammatory_response_to_antigenic_stimulus	21	-0.034962	-0.0011504	0.19929	0.56963
GO_bp:go_interleukin_1_mediated_signaling_pathway	97	-0.017389	-0.0012274	0.099102	0.56964
GO_mf:go_5_3_exonuclease_activity	17	-0.035152	-0.0010408	0.20028	0.56966
Curated_gene_sets:cui_tcf21_targets_dn	31	-0.026012	-0.0010397	0.14811	0.5697
GO_bp:go_regulation_of_mrna_export_from_nucleus	5	-0.07309	-0.001174	0.416	0.56973
GO_bp:go_neurotransmitter_gated_ion_channel_clustering	12	-0.041958	-0.0010439	0.23867	0.56977
GO_bp:go_eye_pigmentation	7	-0.060744	-0.0011544	0.3455	0.56978
Curated_gene_sets:mariadason_response_to_curcumin_sulindac_5	24	-0.03143	-0.0011055	0.17873	0.5698
GO_bp:go_chromatin_assembly_or_disassembly	167	-0.01452	-0.0013423	0.082481	0.56987
Curated_gene_sets:kobayashi_egfr_signaling_6hr_up	7	-0.061312	-0.0011652	0.34797	0.56993
GO_bp:go_positive_regulation_of_cholesterol_biosynthetic_process	6	-0.059806	-0.0010523	0.33922	0.56997
Curated_gene_sets:basso_b_lymphocyte_network	142	-0.013082	-0.0011158	0.074096	0.57007
Curated_gene_sets:yao_temporal_response_to_progesterone_cluster_8	47	-0.022811	-0.0011221	0.12871	0.57033
GO_bp:go_negative_regulation_of_b_cell_mediated_immunity	10	-0.058223	-0.0013224	0.32822	0.5704
GO_bp:go_regulation_of_long_chain_fatty_acid_import_into_cell	5	-0.072097	-0.0011581	0.40595	0.57048
GO_cc:go_smad_protein_complex	7	-0.06352	-0.0012072	0.35748	0.57051
GO_bp:go_de_novo_pyrimidine_nucleobase_biosynthetic_process	6	-0.053969	-0.00094961	0.30356	0.57055
Curated_gene_sets:pid_tnf_pathway	44	-0.024007	-0.0011428	0.13501	0.57057
Curated_gene_sets:reactome_rrna_modification_in_the_nucleus_and_cytosol	58	-0.02004	-0.0010949	0.11268	0.57058
Curated_gene_sets:mcclung_delta_fosb_targets_8wk	44	-0.02453	-0.0011677	0.13762	0.57073
GO_bp:go_mitochondrial_gene_expression	163	-0.013517	-0.0012347	0.075828	0.57074
GO_bp:go_vacuolar_acidification	23	-0.037808	-0.0013019	0.21175	0.57085
GO_mf:go_c2h2_zinc_finger_domain_binding	12	-0.043133	-0.0010731	0.24149	0.57088
GO_bp:go_primary_alcohol_catabolic_process	14	-0.053818	-0.0014462	0.30098	0.57095
GO_bp:go_meiotic_cell_cycle_process	181	-0.012468	-0.0011995	0.069727	0.57096
GO_bp:go_negative_regulation_of_mesoderm_development	7	-0.060231	-0.0011447	0.33653	0.57102
GO_bp:go_positive_regulation_of_macrophage_migration	19	-0.033246	-0.0010406	0.18571	0.57104
GO_bp:go_presynaptic_membrane_organization	8	-0.048333	-0.00098195	0.26958	0.57114
GO_bp:go_positive_regulation_of_response_to_endoplasmic_reticulum_stress	35	-0.024739	-0.0010506	0.13779	0.57124
GO_mf:go_myosin_v_binding	16	-0.042092	-0.0012091	0.23438	0.57126
GO_bp:go_endoplasmic_reticulum_to_golgi_vesicle_mediated_transport	204	-0.011526	-0.0011765	0.064118	0.57133
Curated_gene_sets:reactome_erks_are_inactivated	13	-0.050407	-0.0013053	0.28037	0.57134
GO_bp:go_regulation_of_behavior	67	-0.019519	-0.0011459	0.10855	0.57135
GO_bp:go_positive_regulation_of_toll_like_receptor_4_signaling_pathway	9	-0.065826	-0.0014184	0.36414	0.57172
Curated_gene_sets:reactome_eph_ephrin_signaling	91	-0.017912	-0.0012247	0.098888	0.57187
GO_bp:go_exocyst_localization	9	-0.059606	-0.0012844	0.32892	0.5719
GO_bp:go_positive_regulation_of_superoxide_anion_generation	16	-0.050716	-0.0014569	0.27983	0.57191
Curated_gene_sets:smirnov_response_to_ir_6hr_dn	111	-0.015078	-0.001138	0.083091	0.572
GO_bp:go_thyroid_hormone_metabolic_process	20	-0.036131	-0.0011603	0.19907	0.57201
GO_bp:go_motor_learning	5	-0.081458	-0.0013084	0.44882	0.57201
Curated_gene_sets:reactome_regulation_by_c_flip	11	-0.043008	-0.0010245	0.23676	0.57207
GO_bp:go_response_to_interleukin_15	12	-0.050373	-0.0012533	0.27717	0.57211
GO_cc:go_er_to_golgi_transport_vesicle_membrane	57	-0.024183	-0.0013098	0.13297	0.57216
GO_bp:go_protein_maturation	270	-0.010146	-0.0011894	0.055722	0.57224
GO_bp:go_central_nervous_system_projection_neuron_axonogenesis	25	-0.033472	-0.0012016	0.18373	0.57228
Curated_gene_sets:reactome_hdr_through_mmej_alt_nhej	10	-0.050901	-0.0011561	0.27895	0.57239
GO_cc:go_platelet_alpha_granule_lumen	61	-0.021842	-0.0012237	0.11957	0.57247
GO_mf:go_activating_transcription_factor_binding	72	-0.018504	-0.0011259	0.10125	0.5725
GO_bp:go_motor_neuron_axon_guidance	23	-0.033015	-0.0011369	0.18064	0.57251
Curated_gene_sets:conrad_stem_cell	38	-0.025745	-0.0011391	0.14065	0.57262
Curated_gene_sets:reactome_mhc_class_ii_antigen_presentation	120	-0.015968	-0.0012528	0.087212	0.57264
Curated_gene_sets:reactome_lectin_pathway_of_complement_activation	8	-0.066708	-0.0013553	0.36373	0.57276
GO_bp:go_negative_regulation_of_exocytosis	30	-0.028359	-0.0011151	0.15449	0.57282
GO_bp:go_cardiolipin_acyl_chain_remodeling	5	-0.094477	-0.0015176	0.51306	0.57305
GO_bp:go_tricarboxylic_acid_metabolic_process	10	-0.043446	-0.00098679	0.23591	0.57306
GO_bp:go_cellular_response_to_cold	9	-0.052266	-0.0011262	0.28356	0.57312
GO_bp:go_positive_regulation_of_cellular_protein_catabolic_process	132	-0.014836	-0.0012204	0.080482	0.57313
GO_bp:go_protein_import	177	-0.01203	-0.0011446	0.065257	0.57313
GO_mf:go_angiotensin_receptor_binding	8	-0.052921	-0.0010752	0.28686	0.57318
GO_bp:go_sensory_perception_of_sour_taste	4	-0.069124	-0.00099312	0.37405	0.5733
Curated_gene_sets:kegg_fatty_acid_metabolism	40	-0.025705	-0.0011668	0.13893	0.57339
Curated_gene_sets:reactome_ntrk2_activates_rac1	5	-0.073912	-0.0011872	0.39859	0.57355
GO_bp:go_glutamate_catabolic_process	7	-0.063741	-0.0012114	0.34326	0.57366
GO_bp:go_positive_regulation_of_cell_cycle_arrest	79	-0.019442	-0.001239	0.1046	0.57372
GO_bp:go_positive_regulation_of_nucleotide_biosynthetic_process	18	-0.040571	-0.0012361	0.21823	0.57374
GO_bp:go_positive_regulation_of_steroid_biosynthetic_process	18	-0.037623	-0.0011462	0.20229	0.57377
Curated_gene_sets:ouellet_cultured_ovarian_cancer_invasive_vs_lmp_up	66	-0.021085	-0.0012285	0.11316	0.5739
GO_cc:go_prp19_complex	13	-0.043917	-0.0011372	0.23571	0.5739
GO_bp:go_regulation_of_cation_transmembrane_transport	304	-0.0097275	-0.0012089	0.052066	0.5741
Curated_gene_sets:kyng_environmental_stress_response_not_by_4nqo_in_ws	36	-0.034846	-0.0015007	0.18638	0.57415
GO_bp:go_positive_regulation_of_mhc_class_i_biosynthetic_process	5	-0.081256	-0.0013052	0.43461	0.57415
GO_bp:go_adaptation_of_signaling_pathway	17	-0.041723	-0.0012354	0.22314	0.57416
GO_bp:go_dna_packaging	183	-0.014491	-0.0014017	0.07746	0.5742
GO_cc:go_nuclear_chromosome	574	-0.0074064	-0.0012558	0.039591	0.5742
GO_bp:go_regulation_of_protein_folding	10	-0.048576	-0.0011033	0.25957	0.57422
GO_bp:go_establishment_or_maintenance_of_transmembrane_electrochemical_gradient	14	-0.044026	-0.0011831	0.23507	0.57428
Curated_gene_sets:reactome_intra_golgi_and_retrograde_golgi_to_er_traffic	197	-0.011952	-0.0011991	0.063803	0.5743
Curated_gene_sets:vetter_targets_of_prkca_and_ets1_dn	16	-0.043034	-0.0012362	0.22966	0.57432
Curated_gene_sets:xu_hgf_signaling_not_via_akt1_48hr_dn	18	-0.037059	-0.0011291	0.19758	0.57439
GO_bp:go_modification_dependent_macromolecule_catabolic_process	583	-0.007076	-0.0012089	0.037721	0.5744
GO_bp:go_positive_regulation_of_chemokine_c_x_c_motif_ligand_2_production	8	-0.06057	-0.0012306	0.32288	0.5744
Curated_gene_sets:park_osteoblast_differentiation_by_phenylamil_up	10	-0.061903	-0.001406	0.32962	0.57448
GO_cc:go_protein_phosphatase_type_2a_complex	18	-0.041498	-0.0012643	0.22087	0.57452
GO_bp:go_catecholamine_secretion	61	-0.019836	-0.0011113	0.10537	0.57466
Curated_gene_sets:lu_tumor_vasculature_up	27	-0.033488	-0.0012493	0.17787	0.57467
GO_bp:go_g_protein_coupled_acetylcholine_receptor_signaling_pathway	19	-0.038996	-0.0012206	0.20706	0.57469
GO_bp:go_regulation_of_histone_h3_k9_trimethylation	10	-0.045743	-0.001039	0.2427	0.57475
GO_cc:go_swi_snf_superfamily_type_complex	74	-0.019637	-0.0012113	0.10405	0.57484
Curated_gene_sets:weber_methylated_hcp_in_fibroblast_dn	41	-0.025261	-0.0011609	0.13385	0.57485
GO_bp:go_short_term_memory	9	-0.053022	-0.0011425	0.28051	0.57496
GO_bp:go_response_to_iron_ion	31	-0.031294	-0.0012508	0.16542	0.57502
GO_bp:go_protein_refolding	35	-0.028733	-0.0012202	0.15163	0.57515
GO_bp:go_apoptotic_signaling_pathway	568	-0.007125	-0.001202	0.037555	0.57524
GO_bp:go_long_term_synaptic_potentiation	84	-0.017126	-0.0011253	0.090197	0.5753
GO_bp:go_growth_hormone_receptor_signaling_pathway_via_jak_stat	13	-0.055657	-0.0014413	0.29306	0.57531
Curated_gene_sets:reactome_digestion_of_dietary_lipid	6	-0.071269	-0.001254	0.37519	0.57533
Curated_gene_sets:enk_uv_response_epidermis_up	284	-0.010067	-0.0012099	0.052975	0.57536
GO_bp:go_androgen_receptor_signaling_pathway	55	-0.022273	-0.0011851	0.11717	0.57538
GO_bp:go_positive_regulation_of_peptide_secretion	262	-0.010663	-0.0012316	0.05606	0.57542
GO_bp:go_neural_plate_development	10	-0.055886	-0.0012694	0.29385	0.57542
Curated_gene_sets:holleman_daunorubicin_b_all_dn	12	-0.045345	-0.0011282	0.2383	0.57546
GO_bp:go_cardiac_muscle_cell_fate_commitment	8	-0.056741	-0.0011528	0.29814	0.57547
GO_mf:go_proton_exporting_atpase_activity	30	-0.031547	-0.0012404	0.16576	0.57547
Curated_gene_sets:reactome_neddylation	231	-0.011591	-0.001258	0.060832	0.57555
GO_bp:go_positive_regulation_of_cell_cell_adhesion_mediated_by_cadherin	10	-0.052586	-0.0011944	0.27591	0.57557
GO_bp:go_positive_regulation_of_cell_growth	148	-0.013366	-0.0011638	0.070012	0.5757
GO_bp:go_histone_h2a_monoubiquitination	15	-0.044365	-0.001234	0.23193	0.57585
Curated_gene_sets:reactome_chk1_chk2_cds1_mediated_inactivation_of_cyclin_b:cdk1_complex	13	-0.057244	-0.0014823	0.29916	0.57587
GO_bp:go_regulation_of_toll_like_receptor_3_signaling_pathway	9	-0.055725	-0.0012008	0.29092	0.57595
GO_bp:go_amino_acid_salvage	7	-0.083338	-0.0015838	0.43507	0.57595
Curated_gene_sets:reactome_nuclear_envelope_reassembly	12	-0.052325	-0.0013018	0.27296	0.57601
GO_bp:go_regulation_of_protein_kinase_c_activity	5	-0.074168	-0.0011913	0.38661	0.57606
GO_bp:go_regulation_of_cd4_positive_alpha_beta_t_cell_activation	55	-0.023041	-0.0012259	0.12002	0.57612
Curated_gene_sets:reactome_chl1_interactions	9	-0.055272	-0.001191	0.28722	0.5763
GO_bp:go_regulation_of_gene_expression_epigenetic	317	-0.010114	-0.0012831	0.052511	0.57636
Curated_gene_sets:kang_immortalized_by_tert_up	85	-0.017915	-0.001184	0.092998	0.57638
GO_bp:go_epithelial_cilium_movement	22	-0.035948	-0.0012107	0.18633	0.57649
GO_bp:go_production_of_molecular_mediator_of_immune_response	184	-0.013005	-0.0012613	0.067404	0.57649
Curated_gene_sets:reactome_hedgehog_ligand_biogenesis	67	-0.023196	-0.0013617	0.12013	0.57655
GO_bp:go_negative_regulation_of_dna_replication	36	-0.027544	-0.0011862	0.14264	0.57656
GO_bp:go_protein_insertion_into_mitochondrial_membrane	46	-0.02517	-0.001225	0.13031	0.57658
Curated_gene_sets:pujana_xprss_int_network	162	-0.013739	-0.0012511	0.071109	0.5766
GO_bp:go_fatty_acid_catabolic_process	102	-0.015937	-0.0011533	0.082486	0.5766
Curated_gene_sets:martinez_response_to_trabectedin_up	66	-0.020653	-0.0012034	0.10672	0.57672
GO_bp:go_sterol_import	10	-0.056161	-0.0012756	0.29016	0.57674
Curated_gene_sets:osman_bladder_cancer_dn	383	-0.0090167	-0.0012552	0.046577	0.57675
Curated_gene_sets:hoffmann_large_to_small_pre_bii_lymphocyte_up	150	-0.014033	-0.00123	0.072379	0.57687
Curated_gene_sets:suh_coexpressed_with_id1_and_id2_up	18	-0.039917	-0.0012161	0.20566	0.57695
Curated_gene_sets:shepard_crush_and_burn_mutant_up	197	-0.012417	-0.0012457	0.0639	0.57703
GO_bp:go_renal_absorption	15	-0.045229	-0.001258	0.2326	0.57709
GO_bp:go_regulation_of_macrophage_migration	33	-0.027138	-0.0011191	0.13956	0.57709
Curated_gene_sets:caffarel_response_to_thc_24hr_5_dn	56	-0.022625	-0.0012146	0.11623	0.57717
Curated_gene_sets:cervera_sdhb_targets_1_dn	34	-0.029495	-0.0012345	0.15135	0.57725
Curated_gene_sets:biocarta_lis1_pathway	18	-0.035321	-0.0010761	0.1812	0.57727
GO_bp:go_negative_regulation_of_platelet_derived_growth_factor_receptor_signaling_pathway	13	-0.042865	-0.00111	0.21983	0.5773
Curated_gene_sets:keshelava_multiple_drug_resistance	75	-0.019638	-0.0012195	0.10069	0.57732
GO_mf:go_dynein_complex_binding	20	-0.034288	-0.0011011	0.17555	0.57743
GO_bp:go_positive_regulation_of_lipoprotein_particle_clearance	5	-0.078945	-0.0012681	0.40411	0.57744
GO_bp:go_regulation_of_vacuolar_transport	4	-0.080054	-0.0011502	0.40935	0.57752
GO_mf:go_nadp_retinol_dehydrogenase_activity	9	-0.073114	-0.0015755	0.3737	0.57756
Curated_gene_sets:reactome_translocation_of_zap_70_to_immunological_synapse	16	-0.060059	-0.0017252	0.30686	0.57758
GO_bp:go_negative_regulation_of_intracellular_transport	59	-0.022188	-0.0012226	0.11322	0.57768
Curated_gene_sets:reactome_dna_strand_elongation	31	-0.034451	-0.001377	0.17577	0.57769
GO_bp:go_complement_receptor_mediated_signaling_pathway	11	-0.057315	-0.0013653	0.29223	0.57774
GO_bp:go_cellular_protein_catabolic_process	704	-0.0067584	-0.0012647	0.03446	0.57774
Curated_gene_sets:matzuk_meiotic_and_dna_repair	38	-0.03195	-0.0014136	0.16289	0.57775
GO_bp:go_secondary_metabolic_process	61	-0.02416	-0.0013535	0.12273	0.57803
Curated_gene_sets:reactome_synthesis_of_lipoxins_lx	6	-0.081642	-0.0014365	0.4145	0.57807
GO_bp:go_positive_regulation_of_neural_precursor_cell_proliferation	51	-0.023181	-0.0011878	0.11767	0.57808
GO_bp:go_drug_catabolic_process	105	-0.019964	-0.0014657	0.10129	0.57812
Curated_gene_sets:vanasse_bcl2_targets_dn	57	-0.02239	-0.0012127	0.11356	0.57815
GO_bp:go_nucleoside_bisphosphate_catabolic_process	4	-0.12234	-0.0017577	0.62023	0.57818
Curated_gene_sets:krieg_hypoxia_via_kdm3a	51	-0.023969	-0.0012281	0.12151	0.57819
GO_cc:go_somatodendritic_compartment	783	-0.006374	-0.0012552	0.032296	0.57823
GO_bp:go_response_to_cortisol	5	-0.065681	-0.001055	0.33238	0.57832
Curated_gene_sets:wikman_asbestos_lung_cancer_up	15	-0.040415	-0.0011241	0.20447	0.57834
GO_cc:go_signal_recognition_particle_endoplasmic_reticulum_targeting	6	-0.068778	-0.0012102	0.34767	0.57841
Curated_gene_sets:dacosta_uv_response_via_ercc3_up	299	-0.010477	-0.0012914	0.052875	0.57853
GO_mf:go_gpi_anchor_binding	7	-0.063279	-0.0012026	0.31932	0.57854
GO_bp:go_hair_cell_differentiation	39	-0.026565	-0.0011907	0.1338	0.57869
Curated_gene_sets:winter_hypoxia_up	91	-0.018214	-0.0012453	0.091696	0.57872
GO_bp:go_detection_of_temperature_stimulus	19	-0.037701	-0.0011801	0.1896	0.57881
Curated_gene_sets:kegg_tgf_beta_signaling_pathway	86	-0.01916	-0.0012737	0.09634	0.57882
GO_bp:go_regulation_of_protein_depolymerization	78	-0.020559	-0.0013018	0.10321	0.57894
GO_bp:go_regulation_of_protein_maturation	61	-0.022721	-0.0012729	0.11406	0.57895
Curated_gene_sets:hu_genotoxin_action_direct_vs_indirect_4hr	37	-0.030306	-0.0013231	0.15179	0.57912
Curated_gene_sets:reactome_spry_regulation_of_fgf_signaling	16	-0.04302	-0.0012358	0.21528	0.57919
GO_bp:go_regulation_of_carbohydrate_catabolic_process	78	-0.019721	-0.0012488	0.09854	0.57931
GO_bp:go_chromatin_remodeling	161	-0.014873	-0.0013501	0.074301	0.57932
Curated_gene_sets:reactome_sumoylation_of_chromatin_organization_proteins	70	-0.021927	-0.0013156	0.1095	0.57935
Curated_gene_sets:kegg_arginine_and_proline_metabolism	48	-0.023904	-0.0011884	0.11935	0.57937
Curated_gene_sets:vandesluis_commd1_targets_group_2_up	13	-0.04246	-0.0010995	0.21186	0.57942
Curated_gene_sets:reactome_negative_regulation_of_activity_of_tfap2_ap_2_family_transcription_factors	10	-0.059721	-0.0013565	0.29757	0.57953
Curated_gene_sets:kim_myc_amplification_targets_up	180	-0.013609	-0.0013056	0.067672	0.57969
GO_bp:go_cerebellar_purkinje_cell_granule_cell_precursor_cell_signaling_involved_in_regulation_of_granule_cell_precursor_cell_proliferation	6	-0.088605	-0.001559	0.44059	0.57969
GO_bp:go_somatic_motor_neuron_differentiation	5	-0.059585	-0.0009571	0.29613	0.57973
GO_bp:go_electron_transport_chain	167	-0.01511	-0.0013968	0.075077	0.57975
GO_bp:go_regulation_of_respiratory_burst	14	-0.044568	-0.0011976	0.22113	0.57986
Curated_gene_sets:schwab_targets_of_bmyb_polymorphic_variants_up	12	-0.049352	-0.0012279	0.24482	0.57988
Curated_gene_sets:holleman_prednisolone_resistance_all_dn	11	-0.065539	-0.0015612	0.32481	0.57995
GO_bp:go_mannosylation	35	-0.035134	-0.001492	0.17412	0.57996
GO_bp:go_nuclear_body_organization	14	-0.049729	-0.0013363	0.24609	0.58007
GO_bp:go_positive_regulation_of_b_cell_activation	73	-0.021867	-0.0013397	0.10814	0.58012
GO_bp:go_synaptic_vesicle_cycle	180	-0.013309	-0.0012768	0.065754	0.5802
GO_bp:go_phosphatidylcholine_acyl_chain_remodeling	27	-0.037956	-0.0014159	0.18726	0.58031
GO_bp:go_gamete_generation	623	-0.0075152	-0.0013258	0.037057	0.58035
Curated_gene_sets:kegg_non_small_cell_lung_cancer	54	-0.023469	-0.0012373	0.11567	0.58039
Curated_gene_sets:kyng_environmental_stress_response_not_by_gamma_in_ws	30	-0.041646	-0.0016375	0.20513	0.58044
GO_bp:go_vacuolar_transport	130	-0.015976	-0.0013043	0.078451	0.58068
GO_bp:go_protein_deglycosylation	29	-0.031012	-0.0011989	0.15218	0.58074
Curated_gene_sets:hoshida_liver_cancer_subclass_s2	112	-0.01778	-0.0013479	0.0872	0.58078
GO_cc:go_envelope	1113	-0.0056955	-0.0013253	0.027912	0.58084
GO_mf:go_alpha_glucosidase_activity	6	-0.073609	-0.0012952	0.36061	0.58087
GO_mf:go_rna_directed_dna_polymerase_activity	5	-0.092008	-0.0014779	0.45058	0.5809
GO_mf:go_telomerase_activity	5	-0.092008	-0.0014779	0.45058	0.5809
GO_bp:go_isg15_protein_conjugation	6	-0.063691	-0.0011207	0.3114	0.58103
GO_cc:go_mitochondrial_respiratory_chain_complex_i	46	-0.033241	-0.0016178	0.16203	0.58127
GO_bp:go_amp_biosynthetic_process	5	-0.083811	-0.0013462	0.40815	0.58135
GO_bp:go_skeletal_muscle_tissue_growth	6	-0.074536	-0.0013115	0.36267	0.58142
GO_cc:go_eukaryotic_translation_initiation_factor_3_complex	15	-0.057025	-0.0015861	0.27705	0.58154
GO_bp:go_negative_regulation_of_interleukin_8_production	17	-0.046646	-0.0013811	0.22622	0.58168
GO_bp:go_negative_regulation_of_granulocyte_differentiation	8	-0.071851	-0.0014598	0.34847	0.58168
Curated_gene_sets:haslinger_b_cll_with_11q23_deletion	22	-0.040803	-0.0013742	0.19767	0.58177
GO_bp:go_deoxyribose_phosphate_biosynthetic_process	12	-0.05179	-0.0012885	0.25062	0.58186
GO_mf:go_trna_adenine_methyltransferase_activity	5	-0.086713	-0.0013929	0.41921	0.58194
Curated_gene_sets:sesto_response_to_uv_c0	101	-0.018983	-0.001367	0.091746	0.58196
Curated_gene_sets:pid_txa2pathway	55	-0.025322	-0.0013473	0.12235	0.58198
GO_bp:go_telomere_organization	168	-0.015472	-0.0014345	0.074702	0.58204
Curated_gene_sets:reactome_beta_oxidation_of_very_long_chain_fatty_acids	10	-0.052141	-0.0011843	0.2514	0.58215
GO_cc:go_proton_transporting_two_sector_atpase_complex	47	-0.027891	-0.0013721	0.13442	0.58219
GO_bp:go_negative_regulation_of_neuron_differentiation	210	-0.012745	-0.0013196	0.061409	0.5822
GO_bp:go_myeloid_leukocyte_activation	620	-0.0076749	-0.0013508	0.036974	0.58222
GO_cc:go_mrna_cleavage_factor_complex	19	-0.037613	-0.0011773	0.1811	0.58226
Curated_gene_sets:amit_egf_response_120_mcf10a	40	-0.031113	-0.0014123	0.14964	0.58235
GO_bp:go_ensheathment_of_neurons	119	-0.01643	-0.0012837	0.078987	0.58239
GO_mf:go_basic_amino_acid_transmembrane_transporter_activity	10	-0.056756	-0.0012891	0.27274	0.58242
Curated_gene_sets:reactome_mitotic_prophase	137	-0.018198	-0.0015249	0.087373	0.58249
Curated_gene_sets:reactome_beta_oxidation_of_decanoyl_coa_to_octanoyl_coa_coa	6	-0.067147	-0.0011815	0.32116	0.58281
GO_mf:go_carbon_oxygen_lyase_activity	69	-0.023895	-0.0014235	0.11426	0.58282
Curated_gene_sets:pid_alk1_pathway	26	-0.034079	-0.0012476	0.16295	0.58283
GO_bp:go_cardiac_atrium_development	34	-0.030637	-0.0012823	0.14644	0.58286
GO_mf:go_laminin_binding	29	-0.036716	-0.0014195	0.17539	0.58291
GO_bp:go_metanephros_morphogenesis	31	-0.03389	-0.0013546	0.16153	0.58309
GO_bp:go_zymogen_activation	49	-0.025568	-0.0012842	0.1218	0.58313
Curated_gene_sets:reactome_displacement_of_dna_glycosylase_by_apex1	9	-0.066825	-0.00144	0.31816	0.58318
GO_mf:go_oxidoreductase_activity_acting_on_nad_p_h_heme_protein_as_acceptor	13	-0.061313	-0.0015877	0.29179	0.58321
GO_mf:go_aspartic_type_peptidase_activity	24	-0.039262	-0.001381	0.1868	0.58324
GO_bp:go_regulation_of_mast_cell_chemotaxis	6	-0.073505	-0.0012933	0.34966	0.58325
GO_bp:go_cellular_sodium_ion_homeostasis	16	-0.051049	-0.0014664	0.2426	0.58333
Curated_gene_sets:rashi_response_to_ionizing_radiation_2	115	-0.017002	-0.001306	0.080793	0.58334
GO_bp:go_lipid_modification	227	-0.011879	-0.0012783	0.05643	0.58336
GO_bp:go_phosphatidylserine_metabolic_process	25	-0.041257	-0.0014811	0.19598	0.58337
Curated_gene_sets:reactome_sumoylation_of_dna_methylation_proteins	16	-0.051217	-0.0014712	0.24317	0.58341
GO_bp:go_regulation_of_hormone_secretion	254	-0.01172	-0.0013331	0.055628	0.58343
GO_mf:go_calcium_dependent_phospholipase_a2_activity	16	-0.065107	-0.0018703	0.30879	0.58349
GO_bp:go_lymphatic_endothelial_cell_differentiation	8	-0.066883	-0.0013588	0.31667	0.58364
GO_mf:go_narrow_pore_channel_activity	19	-0.047108	-0.0014745	0.22297	0.58366
GO_cc:go_chromatoid_body	13	-0.052021	-0.0013471	0.24596	0.58375
GO_bp:go_positive_regulation_of_mrna_processing	28	-0.040717	-0.0015468	0.19245	0.58378
GO_mf:go_voltage_gated_potassium_channel_activity_involved_in_ventricular_cardiac_muscle_cell_action_potential_repolarization	10	-0.057513	-0.0013063	0.27156	0.58386
Curated_gene_sets:ikeda_mir30_targets_dn	23	-0.039788	-0.0013701	0.18764	0.58396
Curated_gene_sets:reactome_growth_hormone_receptor_signaling	24	-0.038605	-0.0013579	0.18205	0.58397
GO_bp:go_termination_of_rna_polymerase_i_transcription	31	-0.042015	-0.0016793	0.19791	0.58406
GO_cc:go_nuclear_pore_nuclear_basket	7	-0.064067	-0.0012176	0.30152	0.58413
GO_bp:go_polysaccharide_digestion	6	-0.076675	-0.0013491	0.36056	0.5842
GO_bp:go_regulation_of_cd8_positive_alpha_beta_t_cell_differentiation	6	-0.061596	-0.0010838	0.28955	0.58423
GO_bp:go_mesenchymal_stem_cell_proliferation	2	-0.16002	-0.0016258	0.75077	0.58439
GO_mf:go_hydrolase_activity_hydrolyzing_n_glycosyl_compounds	21	-0.045703	-0.0015039	0.21442	0.58439
GO_bp:go_regulation_of_retinoic_acid_receptor_signaling_pathway	16	-0.046297	-0.0013299	0.21689	0.58451
GO_bp:go_meiotic_sister_chromatid_cohesion_centromeric	4	-0.10084	-0.0014488	0.47201	0.58459
GO_bp:go_regulation_of_macrophage_differentiation	21	-0.04122	-0.0013564	0.19277	0.58466
Curated_gene_sets:abdelmohsen_elavl4_targets	16	-0.053107	-0.0015256	0.24812	0.58474
GO_bp:go_amp_metabolic_process	8	-0.072779	-0.0014786	0.33998	0.58475
GO_bp:go_peptidyl_l_cysteine_s_palmitoylation	21	-0.043221	-0.0014222	0.20179	0.5848
GO_mf:go_carnitine_o_acyltransferase_activity	6	-0.07726	-0.0013594	0.36072	0.5848
Curated_gene_sets:reactome_activation_of_irf3_irf7_mediated_by_tbk1_ikk_epsilon	17	-0.045261	-0.0013401	0.2112	0.58484
GO_mf:go_atpase_binding	78	-0.020753	-0.0013142	0.096823	0.58486
Curated_gene_sets:valk_aml_with_cebpa	33	-0.033399	-0.0013773	0.15562	0.58497
GO_mf:go_receptor_antagonist_activity	30	-0.038126	-0.0014991	0.17748	0.58504
Curated_gene_sets:gargalovic_response_to_oxidized_phospholipids_magenta_dn	12	-0.058309	-0.0014507	0.27121	0.58511
GO_bp:go_pantothenate_metabolic_process	6	-0.10673	-0.001878	0.49639	0.58512
GO_bp:go_regulation_of_high_voltage_gated_calcium_channel_activity	16	-0.052934	-0.0015206	0.24594	0.5852
GO_bp:go_formation_of_cytoplasmic_translation_initiation_complex	14	-0.06198	-0.0016655	0.28756	0.58533
Curated_gene_sets:dorsey_gab2_targets	29	-0.035583	-0.0013757	0.16492	0.58541
GO_mf:go_nadh_dehydrogenase_activity	41	-0.036772	-0.0016898	0.17034	0.58546
Curated_gene_sets:reactome_chrebp_activates_metabolic_gene_expression	8	-0.07308	-0.0014847	0.33819	0.58554
GO_bp:go_stress_granule_assembly	17	-0.043753	-0.0012955	0.20238	0.58558
GO_mf:go_chemokine_activity	48	-0.033619	-0.0016713	0.15536	0.58566
Curated_gene_sets:chesler_brain_d6mit150_qtl_cis	6	-0.085243	-0.0014999	0.39388	0.58567
GO_bp:go_lipid_homeostasis	127	-0.016323	-0.0013172	0.075244	0.58587
Curated_gene_sets:reactome_caspase_activation_via_dependence_receptors_in_the_absence_of_ligand	9	-0.06361	-0.0013707	0.29262	0.58604
GO_bp:go_regulation_of_branching_involved_in_salivary_gland_morphogenesis	9	-0.070835	-0.0015264	0.32583	0.58605
Curated_gene_sets:reactome_interleukin_10_signaling	45	-0.02986	-0.0014374	0.1372	0.58614
GO_bp:go_steroid_esterification	14	-0.05477	-0.0014718	0.25158	0.58617
GO_bp:go_positive_regulation_of_meiosis_i	5	-0.087413	-0.0014041	0.40152	0.58617
GO_bp:go_oogenesis	79	-0.022163	-0.0014124	0.1017	0.58626
GO_bp:go_protein_localization_to_ciliary_membrane	12	-0.062232	-0.0015483	0.28533	0.58632
Curated_gene_sets:schaeffer_prostate_development_6hr_dn	448	-0.0092715	-0.0013935	0.042506	0.58633
GO_mf:go_1_phosphatidylinositol_4_kinase_activity	5	-0.09041	-0.0014522	0.41365	0.5865
GO_mf:go_insulin_receptor_binding	21	-0.042214	-0.0013891	0.19305	0.58654
GO_bp:go_interleukin_18_production	11	-0.065209	-0.0015534	0.2982	0.58655
GO_bp:go_establishment_of_protein_localization_to_telomere	17	-0.048456	-0.0014347	0.22158	0.58655
Curated_gene_sets:fontaine_thyroid_tumor_uncertain_malignancy_up	34	-0.030273	-0.0012671	0.13831	0.58662
Curated_gene_sets:cho_nr4a1_targets	29	-0.031522	-0.0012187	0.14398	0.58665
GO_bp:go_pigment_metabolic_process	66	-0.027323	-0.001592	0.12459	0.58679
GO_bp:go_negative_regulation_of_blood_vessel_endothelial_cell_proliferation_involved_in_sprouting_angiogenesis	4	-0.095995	-0.0013792	0.43748	0.58684
GO_bp:go_glycolipid_biosynthetic_process	64	-0.02521	-0.0014466	0.11487	0.58686
GO_bp:go_positive_regulation_of_ubiquitin_dependent_protein_catabolic_process	90	-0.021199	-0.0014415	0.096482	0.58695
GO_bp:go_organic_cation_transport	34	-0.03536	-0.00148	0.16081	0.58702
Curated_gene_sets:reactome_potassium_channels	98	-0.020344	-0.0014433	0.092484	0.58705
GO_bp:go_negative_regulation_of_glucose_transmembrane_transport	17	-0.045684	-0.0013526	0.20769	0.58705
GO_mf:go_single_stranded_dna_dependent_atpase_activity	14	-0.058601	-0.0015747	0.26624	0.5871
GO_bp:go_negative_regulation_of_activin_receptor_signaling_pathway	9	-0.064301	-0.0013856	0.29189	0.58718
Curated_gene_sets:reactome_sumoylation_of_intracellular_receptors	29	-0.040415	-0.0015625	0.18343	0.58719
GO_bp:go_cellular_response_to_glucose_starvation	41	-0.032692	-0.0015023	0.14837	0.58719
GO_bp:go_sensory_perception_of_umami_taste	6	-0.074762	-0.0013155	0.33934	0.58719
Curated_gene_sets:pid_atm_pathway	33	-0.035801	-0.0014763	0.16246	0.58721
GO_bp:go_negative_regulation_of_striated_muscle_cell_apoptotic_process	22	-0.036584	-0.0012321	0.16595	0.58724
Curated_gene_sets:horton_srebf_targets	24	-0.040879	-0.0014379	0.18513	0.58738
Curated_gene_sets:hahtola_ctcl_cutaneous	26	-0.043553	-0.0015944	0.19713	0.58743
Curated_gene_sets:biocarta_intrinsic_pathway	19	-0.050856	-0.0015918	0.23014	0.58744
Curated_gene_sets:wang_response_to_forskolin_up	21	-0.044214	-0.0014549	0.20001	0.58747
Curated_gene_sets:reactome_phosphorylation_site_mutants_of_ctnnb1_are_not_targeted_to_the_proteasome_by_the_destruction_complex	14	-0.05791	-0.0015562	0.26199	0.58747
Curated_gene_sets:cairo_hepatoblastoma_dn	254	-0.012167	-0.001384	0.054983	0.58756
Curated_gene_sets:quintens_embryonic_brain_response_to_ir	78	-0.021236	-0.0013447	0.09594	0.58759
Curated_gene_sets:mattioli_mgus_vs_multiple_myeloma	15	-0.042727	-0.0011884	0.19272	0.58773
GO_bp:go_synaptonemal_complex_organization	22	-0.049992	-0.0016837	0.22472	0.58802
Curated_gene_sets:lindstedt_dendritic_cell_maturation_b	46	-0.029478	-0.0014347	0.13249	0.58803
GO_mf:go_7s_rna_binding	7	-0.073107	-0.0013894	0.32855	0.58804
Curated_gene_sets:blum_response_to_salirasib_up	237	-0.013452	-0.0014787	0.060446	0.58805
Curated_gene_sets:reactome_synthesis_of_pips_at_the_golgi_membrane	18	-0.052588	-0.0016022	0.23623	0.58808
Curated_gene_sets:claus_pgr_positive_meningioma_up	10	-0.070849	-0.0016092	0.31821	0.58809
GO_bp:go_regulation_of_dendrite_extension	23	-0.03845	-0.001324	0.17266	0.58811
Curated_gene_sets:baldwin_prkci_targets_up	38	-0.031228	-0.0013816	0.13997	0.58827
GO_bp:go_positive_regulation_of_triglyceride_biosynthetic_process	11	-0.072855	-0.0017355	0.32626	0.58835
GO_cc:go_pcaf_complex	4	-0.14618	-0.0021002	0.65451	0.58836
Curated_gene_sets:lopez_mesothelioma_survival_worst_vs_best_up	13	-0.061343	-0.0015885	0.27462	0.58838
GO_bp:go_peptidyl_proline_hydroxylation_to_4_hydroxy_l_proline	8	-0.055353	-0.0011246	0.24691	0.58869
GO_mf:go_peptidyl_proline_4_dioxygenase_activity	8	-0.055353	-0.0011246	0.24691	0.58869
Curated_gene_sets:reactome_regulation_of_gene_expression_in_early_pancreatic_precursor_cells	8	-0.065742	-0.0013356	0.29323	0.5887
Curated_gene_sets:reactome_activation_of_rac1_downstream_of_nmdars	7	-0.075686	-0.0014384	0.33758	0.5887
GO_mf:go_lysine_n_acetyltransferase_activity_acting_on_acetyl_phosphate_as_donor	5	-0.11435	-0.0018368	0.5096	0.58877
GO_bp:go_negative_regulation_of_vitamin_d_biosynthetic_process	5	-0.093826	-0.0015071	0.41742	0.58892
Curated_gene_sets:reactome_tnfr1_mediated_ceramide_production	6	-0.084031	-0.0014786	0.3734	0.58903
Curated_gene_sets:coller_myc_targets_up	24	-0.040241	-0.0014154	0.17868	0.58909
GO_bp:go_phagosome_acidification	28	-0.040091	-0.001523	0.17789	0.58915
GO_mf:go_oxygen_binding	36	-0.038777	-0.00167	0.17205	0.58916
Curated_gene_sets:hendricks_smarca4_targets_up	52	-0.028336	-0.001466	0.12571	0.58917
Curated_gene_sets:reactome_carboxyterminal_post_translational_modifications_of_tubulin	42	-0.030173	-0.0014034	0.13382	0.58919
Curated_gene_sets:wang_immortalized_by_hoxa9_and_meis1_up	26	-0.040924	-0.0014982	0.18148	0.5892
Curated_gene_sets:browne_hcmv_infection_4hr_up	50	-0.027353	-0.0013878	0.12123	0.58926
Curated_gene_sets:mccabe_hoxc6_targets_cancer_dn	19	-0.05047	-0.0015797	0.22362	0.58928
GO_bp:go_regulation_of_granulocyte_chemotaxis	40	-0.030633	-0.0013905	0.13571	0.58929
GO_bp:go_transcription_initiation_from_rna_polymerase_i_promoter	35	-0.037854	-0.0016075	0.16741	0.58944
GO_mf:go_u4_snrna_binding	6	-0.10154	-0.0017867	0.44896	0.58947
Curated_gene_sets:jiang_aging_cerebral_cortex_dn	45	-0.029401	-0.0014153	0.12987	0.58955
Curated_gene_sets:zhong_response_to_azacitidine_and_tsa_up	159	-0.016214	-0.0014628	0.071496	0.5897
Curated_gene_sets:reactome_synthesis_of_pips_at_the_late_endosome_membrane	10	-0.071474	-0.0016234	0.31512	0.58971
GO_bp:go_mitochondrial_translation	138	-0.018626	-0.0015664	0.082116	0.58972
Curated_gene_sets:reactome_pregnenolone_biosynthesis	12	-0.069496	-0.0017291	0.30614	0.58979
Curated_gene_sets:tonks_targets_of_runx1_runx1t1_fusion_sustained_in_granulocyte_dn	7	-0.079574	-0.0015123	0.35046	0.58981
GO_bp:go_chaperone_mediated_protein_transport	10	-0.078331	-0.0017791	0.34491	0.58983
Curated_gene_sets:reactome_hdr_through_homologous_recombination_hrr	67	-0.027226	-0.0015983	0.11972	0.58994
Curated_gene_sets:reactome_calcitonin_like_ligand_receptors	10	-0.059969	-0.0013621	0.26348	0.59002
GO_bp:go_dichotomous_subdivision_of_an_epithelial_terminal_unit	11	-0.065095	-0.0015506	0.28601	0.59002
GO_bp:go_digestive_tract_morphogenesis	49	-0.027719	-0.0013922	0.12173	0.59006
GO_bp:go_gastric_emptying	5	-0.10022	-0.0016099	0.44014	0.59006
GO_bp:go_positive_regulation_of_vascular_endothelial_cell_proliferation	13	-0.059749	-0.0015472	0.2624	0.59006
GO_mf:go_5_3_dna_helicase_activity	8	-0.071242	-0.0014474	0.31272	0.5901
GO_bp:go_innervation	27	-0.036633	-0.0013666	0.1608	0.59011
GO_bp:go_regulation_of_low_density_lipoprotein_particle_receptor_catabolic_process	5	-0.087052	-0.0013983	0.38186	0.59016
Curated_gene_sets:berenjeno_transformed_by_rhoa_forever_up	21	-0.042535	-0.0013996	0.1864	0.59025
Curated_gene_sets:shank_tal1_targets_dn	10	-0.079446	-0.0018045	0.34814	0.59025
Curated_gene_sets:pid_il2_pi3k_pathway	33	-0.036151	-0.0014907	0.15837	0.59028
GO_mf:go_serine_hydrolase_activity	178	-0.016435	-0.0015681	0.071995	0.59028
Curated_gene_sets:yao_temporal_response_to_progesterone_cluster_3	13	-0.057813	-0.0014971	0.25319	0.59031
GO_mf:go_primary_mirna_binding	8	-0.06881	-0.001398	0.30122	0.59034
Curated_gene_sets:reactome_interleukin_23_signaling	9	-0.063288	-0.0013637	0.27705	0.59035
GO_bp:go_interleukin_23_mediated_signaling_pathway	9	-0.063288	-0.0013637	0.27705	0.59035
GO_cc:go_ccr4_not_core_complex	6	-0.074198	-0.0013055	0.32475	0.59036
Curated_gene_sets:odonnell_tfrc_targets_dn	125	-0.019044	-0.0015248	0.083224	0.5905
GO_mf:go_drug_transmembrane_transporter_activity	91	-0.02189	-0.0014967	0.095524	0.59063
Curated_gene_sets:reactome_regulation_of_tnfr1_signaling	30	-0.038181	-0.0015013	0.16647	0.59071
Curated_gene_sets:figueroa_aml_methylation_cluster_5_up	12	-0.062964	-0.0015665	0.27438	0.59075
GO_cc:go_immunoglobulin_complex	7	-0.096208	-0.0018284	0.41855	0.5909
GO_bp:go_astrocyte_development	37	-0.032697	-0.0014275	0.14208	0.591
GO_bp:go_secretion_of_lysosomal_enzymes	6	-0.084221	-0.0014819	0.36586	0.59103
GO_mf:go_damaged_dna_binding	66	-0.025746	-0.0015002	0.11183	0.59104
GO_cc:go_dystroglycan_complex	7	-0.089852	-0.0017076	0.39019	0.59106
Curated_gene_sets:hummel_burkitts_lymphoma_dn	16	-0.04576	-0.0013145	0.19869	0.59107
GO_cc:go_inclusion_body	78	-0.023768	-0.0015051	0.10318	0.59109
GO_mf:go_c_c_chemokine_binding	23	-0.045212	-0.0015569	0.19625	0.5911
GO_bp:go_positive_t_cell_selection	34	-0.034437	-0.0014414	0.14944	0.59112
GO_bp:go_natural_killer_cell_activation_involved_in_immune_response	31	-0.048766	-0.0019491	0.21106	0.59136
GO_cc:go_transcription_factor_tfiia_complex	5	-0.10726	-0.0017229	0.46371	0.59146
GO_bp:go_glyoxylate_metabolic_process	9	-0.067118	-0.0014463	0.2901	0.59148
GO_cc:go_chromosomal_region	334	-0.011948	-0.0015552	0.051628	0.59151
GO_bp:go_heart_trabecula_formation	15	-0.049074	-0.001365	0.21187	0.59158
GO_bp:go_negative_regulation_of_behavior	17	-0.048812	-0.0014453	0.21072	0.59159
Curated_gene_sets:breuhahn_growth_factor_signaling_in_liver_cancer	23	-0.042066	-0.0014485	0.18157	0.59161
GO_bp:go_homeostatic_process	1811	-0.005114	-0.0014887	0.022062	0.59165
GO_bp:go_pyrimidine_containing_compound_transmembrane_transport	10	-0.065416	-0.0014858	0.28208	0.59169
GO_mf:go_patched_binding	7	-0.078277	-0.0014876	0.33756	0.59169
Curated_gene_sets:reactome_centrosome_maturation	78	-0.024837	-0.0015728	0.10708	0.59171
Curated_gene_sets:reactome_regulation_of_tp53_expression_and_degradation	37	-0.032794	-0.0014318	0.14139	0.59171
GO_bp:go_dopamine_secretion	39	-0.030284	-0.0013574	0.13035	0.59185
GO_mf:go_l_amino_acid_transmembrane_transporter_activity	49	-0.030462	-0.00153	0.13102	0.59193
GO_cc:go_clathrin_complex	9	-0.066494	-0.0014328	0.28591	0.59195
GO_bp:go_negative_regulation_of_dendrite_development	23	-0.041185	-0.0014182	0.17657	0.59221
Curated_gene_sets:zheng_glioblastoma_plasticity_up	229	-0.014175	-0.001532	0.060746	0.59225
GO_mf:go_choline_transmembrane_transporter_activity	4	-0.098849	-0.0014202	0.42327	0.59233
GO_bp:go_startle_response	27	-0.03979	-0.0014844	0.17008	0.59249
GO_mf:go_thioredoxin_disulfide_reductase_activity	7	-0.10192	-0.0019369	0.43542	0.59253
GO_bp:go_protein_localization_to_cilium	49	-0.031509	-0.0015826	0.13451	0.5926
GO_cc:go_gamma_tubulin_large_complex	8	-0.10296	-0.0020917	0.43953	0.5926
GO_bp:go_mirna_metabolic_process	21	-0.042108	-0.0013856	0.17974	0.59261
GO_cc:go_catsper_complex	10	-0.070247	-0.0015955	0.29948	0.59272
GO_bp:go_negative_regulation_of_cd4_positive_alpha_beta_t_cell_activation	26	-0.039148	-0.0014332	0.16682	0.59277
GO_bp:go_detection_of_other_organism	13	-0.058441	-0.0015133	0.2485	0.59296
Curated_gene_sets:guo_hex_targets_dn	63	-0.026339	-0.0014995	0.11185	0.59308
Curated_gene_sets:ji_carcinogenesis_by_kras_and_stk11_up	12	-0.055624	-0.0013839	0.23604	0.59315
Curated_gene_sets:reactome_activation_of_gene_expression_by_srebf_srebp	41	-0.03241	-0.0014894	0.13734	0.59328
GO_bp:go_positive_regulation_of_cell_morphogenesis_involved_in_differentiation	136	-0.017855	-0.0014907	0.075645	0.5933
GO_bp:go_negative_regulation_of_oxidative_stress_induced_intrinsic_apoptotic_signaling_pathway	18	-0.044584	-0.0013583	0.1888	0.59334
GO_cc:go_clathrin_coated_vesicle_membrane	110	-0.02104	-0.0015809	0.089067	0.59337
Curated_gene_sets:villanueva_liver_cancer_krt19_dn	65	-0.025588	-0.0014796	0.10825	0.59343
Curated_gene_sets:biocarta_tid_pathway	19	-0.049855	-0.0015605	0.21073	0.59351
GO_mf:go_carbon_sulfur_lyase_activity	10	-0.066966	-0.001521	0.28299	0.59353
GO_bp:go_dna_biosynthetic_process	182	-0.015471	-0.0014924	0.065355	0.59356
GO_mf:go_neurotransmitter_binding	51	-0.032121	-0.0016458	0.1355	0.59369
Curated_gene_sets:fontaine_papillary_thyroid_carcinoma_up	61	-0.025034	-0.0014025	0.10527	0.59398
Curated_gene_sets:kumamoto_response_to_nutlin_3a_up	8	-0.082153	-0.0016691	0.3454	0.594
GO_cc:go_male_germ_cell_nucleus	14	-0.05643	-0.0015164	0.23712	0.59405
GO_bp:go_gene_silencing_by_rna	180	-0.015978	-0.0015329	0.067108	0.59409
Curated_gene_sets:wang_lmo4_targets_up	330	-0.011784	-0.0015248	0.049488	0.59411
Curated_gene_sets:simbulan_parp1_targets_up	28	-0.039926	-0.0015167	0.16764	0.59412
Curated_gene_sets:kegg_nicotinate_and_nicotinamide_metabolism	24	-0.048851	-0.0017183	0.20494	0.5942
GO_bp:go_pirna_metabolic_process	18	-0.055298	-0.0016847	0.23186	0.59425
GO_bp:go_regulation_of_vasoconstriction	54	-0.02854	-0.0015047	0.11965	0.59426
Curated_gene_sets:biocarta_p53_pathway	16	-0.05342	-0.0015345	0.2239	0.59429
GO_bp:go_regulation_of_cyclin_dependent_protein_kinase_activity	98	-0.021983	-0.0015595	0.092097	0.59432
Curated_gene_sets:zhong_secretome_of_lung_cancer_and_macrophage	71	-0.025282	-0.0015277	0.1059	0.59434
GO_mf:go_crossover_junction_endodeoxyribonuclease_activity	9	-0.093558	-0.002016	0.39175	0.59438
Curated_gene_sets:reactome_adrenaline_noradrenaline_inhibits_insulin_secretion	28	-0.038739	-0.0014716	0.16218	0.59439
Curated_gene_sets:reactome_gli_proteins_bind_promoters_of_hh_responsive_genes_to_promote_transcription	7	-0.095574	-0.0018164	0.40007	0.5944
GO_mf:go_proteasome_activating_atpase_activity	6	-0.10556	-0.0018574	0.44172	0.59444
GO_cc:go_exocytic_vesicle	202	-0.015341	-0.0015583	0.064123	0.59454
Curated_gene_sets:reactome_shc1_events_in_egfr_signaling	15	-0.057049	-0.0015868	0.23843	0.59455
GO_bp:go_positive_regulation_of_cellular_amine_metabolic_process	6	-0.10258	-0.0018049	0.42856	0.59458
GO_mf:go_single_stranded_dna_endodeoxyribonuclease_activity	10	-0.079871	-0.0018141	0.3333	0.59469
Curated_gene_sets:reactome_atf6_atf6_alpha_activates_chaperone_genes	10	-0.067974	-0.0015439	0.28349	0.59475
Curated_gene_sets:abbud_lif_signaling_2_dn	5	-0.081982	-0.0013169	0.34179	0.59478
GO_mf:go_udp_glucosyltransferase_activity	10	-0.064763	-0.001471	0.26963	0.59491
GO_bp:go_positive_regulation_of_long_term_synaptic_potentiation	22	-0.041597	-0.0014009	0.173	0.59501
GO_bp:go_regulation_of_meiotic_cell_cycle	47	-0.032648	-0.0016061	0.13569	0.59507
GO_mf:go_phosphatidylserine_binding	56	-0.027003	-0.0014497	0.11219	0.5951
GO_bp:go_axis_elongation_involved_in_somitogenesis	4	-0.10109	-0.0014523	0.41989	0.59512
GO_bp:go_physiological_cardiac_muscle_hypertrophy	24	-0.045111	-0.0015868	0.18737	0.59513
GO_bp:go_proteolysis	1643	-0.0057401	-0.0015991	0.023826	0.59519
GO_bp:go_trigeminal_nerve_development	11	-0.068515	-0.0016321	0.28439	0.59519
Curated_gene_sets:zhan_variable_early_differentiation_genes_up	18	-0.056467	-0.0017204	0.23399	0.59535
GO_bp:go_cell_proliferation_in_forebrain	25	-0.039593	-0.0014214	0.16378	0.59551
GO_mf:go_transmembrane_signaling_receptor_activity	1167	-0.0077603	-0.0018463	0.032093	0.59553
Curated_gene_sets:reactome_inhibition_of_replication_initiation_of_damaged_dna_by_rb1_e2f1	11	-0.075404	-0.0017962	0.31181	0.59554
GO_bp:go_chorionic_trophoblast_cell_differentiation	5	-0.095449	-0.0015332	0.3947	0.59554
GO_bp:go_regulation_of_arachidonic_acid_secretion	8	-0.094057	-0.0019109	0.38892	0.59555
GO_mf:go_histone_methyltransferase_activity_h3_k4_specific_	16	-0.05579	-0.0016026	0.23065	0.59556
GO_mf:go_peptidase_regulator_activity	201	-0.016905	-0.0017129	0.069845	0.59562
GO_bp:go_regulation_of_myelination	35	-0.036614	-0.0015548	0.15119	0.59567
GO_cc:go_mrna_editing_complex	8	-0.085418	-0.0017354	0.35206	0.59585
Curated_gene_sets:aigner_zeb1_targets	34	-0.034202	-0.0014315	0.1408	0.59596
GO_cc:go_coated_vesicle_membrane	171	-0.017225	-0.0016111	0.070884	0.596
GO_cc:go_anchored_component_of_synaptic_membrane	11	-0.075126	-0.0017896	0.30872	0.59613
GO_bp:go_activation_of_adenylate_cyclase_activity	38	-0.034553	-0.0015288	0.1416	0.59639
Curated_gene_sets:nakamura_cancer_microenvironment_dn	45	-0.037238	-0.0017926	0.15251	0.59644
Curated_gene_sets:pid_il8_cxcr1_pathway	28	-0.040552	-0.0015405	0.16601	0.59649
GO_bp:go_negative_regulation_of_gonad_development	6	-0.096009	-0.0016893	0.39292	0.59652
GO_bp:go_negative_regulation_of_protein_autophosphorylation	13	-0.063704	-0.0016496	0.26059	0.59656
GO_mf:go_g_protein_coupled_neurotransmitter_receptor_activity	38	-0.037608	-0.0016639	0.15369	0.59666
GO_mf:go_general_transcription_initiation_factor_binding	40	-0.036186	-0.0016425	0.14785	0.59667
GO_bp:go_er_nucleus_signaling_pathway	45	-0.032653	-0.0015719	0.1333	0.59675
GO_bp:go_regulation_of_protein_localization_to_nucleolus	6	-0.096114	-0.0016912	0.39238	0.59675
GO_mf:go_oxidoreductase_activity_acting_on_paired_donors_with_oxidation_of_a_pair_of_donors_resulting_in_the_reduction_of_molecular_oxygen_to_two_molecules_of_water	5	-0.1082	-0.001738	0.44144	0.59681
Curated_gene_sets:reactome_synthesis_of_pe	13	-0.057578	-0.001491	0.23482	0.59685
Curated_gene_sets:reactome_adenylate_cyclase_activating_pathway	10	-0.061849	-0.0014048	0.25215	0.59688
Curated_gene_sets:reactome_retrograde_neurotrophin_signalling	14	-0.0708	-0.0019025	0.28863	0.59689
Curated_gene_sets:macaeva_pbmc_response_to_ir	98	-0.021223	-0.0015056	0.086311	0.59711
GO_bp:go_positive_regulation_of_cell_aging	13	-0.048404	-0.0012534	0.19663	0.59722
GO_bp:go_deoxyribonucleotide_biosynthetic_process	15	-0.053724	-0.0014943	0.2182	0.59724
GO_bp:go_indole_containing_compound_catabolic_process	10	-0.063788	-0.0014488	0.25882	0.59733
GO_bp:go_response_to_amino_acid	106	-0.021016	-0.0015503	0.085229	0.59738
GO_bp:go_camera_type_eye_development	299	-0.012804	-0.0015783	0.051858	0.59751
Curated_gene_sets:reactome_beta_oxidation_of_pristanoyl_coa	9	-0.06097	-0.0013138	0.24669	0.5976
GO_mf:go_l_glutamate_transmembrane_transporter_activity	14	-0.068198	-0.0018326	0.27586	0.59763
GO_bp:go_response_to_granulocyte_macrophage_colony_stimulating_factor	9	-0.072006	-0.0015516	0.29101	0.59771
Curated_gene_sets:reactome_yap1_and_wwtr1_taz_stimulated_gene_expression	15	-0.055552	-0.0015451	0.22446	0.59773
GO_cc:go_proteasome_regulatory_particle_lid_subcomplex	7	-0.091766	-0.001744	0.37018	0.59789
GO_mf:go_cysteine_type_endopeptidase_regulator_activity_involved_in_apoptotic_process	37	-0.034042	-0.0014863	0.13724	0.59795
Curated_gene_sets:reactome_phase_3_rapid_repolarisation	7	-0.076775	-0.0014591	0.30943	0.59798
GO_bp:go_cytoplasmic_sequestering_of_protein	20	-0.046357	-0.0014887	0.18665	0.59807
GO_bp:go_smooth_muscle_cell_chemotaxis	8	-0.089495	-0.0018182	0.36025	0.5981
GO_bp:go_negative_regulation_of_membrane_depolarization	7	-0.084971	-0.0016148	0.34189	0.59814
GO_bp:go_positive_regulation_of_steroid_metabolic_process	27	-0.042879	-0.0015996	0.17231	0.59826
GO_bp:go_negative_regulation_of_lymphocyte_mediated_immunity	38	-0.036393	-0.0016102	0.1462	0.59829
Curated_gene_sets:reactome_cell_cycle	628	-0.0095876	-0.001698	0.038474	0.59839
Curated_gene_sets:korkola_embryonal_carcinoma	9	-0.064566	-0.0013913	0.2591	0.59839
Curated_gene_sets:noushmehr_gbm_silenced_by_methylation	50	-0.030799	-0.0015626	0.12352	0.59845
GO_bp:go_oligodendrocyte_development	40	-0.03345	-0.0015183	0.13414	0.59846
GO_bp:go_regulation_of_circadian_sleep_wake_cycle	20	-0.045994	-0.001477	0.18442	0.59847
GO_bp:go_nucleotide_excision_repair_preincision_complex_assembly	27	-0.04497	-0.0016776	0.18032	0.59847
GO_bp:go_phenol_containing_compound_catabolic_process	7	-0.085523	-0.0016253	0.3428	0.59851
GO_bp:go_toll_like_receptor_9_signaling_pathway	20	-0.045688	-0.0014672	0.1831	0.59852
Curated_gene_sets:brueckner_targets_of_mirlet7a3_dn	72	-0.026689	-0.0016239	0.10675	0.59871
GO_bp:go_peptidyl_asparagine_modification	33	-0.042764	-0.0017634	0.17102	0.59872
GO_bp:go_positive_regulation_of_establishment_of_protein_localization_to_telomere	9	-0.07232	-0.0015584	0.2892	0.59873
Curated_gene_sets:reactome_tp53_regulates_transcription_of_cell_death_genes	43	-0.034159	-0.0016075	0.13654	0.59877
GO_bp:go_protein_acylation	220	-0.015135	-0.0016036	0.060488	0.59879
Curated_gene_sets:kaposi_liver_cancer_met_dn	6	-0.091564	-0.0016111	0.36555	0.59889
GO_bp:go_ciliary_basal_body_plasma_membrane_docking	92	-0.0236	-0.0016224	0.094218	0.59889
GO_bp:go_positive_regulation_of_interleukin_17_production	15	-0.062078	-0.0017267	0.24779	0.59891
Curated_gene_sets:bakker_foxo3_targets_up	52	-0.030192	-0.0015621	0.12035	0.59904
GO_bp:go_platelet_morphogenesis	19	-0.053557	-0.0016764	0.21346	0.59905
Curated_gene_sets:lein_cerebellum_markers	79	-0.02415	-0.001539	0.096119	0.59919
GO_mf:go_bh3_domain_binding	5	-0.10665	-0.0017131	0.4242	0.59925
GO_mf:go_hexose_transmembrane_transporter_activity	20	-0.042762	-0.0013732	0.17007	0.59926
Curated_gene_sets:reactome_regulation_of_gene_expression_by_hypoxia_inducible_factor	11	-0.068083	-0.0016218	0.27035	0.59941
GO_bp:go_oxaloacetate_metabolic_process	8	-0.078344	-0.0015917	0.31101	0.59944
GO_bp:go_acrosome_reaction	33	-0.041067	-0.0016934	0.16302	0.59944
GO_bp:go_positive_regulation_of_ion_transport	250	-0.013916	-0.0015706	0.055171	0.59957
GO_bp:go_positive_regulation_of_neurotransmitter_uptake	6	-0.097957	-0.0017236	0.38835	0.59957
Curated_gene_sets:honma_docetaxel_resistance	35	-0.038757	-0.0016458	0.15361	0.59959
GO_bp:go_mitochondrion_morphogenesis	19	-0.050541	-0.001582	0.20032	0.59959
GO_bp:go_endocardial_cushion_formation	23	-0.046264	-0.0015931	0.18324	0.59966
Curated_gene_sets:reactome_s_phase	161	-0.018672	-0.001695	0.073921	0.59971
GO_bp:go_d_amino_acid_transport	7	-0.084504	-0.001606	0.33332	0.60007
Curated_gene_sets:biocarta_inflam_pathway	27	-0.047725	-0.0017804	0.18805	0.60017
Curated_gene_sets:pid_p38_mk2_pathway	22	-0.047979	-0.0016159	0.18896	0.60021
GO_mf:go_heparan_sulfate_n_acetylglucosaminyltransferase_activity	6	-0.074314	-0.0013076	0.29264	0.60023
GO_bp:go_posttranslational_protein_targeting_to_endoplasmic_reticulum_membrane	11	-0.06654	-0.0015851	0.2618	0.60031
GO_mf:go_troponin_i_binding	5	-0.13013	-0.0020903	0.51154	0.6004
GO_bp:go_positive_regulation_of_myelination	13	-0.07475	-0.0019356	0.29381	0.60041
Curated_gene_sets:gargalovic_response_to_oxidized_phospholipids_black_dn	11	-0.065199	-0.0015531	0.25607	0.60049
GO_bp:go_negative_regulation_of_type_2_immune_response	14	-0.062617	-0.0016826	0.2459	0.6005
Curated_gene_sets:nikolsky_breast_cancer_19p13_amplicon	5	-0.1673	-0.0026872	0.65673	0.60054
Curated_gene_sets:tonks_targets_of_runx1_runx1t1_fusion_erythrocyte_dn	17	-0.053936	-0.001597	0.21169	0.60056
GO_bp:go_positive_regulation_of_gene_expression_epigenetic	59	-0.033419	-0.0018414	0.13089	0.60076
GO_bp:go_mating_behavior	23	-0.045064	-0.0015518	0.17645	0.60079
Curated_gene_sets:grade_colon_vs_rectal_cancer_up	36	-0.036279	-0.0015624	0.14193	0.60087
GO_cc:go_coated_vesicle	274	-0.014135	-0.0016691	0.055291	0.60089
Curated_gene_sets:reactome_golgi_to_er_retrograde_transport	131	-0.02006	-0.0016439	0.078449	0.60091
Curated_gene_sets:purbey_targets_of_ctbp1_not_satb1_dn	377	-0.011757	-0.0016239	0.045959	0.60095
GO_mf:go_cysteine_type_endopeptidase_inhibitor_activity	55	-0.033366	-0.0017753	0.13029	0.60106
GO_bp:go_positive_regulation_of_lymphocyte_migration	35	-0.03941	-0.0016736	0.15381	0.60111
GO_bp:go_negative_regulation_of_protein_exit_from_endoplasmic_reticulum	10	-0.075247	-0.0017091	0.29347	0.60118
GO_bp:go_urea_cycle	10	-0.063936	-0.0014522	0.24929	0.6012
GO_bp:go_regulation_of_helicase_activity	13	-0.053709	-0.0013908	0.20918	0.60132
GO_bp:go_regulation_of_tubulin_deacetylation	8	-0.07692	-0.0015627	0.29947	0.60135
Curated_gene_sets:schaeffer_prostate_development_and_cancer_box4_up	11	-0.061744	-0.0014708	0.24021	0.60142
Curated_gene_sets:basso_hairy_cell_leukemia_up	77	-0.026386	-0.0016601	0.10257	0.6015
Curated_gene_sets:yordy_reciprocal_regulation_by_ets1_and_sp100_up	23	-0.047192	-0.001625	0.18342	0.60152
GO_bp:go_endothelial_cell_morphogenesis	12	-0.06363	-0.0015831	0.24705	0.60163
GO_cc:go_proteasome_regulatory_particle_base_subcomplex	11	-0.077717	-0.0018513	0.30172	0.60163
GO_bp:go_blood_vessel_endothelial_cell_proliferation_involved_in_sprouting_angiogenesis	19	-0.051631	-0.0016161	0.20027	0.60172
Curated_gene_sets:acevedo_liver_cancer_up	927	-0.0078214	-0.0016694	0.030332	0.60174
GO_mf:go_c_x_c_chemokine_receptor_activity	7	-0.078924	-0.0014999	0.30565	0.60188
Curated_gene_sets:dairkee_cancer_prone_response_bpa	52	-0.029517	-0.0015272	0.11414	0.60203
Curated_gene_sets:yagi_aml_with_t_8_21_translocation	347	-0.012671	-0.0016805	0.048998	0.60203
GO_bp:go_cell_recognition	143	-0.019221	-0.0016452	0.074301	0.60206
GO_bp:go_regulation_of_reactive_oxygen_species_metabolic_process	94	-0.025056	-0.001741	0.096841	0.60208
GO_bp:go_negative_regulation_of_cytokine_secretion	60	-0.030511	-0.0016953	0.11784	0.60215
GO_bp:go_cardiolipin_metabolic_process	6	-0.12838	-0.002259	0.49559	0.6022
Curated_gene_sets:biocarta_vobesity_pathway	8	-0.093251	-0.0018945	0.35972	0.60227
GO_bp:go_glycoprotein_metabolic_process	126	-0.020251	-0.0016278	0.078065	0.60234
GO_mf:go_modified_amino_acid_binding	85	-0.024999	-0.0016522	0.096314	0.60239
Curated_gene_sets:sakai_chronic_hepatitis_vs_liver_cancer_dn	34	-0.042145	-0.001764	0.16232	0.60243
GO_bp:go_positive_regulation_of_tor_signaling	35	-0.037294	-0.0015837	0.14363	0.60243
GO_bp:go_regulation_of_anion_transport	89	-0.025192	-0.0017035	0.097006	0.60245
GO_bp:go_gap_junction_assembly	10	-0.07242	-0.0016449	0.27887	0.60245
Curated_gene_sets:parent_mtor_signaling_up	536	-0.010215	-0.0016754	0.039322	0.60248
GO_mf:go_intracellular_cgmp_activated_cation_channel_activity	7	-0.086192	-0.0016381	0.33166	0.60252
GO_mf:go_histone_serine_kinase_activity	6	-0.097671	-0.0017186	0.37575	0.60254
GO_bp:go_saliva_secretion	13	-0.067984	-0.0017605	0.2611	0.60271
GO_cc:go_9plus2_motile_cilium	92	-0.025309	-0.0017399	0.097177	0.60273
GO_mf:go_neuropeptide_receptor_activity	46	-0.035026	-0.0017047	0.13446	0.60276
GO_bp:go_cellular_modified_amino_acid_metabolic_process	37	-0.036839	-0.0016084	0.14115	0.60295
Curated_gene_sets:reactome_signaling_by_egfr_in_cancer	25	-0.046644	-0.0016745	0.17868	0.60297
GO_cc:go_schmidt_lanterman_incisure	11	-0.061749	-0.0014709	0.23651	0.60298
GO_bp:go_negative_regulation_of_natural_killer_cell_activation	9	-0.070523	-0.0015196	0.27011	0.60299
GO_mf:go_steroid_hormone_binding	6	-0.10565	-0.0018589	0.40433	0.60306
GO_cc:go_endoplasmic_reticulum_lumen	290	-0.013757	-0.0016705	0.052611	0.60314
Curated_gene_sets:wallace_prostate_cancer_dn	5	-0.088631	-0.0014237	0.3389	0.60315
GO_mf:go_i_smad_binding	11	-0.067881	-0.001617	0.25944	0.6032
GO_bp:go_thorax_and_anterior_abdomen_determination	5	-0.12907	-0.0020732	0.49327	0.60321
Curated_gene_sets:reactome_activation_of_the_pre_replicative_complex	31	-0.04353	-0.0017399	0.16624	0.60328
Curated_gene_sets:mikkelsen_mef_lcp_with_h3k27me3	65	-0.032094	-0.0018558	0.12244	0.60338
Curated_gene_sets:marson_foxp3_targets_stimulated_up	28	-0.043606	-0.0016565	0.16635	0.60339
Curated_gene_sets:mms_mouse_lymph_high_4hrs_up	29	-0.046033	-0.0017797	0.17553	0.60343
Curated_gene_sets:chemnitz_response_to_prostaglandin_e2_dn	361	-0.012738	-0.0017225	0.048571	0.60344
GO_bp:go_deoxyribonucleoside_triphosphate_biosynthetic_process	6	-0.083876	-0.0014758	0.31949	0.60354
GO_mf:go_azole_transmembrane_transporter_activity	7	-0.093104	-0.0017694	0.35452	0.60358
GO_mf:go_voltage_gated_potassium_channel_activity_involved_in_cardiac_muscle_cell_action_potential_repolarization	13	-0.065615	-0.0016991	0.24944	0.60374
GO_bp:go_scarna_localization_to_cajal_body	4	-0.11017	-0.0015828	0.41873	0.60376
GO_mf:go_receptor_inhibitor_activity	38	-0.041424	-0.0018328	0.15743	0.60377
GO_bp:go_regulation_of_skeletal_muscle_tissue_growth	4	-0.10932	-0.0015706	0.41502	0.60388
GO_bp:go_noradrenergic_neuron_differentiation	7	-0.079459	-0.0015101	0.30159	0.6039
Curated_gene_sets:newman_ercc6_targets_up	26	-0.043125	-0.0015788	0.16364	0.60393
Curated_gene_sets:reactome_met_activates_ras_signaling	11	-0.067125	-0.001599	0.2546	0.60397
GO_bp:go_embryonic_skeletal_joint_morphogenesis	11	-0.065944	-0.0015709	0.24996	0.60404
GO_bp:go_homophilic_cell_adhesion_via_plasma_membrane_adhesion_molecules	158	-0.02381	-0.0021414	0.090219	0.60408
GO_bp:go_negative_regulation_of_smooth_muscle_cell_apoptotic_process	7	-0.086197	-0.0016381	0.32649	0.60411
GO_bp:go_axonal_transport	51	-0.032046	-0.001642	0.12132	0.60416
GO_bp:go_regulation_of_chromosome_segregation	97	-0.023751	-0.0016764	0.089831	0.60426
Curated_gene_sets:kyng_werner_syndrom_dn	18	-0.053239	-0.001622	0.20092	0.60448
GO_cc:go_cell_tip	7	-0.085651	-0.0016278	0.32231	0.60478
Curated_gene_sets:biocarta_41bb_pathway	18	-0.059586	-0.0018154	0.22408	0.60485
GO_bp:go_spleen_development	34	-0.044169	-0.0018487	0.16608	0.60486
GO_bp:go_pentose_phosphate_shunt_non_oxidative_branch	7	-0.094089	-0.0017881	0.35356	0.60492
GO_bp:go_axis_specification	78	-0.027684	-0.0017531	0.10396	0.605
Curated_gene_sets:reactome_enos_activation	11	-0.065268	-0.0015548	0.24504	0.60501
Curated_gene_sets:wang_nfkb_targets	22	-0.055882	-0.001882	0.20963	0.6051
GO_mf:go_rna_polymerase_ii_core_promoter_sequence_specific_dna_binding	34	-0.036157	-0.0015134	0.13564	0.6051
GO_bp:go_regulation_of_interleukin_6_mediated_signaling_pathway	3	-0.15385	-0.0019143	0.57703	0.60512
GO_mf:go_protein_carboxyl_o_methyltransferase_activity	7	-0.11504	-0.0021863	0.4314	0.60514
Curated_gene_sets:reactome_triglyceride_metabolism	35	-0.042008	-0.0017839	0.15749	0.60516
GO_bp:go_positive_regulation_of_protein_complex_assembly	235	-0.01553	-0.0017	0.058214	0.60517
Curated_gene_sets:biocarta_pparg_pathway	8	-0.083938	-0.0017053	0.31444	0.60524
GO_bp:go_regulation_of_inositol_1_4_5_trisphosphate_sensitive_calcium_release_channel_activity	5	-0.093047	-0.0014946	0.34836	0.6053
GO_bp:go_positive_regulation_of_calcium_ion_import	16	-0.056636	-0.0016269	0.21202	0.60531
GO_mf:go_proteasome_binding	16	-0.054113	-0.0015544	0.20235	0.60542
Curated_gene_sets:biocarta_sppa_pathway	16	-0.059065	-0.0016967	0.22078	0.60547
Curated_gene_sets:fournier_acinar_development_late_2	273	-0.014813	-0.001746	0.05536	0.60549
GO_bp:go_respiratory_electron_transport_chain	100	-0.027905	-0.0019996	0.10426	0.60552
GO_bp:go_cytoplasmic_pattern_recognition_receptor_signaling_pathway	57	-0.031522	-0.0017073	0.11768	0.60559
Curated_gene_sets:reactome_beta_defensins	41	-0.057943	-0.0026627	0.21631	0.6056
GO_bp:go_regulation_of_neurotransmitter_uptake	19	-0.059527	-0.0018632	0.22221	0.6056
GO_bp:go_brainstem_development	6	-0.097987	-0.0017241	0.36575	0.60561
GO_bp:go_stress_induced_premature_senescence	8	-0.085706	-0.0017412	0.31977	0.60566
Curated_gene_sets:reactome_basigin_interactions	24	-0.046264	-0.0016273	0.17249	0.60573
GO_bp:go_negative_regulation_of_chromatin_silencing	18	-0.059544	-0.0018141	0.222	0.60573
GO_bp:go_establishment_of_endothelial_barrier	38	-0.038052	-0.0016836	0.14184	0.60576
GO_cc:go_potassium_channel_complex	96	-0.025388	-0.0017827	0.094493	0.60591
Curated_gene_sets:liang_hematopoiesis_stem_cell_number_qtl	16	-0.055495	-0.0015941	0.20623	0.60607
Curated_gene_sets:reactome_sumo_is_proteolytically_processed	6	-0.098959	-0.0017412	0.36766	0.6061
Curated_gene_sets:yan_escape_from_anoikis	23	-0.048047	-0.0016545	0.17847	0.60612
GO_bp:go_pyrimidine_nucleotide_biosynthetic_process	42	-0.035011	-0.0016284	0.13004	0.60612
GO_bp:go_nuclear_envelope_organization	51	-0.035996	-0.0018444	0.13352	0.60626
GO_bp:go_cd4_positive_alpha_beta_t_cell_lineage_commitment	16	-0.057479	-0.0016511	0.21257	0.60657
GO_bp:go_cellular_ketone_body_metabolic_process	11	-0.085935	-0.0020471	0.31777	0.60658
Curated_gene_sets:jazag_tgfb1_signaling_via_smad4_up	105	-0.023639	-0.0017355	0.087357	0.60665
GO_bp:go_fatty_acid_derivative_biosynthetic_process	55	-0.034958	-0.00186	0.12917	0.60667
Curated_gene_sets:peart_hdac_proliferation_cluster_dn	72	-0.028876	-0.0017571	0.10661	0.60675
Curated_gene_sets:kegg_type_i_diabetes_mellitus	41	-0.041523	-0.0019081	0.15323	0.6068
Curated_gene_sets:reactome_activated_ntrk3_signals_through_pi3k	6	-0.10316	-0.0018151	0.3804	0.60687
GO_bp:go_mast_cell_migration	12	-0.070922	-0.0017645	0.26146	0.6069
Curated_gene_sets:missiaglia_regulated_by_methylation_dn	113	-0.022285	-0.001697	0.082128	0.60694
GO_bp:go_aldehyde_catabolic_process	8	-0.088475	-0.0017975	0.32605	0.60694
Curated_gene_sets:kokkinakis_methionine_deprivation_48hr_dn	57	-0.033263	-0.0018016	0.12257	0.60695
GO_bp:go_srp_dependent_cotranslational_protein_targeting_to_membrane_translocation	11	-0.076755	-0.0018284	0.28277	0.60697
Curated_gene_sets:cheok_response_to_mercaptopurine_dn	19	-0.058075	-0.0018178	0.21392	0.60698
GO_cc:go_photoreceptor_outer_segment_membrane	15	-0.066682	-0.0018547	0.2456	0.607
Curated_gene_sets:liang_hematopoiesis_stem_cell_number_small_vs_huge_up	37	-0.039015	-0.0017034	0.14368	0.60701
GO_bp:go_lagging_strand_elongation	4	-0.1051	-0.00151	0.38702	0.60702
Curated_gene_sets:sagiv_cd24_targets_up	22	-0.047815	-0.0016104	0.17606	0.60703
GO_bp:go_positive_regulation_of_viral_release_from_host_cell	15	-0.05902	-0.0016416	0.21728	0.60705
GO_bp:go_negative_regulation_of_cell_maturation	8	-0.078412	-0.0015931	0.2885	0.60711
GO_bp:go_purine_containing_compound_biosynthetic_process	186	-0.018601	-0.0018138	0.06833	0.60727
GO_bp:go_acetate_ester_transport	6	-0.079584	-0.0014003	0.29158	0.60755
GO_bp:go_positive_regulation_of_peptidyl_serine_phosphorylation	101	-0.02501	-0.0018011	0.091578	0.60761
GO_bp:go_histone_h4_acetylation	61	-0.030281	-0.0016965	0.11063	0.60784
GO_bp:go_sa_node_cell_to_atrial_cardiac_muscle_cell_communication	10	-0.076352	-0.0017342	0.27846	0.60803
GO_cc:go_oxidoreductase_complex	100	-0.027149	-0.0019455	0.098992	0.60805
GO_mf:go_anion_cation_symporter_activity	19	-0.05479	-0.001715	0.19972	0.60809
Curated_gene_sets:biocarta_cd40_pathway	12	-0.067447	-0.0016781	0.24582	0.6081
Curated_gene_sets:yang_breast_cancer_esr1_bulk_up	26	-0.050831	-0.0018609	0.18523	0.60812
GO_bp:go_maintenance_of_postsynaptic_specialization_structure	4	-0.12143	-0.0017446	0.4424	0.60814
GO_bp:go_maintenance_of_protein_localization_in_endoplasmic_reticulum	12	-0.079853	-0.0019867	0.29063	0.60825
GO_cc:go_tim22_mitochondrial_import_inner_membrane_insertion_complex	6	-0.10432	-0.0018356	0.37931	0.60835
GO_cc:go_spectrin_associated_cytoskeleton	9	-0.084739	-0.001826	0.30796	0.6084
GO_cc:go_h3_histone_acetyltransferase_complex	7	-0.078904	-0.0014995	0.28676	0.6084
GO_bp:go_nuclear_retention_of_pre_mrna_at_the_site_of_transcription	5	-0.18276	-0.0029357	0.66407	0.60842
GO_bp:go_potassium_ion_import_across_plasma_membrane	44	-0.037661	-0.0017927	0.1368	0.60845
Curated_gene_sets:marks_acetylated_non_histone_proteins	14	-0.06391	-0.0017174	0.23214	0.60846
Curated_gene_sets:reactome_defective_tpr_may_confer_susceptibility_towards_thyroid_papillary_carcinoma_tpc	32	-0.042047	-0.0017074	0.15251	0.60861
GO_bp:go_microvillus_organization	23	-0.04983	-0.0017159	0.18059	0.6087
Curated_gene_sets:kurokawa_liver_cancer_early_recurrence_up	12	-0.068146	-0.0016955	0.24667	0.60883
GO_bp:go_positive_regulation_of_mhc_class_ii_biosynthetic_process	7	-0.093726	-0.0017812	0.3392	0.60884
GO_bp:go_regulation_of_cellular_ph_reduction	5	-0.11187	-0.0017969	0.40454	0.60892
GO_bp:go_protein_localization_to_membrane_raft	7	-0.084989	-0.0016152	0.30703	0.60903
Curated_gene_sets:galluzzi_prevent_mitochondial_permeabilization	23	-0.055402	-0.0019078	0.19985	0.60919
GO_bp:go_regulation_of_cell_cycle_checkpoint	31	-0.049617	-0.0019832	0.17897	0.6092
GO_bp:go_regulation_of_entry_of_bacterium_into_host_cell	7	-0.074308	-0.0014122	0.26742	0.60944
GO_bp:go_protein_insertion_into_membrane	61	-0.031028	-0.0017383	0.11165	0.60946
GO_bp:go_n_terminal_peptidyl_methionine_acetylation	8	-0.11135	-0.0022623	0.40064	0.60947
GO_bp:go_positive_regulation_of_epithelial_cell_differentiation_involved_in_kidney_development	7	-0.098037	-0.0018632	0.35248	0.60954
Curated_gene_sets:reactome_eph_ephrin_mediated_repulsion_of_cells	51	-0.037242	-0.0019083	0.1338	0.60962
GO_bp:go_negative_regulation_of_chemokine_production	19	-0.052917	-0.0016564	0.1901	0.60963
GO_bp:go_microtubule_polymerization	68	-0.031234	-0.0018472	0.1122	0.60964
Curated_gene_sets:ly_aging_old_up	6	-0.1051	-0.0018492	0.37685	0.60983
GO_bp:go_multi_organism_membrane_organization	10	-0.08451	-0.0019195	0.3027	0.60995
GO_bp:go_embryonic_neurocranium_morphogenesis	6	-0.09633	-0.001695	0.34494	0.60998
Curated_gene_sets:biocarta_igf1mtor_pathway	18	-0.051299	-0.0015629	0.18366	0.60999
Curated_gene_sets:croonquist_nras_signaling_dn	71	-0.033422	-0.0020195	0.11962	0.61003
GO_cc:go_microtubule_organizing_center	698	-0.0099795	-0.0018598	0.035712	0.61005
GO_bp:go_canonical_wnt_signaling_pathway_involved_in_regulation_of_cell_proliferation	6	-0.10878	-0.0019141	0.3891	0.6101
GO_bp:go_regulation_of_humoral_immune_response_mediated_by_circulating_immunoglobulin	11	-0.079234	-0.0018874	0.28327	0.61015
Curated_gene_sets:haegerstrand_response_to_imatinib	9	-0.067036	-0.0014445	0.23955	0.6102
GO_mf:go_phospholipase_a2_activity	32	-0.05454	-0.0022147	0.19485	0.61023
GO_bp:go_chaperone_mediated_protein_complex_assembly	19	-0.054967	-0.0017205	0.19634	0.61024
GO_bp:go_regulation_of_guanyl_nucleotide_exchange_factor_activity	7	-0.10382	-0.0019731	0.37067	0.6103
GO_bp:go_nucleotide_excision_repair_dna_gap_filling	23	-0.055323	-0.001905	0.19748	0.61031
GO_bp:go_dna_ligation_involved_in_dna_repair	9	-0.078158	-0.0016842	0.27892	0.61034
Curated_gene_sets:kokkinakis_methionine_deprivation_96hr_dn	68	-0.029592	-0.0017501	0.1056	0.61035
GO_bp:go_regulation_of_nuclear_transcribed_mrna_poly_a_tail_shortening	14	-0.059795	-0.0016068	0.21323	0.61042
Curated_gene_sets:fardin_hypoxia_9	7	-0.087801	-0.0016686	0.31283	0.61051
GO_bp:go_regulation_of_hydrogen_peroxide_metabolic_process	7	-0.10172	-0.0019331	0.36234	0.61054
GO_bp:go_organic_hydroxy_compound_transport	237	-0.015658	-0.0017212	0.055744	0.6106
Curated_gene_sets:reactome_phosphorylation_of_emi1	6	-0.13202	-0.002323	0.46997	0.61061
Curated_gene_sets:marson_foxp3_core_direct_targets	19	-0.063797	-0.0019969	0.227	0.61066
GO_bp:go_positive_regulation_of_hormone_secretion	126	-0.022333	-0.0017952	0.079467	0.61066
Curated_gene_sets:reactome_cell_cycle_checkpoints	289	-0.01598	-0.0019371	0.056846	0.61069
Curated_gene_sets:reactome_dectin_2_family	27	-0.053252	-0.0019866	0.18906	0.6109
GO_bp:go_myd88_independent_toll_like_receptor_signaling_pathway	31	-0.044442	-0.0017763	0.15777	0.61091
Curated_gene_sets:gautschi_src_signaling	8	-0.10376	-0.0021079	0.36823	0.61094
GO_bp:go_striated_muscle_cell_apoptotic_process	36	-0.036157	-0.0015571	0.12832	0.61094
GO_bp:go_intracellular_distribution_of_mitochondria	8	-0.099704	-0.0020256	0.35311	0.61117
GO_bp:go_positive_regulation_of_telomere_maintenance_via_telomere_lengthening	36	-0.042628	-0.0018358	0.15094	0.61118
GO_cc:go_u7_snrnp	7	-0.095803	-0.0018207	0.33923	0.61118
Curated_gene_sets:pid_plk1_pathway	42	-0.045126	-0.0020988	0.15972	0.61123
GO_bp:go_bone_remodeling	84	-0.027381	-0.001799	0.09689	0.61126
Curated_gene_sets:reactome_dectin_1_mediated_noncanonical_nf_kb_signaling	63	-0.035738	-0.0020346	0.12643	0.61128
GO_bp:go_activation_of_cysteine_type_endopeptidase_activity	14	-0.06926	-0.0018611	0.24495	0.61131
GO_bp:go_cellular_response_to_calcium_ion	82	-0.027552	-0.0017886	0.097181	0.6116
GO_cc:go_cytoskeletal_part	1579	-0.0070539	-0.00193	0.024882	0.6116
GO_bp:go_choline_transport	6	-0.10703	-0.0018833	0.3763	0.61196
Curated_gene_sets:biocarta_ceramide_pathway	20	-0.052541	-0.0016873	0.18463	0.61201
GO_bp:go_regulation_of_mitotic_recombination	7	-0.1293	-0.0024574	0.45436	0.61202
GO_bp:go_regulation_of_response_to_cytokine_stimulus	159	-0.019926	-0.0017977	0.070011	0.61203
Curated_gene_sets:bruno_hematopoiesis	64	-0.030698	-0.0017615	0.10771	0.61218
Curated_gene_sets:singh_nfe2l2_targets	13	-0.074048	-0.0019175	0.25978	0.61219
GO_cc:go_n_terminal_protein_acetyltransferase_complex	9	-0.089517	-0.0019289	0.31391	0.61224
GO_bp:go_regulation_of_postsynaptic_neurotransmitter_receptor_activity	13	-0.069427	-0.0017978	0.24345	0.61225
Curated_gene_sets:le_neuronal_differentiation_dn	18	-0.058795	-0.0017913	0.20612	0.61227
GO_mf:go_cytoskeletal_adaptor_activity	13	-0.072075	-0.0018664	0.25255	0.61232
GO_bp:go_amyloid_beta_clearance	31	-0.044729	-0.0017878	0.15663	0.61239
GO_cc:go_proteasome_accessory_complex	23	-0.058373	-0.0020101	0.20428	0.61246
Curated_gene_sets:de_yy1_targets_up	19	-0.057976	-0.0018147	0.20286	0.61248
Curated_gene_sets:biocarta_eea1_pathway	7	-0.10712	-0.0020357	0.37479	0.61248
GO_bp:go_mrna_3_end_processing	95	-0.027453	-0.0019177	0.096059	0.61248
GO_mf:go_long_chain_fatty_acyl_coa_binding	6	-0.089847	-0.0015809	0.31416	0.61255
GO_mf:go_intermediate_filament_binding	14	-0.063045	-0.0016941	0.22036	0.6126
GO_bp:go_hindbrain_development	145	-0.020914	-0.0018025	0.073034	0.6127
Curated_gene_sets:reactome_interleukin_12_family_signaling	55	-0.034557	-0.0018386	0.12061	0.61276
GO_bp:go_regulation_of_ribonucleoprotein_complex_localization	6	-0.10586	-0.0018626	0.36921	0.61283
Curated_gene_sets:gutierrez_waldenstroems_macroglobulinemia_1_dn	9	-0.11597	-0.0024989	0.40412	0.61293
GO_bp:go_nucleotide_excision_repair_dna_incision	38	-0.044475	-0.0019678	0.15495	0.61296
GO_bp:go_ovarian_follicle_development	52	-0.037087	-0.0019188	0.12912	0.61303
GO_bp:go_regulation_of_neutrophil_migration	29	-0.042827	-0.0016557	0.14907	0.61305
GO_bp:go_positive_regulation_of_mitochondrial_outer_membrane_permeabilization_involved_in_apoptotic_signaling_pathway	35	-0.043898	-0.0018641	0.15269	0.61313
GO_bp:go_negative_regulation_of_blood_circulation	32	-0.045659	-0.0018541	0.15881	0.61314
GO_bp:go_chromatin_mediated_maintenance_of_transcription	9	-0.091725	-0.0019765	0.31892	0.61317
GO_bp:go_elastin_metabolic_process	5	-0.099124	-0.0015922	0.34426	0.6133
GO_bp:go_positive_regulation_of_transmembrane_transport	186	-0.018519	-0.0018058	0.064277	0.61337
Curated_gene_sets:reactome_estrogen_stimulated_signaling_through_prkcz	6	-0.084137	-0.0014804	0.29193	0.6134
Curated_gene_sets:mootha_glycolysis	19	-0.059543	-0.0018638	0.20641	0.61351
Curated_gene_sets:kegg_small_cell_lung_cancer	83	-0.028343	-0.0018512	0.098137	0.61364
GO_mf:go_vinculin_binding	9	-0.082708	-0.0017822	0.28608	0.61375
GO_bp:go_regulation_of_mammary_gland_epithelial_cell_proliferation	17	-0.063003	-0.0018655	0.21755	0.61394
GO_cc:go_axon_hillock	8	-0.098883	-0.0020089	0.3414	0.61395
Curated_gene_sets:mootha_ros	7	-0.096317	-0.0018305	0.33245	0.61398
GO_bp:go_forebrain_morphogenesis	12	-0.065727	-0.0016353	0.22659	0.61412
GO_bp:go_regulation_of_microtubule_nucleation	5	-0.10188	-0.0016365	0.35108	0.61417
GO_bp:go_protein_localization_to_cell_periphery	299	-0.014689	-0.0018107	0.050611	0.61418
GO_mf:go_c_x_c_chemokine_binding	6	-0.092466	-0.001627	0.31846	0.61423
GO_bp:go_negative_regulation_of_telomere_maintenance_via_telomere_lengthening	26	-0.050754	-0.001858	0.17478	0.61424
Curated_gene_sets:reactome_wax_and_plasmalogen_biosynthesis	5	-0.1106	-0.0017766	0.38061	0.61431
GO_mf:go_nucleobase_transmembrane_transporter_activity	6	-0.088247	-0.0015527	0.30366	0.61432
Curated_gene_sets:reactome_regulation_of_gene_expression_in_endocrine_committed_neurog3plus_progenitor_cells	5	-0.13035	-0.0020937	0.44848	0.61434
GO_mf:go_nuclear_export_signal_receptor_activity	9	-0.08594	-0.0018519	0.2956	0.61437
Curated_gene_sets:scheidereit_ikk_targets	18	-0.063142	-0.0019237	0.21704	0.61445
GO_bp:go_protein_localization_to_phagophore_assembly_site	12	-0.071172	-0.0017708	0.2446	0.61446
GO_bp:go_positive_regulation_of_glycolytic_process	19	-0.055377	-0.0017333	0.19026	0.6145
GO_bp:go_trna_modification	84	-0.028385	-0.001865	0.097386	0.61465
GO_bp:go_post_embryonic_animal_morphogenesis	11	-0.083325	-0.0019849	0.28544	0.61482
GO_mf:go_glyceraldehyde_3_phosphate_dehydrogenase_nadplus__non_phosphorylating_activity	5	-0.11602	-0.0018636	0.39721	0.61489
GO_bp:go_negative_regulation_of_anion_transmembrane_transport	13	-0.075388	-0.0019522	0.25796	0.61495
GO_bp:go_positive_regulation_of_blood_pressure	35	-0.04859	-0.0020634	0.16609	0.61507
GO_cc:go_proton_transporting_atp_synthase_complex	21	-0.054521	-0.001794	0.18636	0.61507
Curated_gene_sets:radaeva_response_to_ifna1_dn	10	-0.076421	-0.0017358	0.2611	0.61512
GO_bp:go_spliceosomal_conformational_changes_to_generate_catalytic_conformation	5	-0.14594	-0.0023442	0.49854	0.61514
GO_bp:go_carbohydrate_transport	143	-0.020459	-0.0017512	0.069853	0.61519
Curated_gene_sets:wu_apoptosis_by_cdkn1a_via_tp53	53	-0.035337	-0.0018457	0.12048	0.61535
GO_bp:go_modulation_of_growth_of_symbiont_involved_in_interaction_with_host	15	-0.064776	-0.0018017	0.22077	0.61539
Curated_gene_sets:biocarta_il6_pathway	20	-0.05747	-0.0018455	0.1956	0.61555
GO_bp:go_calcitonin_family_receptor_signaling_pathway	7	-0.088857	-0.0016887	0.30224	0.61561
GO_bp:go_snrna_transcription_by_rna_polymerase_iii	6	-0.11974	-0.0021068	0.40723	0.61563
GO_bp:go_diencephalon_development	73	-0.028111	-0.0017223	0.095548	0.6157
GO_bp:go_viral_genome_replication	117	-0.024505	-0.0018985	0.08322	0.61579
GO_cc:go_anchored_component_of_postsynaptic_membrane	5	-0.1604	-0.0025765	0.54441	0.61586
GO_bp:go_regulation_of_protein_targeting_to_mitochondrion	43	-0.039705	-0.0018685	0.13463	0.61597
Curated_gene_sets:reactome_negative_epigenetic_regulation_of_rrna_expression	104	-0.033687	-0.0024615	0.1142	0.616
GO_bp:go_regulation_of_intrinsic_apoptotic_signaling_pathway_in_response_to_dna_damage_by_p53_class_mediator	16	-0.070114	-0.0020141	0.23751	0.61608
Curated_gene_sets:biocarta_p27_pathway	14	-0.065277	-0.0017541	0.22063	0.61633
GO_bp:go_endothelial_cell_development	55	-0.034577	-0.0018397	0.11686	0.61633
GO_bp:go_renal_vesicle_formation	8	-0.10729	-0.0021797	0.36241	0.6164
GO_bp:go_spliceosomal_snrnp_assembly	37	-0.043803	-0.0019124	0.1479	0.61644
Curated_gene_sets:reactome_transferrin_endocytosis_and_recycling	30	-0.054514	-0.0021435	0.18389	0.61655
GO_bp:go_protein_desumoylation	7	-0.092054	-0.0017495	0.31053	0.61655
Curated_gene_sets:reactome_rho_gtpases_activate_ktn1	11	-0.088086	-0.0020983	0.29711	0.61657
GO_mf:go_complement_binding	20	-0.062548	-0.0020086	0.21094	0.61658
Curated_gene_sets:nikolsky_breast_cancer_17p11_amplicon	10	-0.18218	-0.004138	0.61367	0.61672
GO_bp:go_purine_nucleobase_metabolic_process	7	-0.11311	-0.0021496	0.38074	0.61679
Curated_gene_sets:reactome_interleukin_15_signaling	13	-0.081614	-0.0021134	0.27431	0.61696
GO_cc:go_basal_part_of_cell	52	-0.03498	-0.0018098	0.11756	0.61697
GO_bp:go_positive_regulation_of_gluconeogenesis	13	-0.081374	-0.0021072	0.2732	0.61709
GO_bp:go_regulation_of_histone_h4_k16_acetylation	6	-0.10557	-0.0018576	0.35425	0.61715
GO_bp:go_positive_regulation_of_lipid_storage	22	-0.050894	-0.001714	0.17055	0.61731
GO_bp:go_cellular_extravasation	54	-0.034337	-0.0018102	0.11493	0.61743
GO_bp:go_adenylate_cyclase_inhibiting_g_protein_coupled_receptor_signaling_pathway	84	-0.02979	-0.0019573	0.099678	0.61748
GO_bp:go_regulation_of_motor_neuron_apoptotic_process	5	-0.11513	-0.0018493	0.38498	0.61755
GO_bp:go_regulation_of_oxidative_phosphorylation	21	-0.073242	-0.0024101	0.2448	0.6176
GO_bp:go_norepinephrine_secretion	16	-0.059399	-0.0017063	0.19853	0.6176
Curated_gene_sets:ebauer_targets_of_pax3_foxo1_fusion_dn	49	-0.036709	-0.0018438	0.12264	0.61765
GO_mf:go_ribosomal_small_subunit_binding	15	-0.07105	-0.0019762	0.23723	0.61772
GO_bp:go_regulation_of_transmission_of_nerve_impulse	16	-0.067777	-0.0019469	0.22616	0.61779
GO_bp:go_oligosaccharide_biosynthetic_process	18	-0.07125	-0.0021708	0.23755	0.61789
GO_cc:go_brush_border	94	-0.027508	-0.0019114	0.091639	0.61798
GO_bp:go_translational_termination	105	-0.026205	-0.0019239	0.087217	0.61808
Curated_gene_sets:dorn_adenovirus_infection_24hr_up	11	-0.090136	-0.0021471	0.29972	0.61819
GO_bp:go_positive_regulation_of_glycoprotein_metabolic_process	5	-0.14702	-0.0023616	0.48853	0.61827
GO_mf:go_antigen_binding	53	-0.041842	-0.0021855	0.139	0.6183
GO_bp:go_positive_regulation_of_glial_cell_migration	9	-0.085734	-0.0018474	0.28455	0.6184
GO_mf:go_apolipoprotein_binding	17	-0.069032	-0.002044	0.22911	0.61841
GO_bp:go_response_to_mineralocorticoid	29	-0.052851	-0.0020432	0.17523	0.61852
Curated_gene_sets:pid_mapk_trk_pathway	33	-0.043475	-0.0017927	0.14405	0.61859
GO_cc:go_cytolytic_granule	5	-0.14776	-0.0023734	0.4893	0.61867
GO_mf:go_disordered_domain_specific_binding	30	-0.051886	-0.0020402	0.17168	0.61876
GO_bp:go_ammonium_transport	102	-0.026174	-0.0018942	0.086555	0.61882
GO_mf:go_ubiquitin_like_protein_conjugating_enzyme_activity	36	-0.041077	-0.0017691	0.1357	0.61894
GO_bp:go_cell_maturation	171	-0.020608	-0.0019276	0.068063	0.61897
GO_bp:go_entry_of_bacterium_into_host_cell	15	-0.061677	-0.0017155	0.20323	0.61924
Curated_gene_sets:kyng_werner_syndrom_up	14	-0.072264	-0.0019419	0.23802	0.61929
GO_bp:go_phosphatidylcholine_metabolic_process	40	-0.048404	-0.0021971	0.15935	0.61934
Curated_gene_sets:reactome_cohesin_loading_onto_chromatin	8	-0.087662	-0.001781	0.28852	0.61937
GO_bp:go_positive_regulation_of_mast_cell_activation	17	-0.061258	-0.0018138	0.20162	0.61937
GO_bp:go_regulation_of_neuroblast_proliferation	30	-0.04571	-0.0017973	0.15031	0.61947
Curated_gene_sets:yegnasubramanian_prostate_cancer	109	-0.025458	-0.0019042	0.083707	0.61948
GO_bp:go_negative_regulation_of_protein_polymerization	65	-0.032951	-0.0019054	0.10829	0.61954
GO_bp:go_regulation_of_cardiac_muscle_adaptation	9	-0.080574	-0.0017362	0.26478	0.61955
GO_mf:go_structural_constituent_of_nuclear_pore	25	-0.053985	-0.001938	0.17739	0.61956
GO_bp:go_skeletal_muscle_organ_development	164	-0.021082	-0.0019315	0.069269	0.61957
GO_bp:go_dopamine_catabolic_process	5	-0.12544	-0.0020148	0.4121	0.61958
Curated_gene_sets:ivanova_hematopoiesis_stem_cell	180	-0.020962	-0.0020111	0.068858	0.61959
GO_bp:go_positive_regulation_of_muscle_contraction	44	-0.040039	-0.0019059	0.13146	0.61965
GO_bp:go_regulation_of_t_helper_1_type_immune_response	27	-0.047805	-0.0017834	0.15691	0.61969
Curated_gene_sets:reactome_dna_replication_pre_initiation	85	-0.032314	-0.0021357	0.10602	0.61974
GO_bp:go_negative_regulation_of_cell_cycle	591	-0.011825	-0.0020336	0.03876	0.61985
Curated_gene_sets:reactome_defective_csf2rb_causes_pulmonary_surfactant_metabolism_dysfunction_5_smdp5	7	-0.092933	-0.0017662	0.30457	0.61986
Curated_gene_sets:meissner_npc_hcp_with_h3_unmethylated	514	-0.011803	-0.0018969	0.038649	0.61997
GO_bp:go_cell_cell_adhesion_via_plasma_membrane_adhesion_molecules	257	-0.018894	-0.0021616	0.061828	0.62004
GO_bp:go_g_protein_coupled_receptor_internalization	12	-0.079394	-0.0019753	0.25971	0.62008
Curated_gene_sets:bilban_b_cll_lpl_up	58	-0.037772	-0.0020636	0.12347	0.62016
GO_bp:go_neuronal_action_potential	33	-0.046513	-0.001918	0.15202	0.62018
GO_bp:go_superoxide_anion_generation	30	-0.060185	-0.0023665	0.19659	0.62025
Curated_gene_sets:reactome_degradation_of_dvl	59	-0.039404	-0.0021712	0.1287	0.62026
GO_mf:go_oxidoreductase_activity_acting_on_paired_donors_with_incorporation_or_reduction_of_molecular_oxygen_reduced_ascorbate_as_one_donor_and_incorporation_of_one_atom_of_oxygen	4	-0.12494	-0.001795	0.40807	0.62026
GO_bp:go_regulation_of_metaphase_plate_congression	7	-0.08342	-0.0015854	0.27238	0.62029
GO_bp:go_regulation_of_establishment_of_protein_localization_to_chromosome	11	-0.077844	-0.0018543	0.25417	0.6203
GO_cc:go_protein_acetyltransferase_complex	83	-0.029883	-0.0019517	0.097548	0.62032
GO_cc:go_cerebellar_mossy_fiber	6	-0.1065	-0.001874	0.34747	0.62039
GO_mf:go_phosphatidylethanolamine_binding	11	-0.077121	-0.0018371	0.2514	0.62049
GO_bp:go_negative_regulation_of_vitamin_metabolic_process	6	-0.1155	-0.0020323	0.37648	0.6205
GO_bp:go_fatty_acid_transmembrane_transport	16	-0.065673	-0.0018865	0.21376	0.62066
GO_bp:go_inorganic_anion_transmembrane_transport	100	-0.030348	-0.0021747	0.098704	0.62075
Curated_gene_sets:reactome_nectin_necl_trans_heterodimerization	7	-0.11264	-0.0021408	0.36584	0.62092
Curated_gene_sets:boylan_multiple_myeloma_c_cluster_dn	27	-0.050501	-0.0018839	0.16395	0.62096
GO_bp:go_mitotic_recombination	24	-0.0628	-0.002209	0.2038	0.62101
Curated_gene_sets:reactome_import_of_palmitoyl_coa_into_the_mitochondrial_matrix	13	-0.071532	-0.0018523	0.23149	0.62134
GO_bp:go_intracellular_protein_transport	1109	-0.0086068	-0.0019994	0.027843	0.62138
Curated_gene_sets:reactome_hiv_infection	228	-0.019393	-0.0020914	0.062681	0.62149
GO_bp:go_regulation_of_coagulation	79	-0.031972	-0.0020374	0.10333	0.62149
GO_bp:go_spliceosomal_complex_assembly	55	-0.038752	-0.0020618	0.12521	0.62153
Curated_gene_sets:reactome_runx3_regulates_bcl2l11_bim_transcription	5	-0.11949	-0.0019194	0.38569	0.62165
GO_bp:go_auditory_receptor_cell_morphogenesis	12	-0.084534	-0.0021032	0.27266	0.62173
GO_bp:go_regulation_of_dna_duplex_unwinding	5	-0.1231	-0.0019774	0.39652	0.62189
GO_bp:go_cytoplasmic_translation	86	-0.030223	-0.0020091	0.097296	0.62196
GO_bp:go_protein_localization_to_golgi_apparatus	27	-0.053735	-0.0020046	0.17282	0.62207
GO_cc:go_cytochrome_complex	25	-0.060269	-0.0021636	0.19383	0.62208
Curated_gene_sets:holleman_daunorubicin_all_up	7	-0.12157	-0.0023104	0.39082	0.62212
GO_bp:go_entrainment_of_circadian_clock	26	-0.056484	-0.0020678	0.18141	0.62223
Curated_gene_sets:weston_vegfa_targets_12hr	26	-0.051995	-0.0019035	0.16695	0.62227
GO_mf:go_r_smad_binding	23	-0.055243	-0.0019023	0.17721	0.62238
Curated_gene_sets:tonks_targets_of_runx1_runx1t1_fusion_erythrocyte_up	153	-0.022023	-0.0019493	0.070597	0.62246
GO_mf:go_potassium_transporting_atpase_activity	11	-0.083446	-0.0019878	0.26749	0.62246
Curated_gene_sets:ross_acute_myeloid_leukemia_cbf	82	-0.030142	-0.0019568	0.096589	0.6225
GO_bp:go_ribonucleoprotein_complex_subunit_organization	237	-0.01847	-0.0020303	0.059175	0.62253
GO_bp:go_positive_regulation_of_cell_development	505	-0.012525	-0.0019956	0.040123	0.62254
GO_bp:go_triglyceride_catabolic_process	32	-0.05296	-0.0021506	0.16954	0.62262
Curated_gene_sets:lee_liver_cancer_acox1_dn	63	-0.034683	-0.0019746	0.11094	0.62272
Curated_gene_sets:biocarta_akt_pathway	20	-0.059608	-0.0019142	0.19054	0.62279
Curated_gene_sets:reactome_viral_messenger_rna_synthesis	44	-0.042046	-0.0020015	0.13439	0.6228
GO_mf:go_enone_reductase_activity	4	-0.11401	-0.0016381	0.36444	0.6228
GO_bp:go_regulation_of_acute_inflammatory_response_to_antigenic_stimulus	12	-0.091655	-0.0022804	0.29245	0.62301
Curated_gene_sets:yordy_reciprocal_regulation_by_ets1_and_sp100_dn	67	-0.034111	-0.0020025	0.10869	0.62318
GO_bp:go_global_genome_nucleotide_excision_repair	24	-0.064816	-0.0022799	0.20628	0.62332
Curated_gene_sets:smith_tert_targets_up	136	-0.023664	-0.0019757	0.075307	0.62333
GO_bp:go_meiosis_i_cell_cycle_process	115	-0.028258	-0.0021706	0.089909	0.62335
Curated_gene_sets:lindstedt_dendritic_cell_maturation_a	61	-0.035166	-0.0019701	0.11183	0.62341
Curated_gene_sets:reactome_initial_triggering_of_complement	22	-0.068459	-0.0023056	0.21754	0.6235
GO_mf:go_g_protein_coupled_receptor_kinase_activity	7	-0.096098	-0.0018263	0.30512	0.6236
GO_bp:go_response_to_aluminum_ion	4	-0.14409	-0.0020702	0.45704	0.62372
GO_cc:go_nurf_complex	6	-0.12571	-0.0022119	0.39781	0.624
GO_bp:go_regulation_of_icosanoid_secretion	18	-0.071434	-0.0021763	0.22597	0.62404
GO_bp:go_heart_trabecula_morphogenesis	34	-0.046194	-0.0019334	0.14606	0.6241
GO_cc:go_cell_cell_junction	426	-0.013732	-0.0020137	0.043412	0.62412
GO_bp:go_cysteine_biosynthetic_process	6	-0.14147	-0.0024893	0.44704	0.62417
Curated_gene_sets:yang_breast_cancer_esr1_laser_up	30	-0.054536	-0.0021444	0.17203	0.62438
GO_bp:go_positive_regulation_of_acute_inflammatory_response_to_antigenic_stimulus	7	-0.11567	-0.0021982	0.3648	0.6244
GO_bp:go_regulation_of_telomere_maintenance_via_telomere_lengthening	60	-0.037855	-0.0021034	0.11936	0.62443
GO_bp:go_interleukin_8_biosynthetic_process	13	-0.09685	-0.0025079	0.30522	0.62449
GO_cc:go_transcriptionally_active_chromatin	22	-0.065521	-0.0022067	0.20635	0.62457
Curated_gene_sets:biocarta_toll_pathway	21	-0.059898	-0.001971	0.18846	0.62469
Curated_gene_sets:le_egr2_targets_dn	101	-0.028722	-0.0020684	0.090236	0.62487
Curated_gene_sets:hoshida_liver_cancer_subclass_s3	259	-0.017058	-0.0019591	0.053577	0.6249
GO_bp:go_cellular_amino_acid_biosynthetic_process	63	-0.035935	-0.0020458	0.11285	0.62491
GO_mf:go_h4_histone_acetyltransferase_activity	20	-0.068855	-0.0022112	0.21612	0.62498
Curated_gene_sets:reactome_cation_coupled_chloride_cotransporters	7	-0.10949	-0.0020807	0.34359	0.625
Curated_gene_sets:wallace_jak2_targets_up	22	-0.06449	-0.0021719	0.20236	0.62501
GO_cc:go_outer_dense_fiber	5	-0.13494	-0.0021674	0.42326	0.62506
GO_bp:go_calcium_import_into_the_mitochondrion	11	-0.080236	-0.0019113	0.2509	0.62543
Curated_gene_sets:kegg_jak_stat_signaling_pathway	149	-0.025355	-0.002215	0.079284	0.62544
GO_bp:go_protein_folding	209	-0.019846	-0.0020501	0.062058	0.62544
Curated_gene_sets:matzuk_preovulatory_follicle	9	-0.079768	-0.0017189	0.24926	0.62552
Curated_gene_sets:li_dcp2_bound_mrna	81	-0.032716	-0.002111	0.10217	0.62559
GO_bp:go_endomembrane_system_organization	414	-0.014512	-0.0020986	0.045306	0.62563
Curated_gene_sets:pid_arf6_pathway	36	-0.050181	-0.0021611	0.15665	0.62564
GO_bp:go_positive_regulation_of_guanylate_cyclase_activity	10	-0.09004	-0.0020451	0.28087	0.62573
GO_bp:go_spermatid_differentiation	144	-0.024207	-0.0020792	0.075496	0.62576
GO_cc:go_proton_transporting_two_sector_atpase_complex_catalytic_domain	16	-0.06932	-0.0019913	0.21594	0.6259
GO_mf:go_alditol_nadpplus_1_oxidoreductase_activity	13	-0.12199	-0.0031589	0.37952	0.62605
GO_bp:go_negative_regulation_of_cytokinesis	7	-0.13186	-0.0025059	0.41019	0.62606
GO_bp:go_glial_cell_fate_commitment	14	-0.066332	-0.0017825	0.20623	0.62614
Curated_gene_sets:takeda_targets_of_nup98_hoxa9_fusion_10d_dn	137	-0.023637	-0.0019806	0.073454	0.62619
GO_bp:go_positive_regulation_of_carbohydrate_metabolic_process	59	-0.038729	-0.002134	0.12032	0.62623
GO_bp:go_regulation_of_t_helper_1_cell_cytokine_production	5	-0.098886	-0.0015884	0.3071	0.62627
GO_bp:go_sperm_chromatin_condensation	12	-0.095964	-0.0023876	0.29785	0.62634
Curated_gene_sets:elvidge_hif1a_and_hif2a_targets_dn	103	-0.027719	-0.0020157	0.085985	0.62641
GO_bp:go_regulation_of_posttranscriptional_gene_silencing	112	-0.027629	-0.0020946	0.085633	0.62651
Curated_gene_sets:peart_hdac_proliferation_cluster_up	53	-0.038485	-0.0020102	0.11926	0.62654
Curated_gene_sets:reactome_fasl_cd95l_signaling	5	-0.11067	-0.0017777	0.34284	0.62658
GO_cc:go_ciliary_part	421	-0.014678	-0.00214	0.045443	0.62665
GO_bp:go_cell_cell_adhesion_involved_in_gastrulation	11	-0.082554	-0.0019665	0.25512	0.62687
GO_cc:go_spectrin	8	-0.10267	-0.0020858	0.3171	0.62694
GO_cc:go_zonula_adherens	8	-0.10038	-0.0020394	0.30993	0.62699
GO_mf:go_endopeptidase_regulator_activity	168	-0.0249	-0.0023086	0.076868	0.627
Curated_gene_sets:reactome_linoleic_acid_la_metabolism	7	-0.14468	-0.0027497	0.44647	0.62705
GO_cc:go_eukaryotic_48s_preinitiation_complex	15	-0.091956	-0.0025577	0.28369	0.62708
Curated_gene_sets:gaussmann_mll_af4_fusion_targets_e_dn	17	-0.069164	-0.0020479	0.2133	0.62712
Curated_gene_sets:amit_serum_response_20_mcf10a	17	-0.062201	-0.0018417	0.1918	0.62714
GO_mf:go_structural_molecule_activity	771	-0.011418	-0.002232	0.035197	0.62718
GO_mf:go_carbohydrate_cation_symporter_activity	20	-0.055393	-0.0017788	0.17069	0.62722
Curated_gene_sets:dunne_targets_of_aml1_mtg8_fusion_dn	18	-0.067829	-0.0020665	0.20895	0.62726
Curated_gene_sets:heller_silenced_by_methylation_dn	107	-0.028155	-0.0020866	0.086697	0.62731
GO_mf:go_ubiquitin_ubiquitin_ligase_activity	13	-0.079683	-0.0020634	0.24488	0.62756
GO_bp:go_metanephric_part_of_ureteric_bud_development	6	-0.10155	-0.0017867	0.31196	0.6276
Curated_gene_sets:mattioli_multiple_myeloma_subgroups	11	-0.085066	-0.0020264	0.26131	0.62761
Curated_gene_sets:white_neuroblastoma_with_1p36.3_deletion	19	-0.14224	-0.0044523	0.43664	0.6277
Curated_gene_sets:biocarta_s1p_pathway	7	-0.118	-0.0022425	0.362	0.62777
GO_mf:go_phosphatidate_phosphatase_activity	13	-0.076072	-0.0019699	0.23337	0.62777
Curated_gene_sets:reactome_mitotic_spindle_checkpoint	108	-0.028891	-0.002151	0.088607	0.62781
GO_mf:go_mhc_class_ii_receptor_activity	9	-0.11918	-0.0025681	0.36521	0.62791
GO_bp:go_ventricular_cardiac_muscle_cell_membrane_repolarization	24	-0.057364	-0.0020177	0.1756	0.62804
Curated_gene_sets:ruan_response_to_troglitazone_dn	15	-0.074273	-0.0020658	0.22729	0.62808
Curated_gene_sets:reactome_mitotic_g2_g2_m_phases	197	-0.022309	-0.0022381	0.068198	0.62821
Curated_gene_sets:davicioni_rhabdomyosarcoma_pax_foxo1_fusion_up	59	-0.038606	-0.0021272	0.11797	0.62826
GO_bp:go_protein_sumoylation	74	-0.033714	-0.0020796	0.10293	0.62837
GO_bp:go_negative_regulation_of_bile_acid_metabolic_process	4	-0.15225	-0.0021875	0.46454	0.62845
GO_bp:go_mammary_gland_epithelial_cell_proliferation	28	-0.056248	-0.0021368	0.17138	0.62862
Curated_gene_sets:kim_wt1_targets_12hr_dn	210	-0.01985	-0.0020553	0.060472	0.62863
GO_cc:go_copi_coated_vesicle_membrane	18	-0.066309	-0.0020202	0.20199	0.62865
Curated_gene_sets:kegg_long_term_depression	68	-0.037195	-0.0021997	0.11329	0.62866
Curated_gene_sets:mishra_carcinoma_associated_fibroblast_dn	22	-0.060321	-0.0020315	0.1837	0.62868
GO_mf:go_acid_phosphatase_activity	8	-0.11324	-0.0023007	0.34485	0.62869
GO_mf:go_cargo_receptor_activity	86	-0.03285	-0.0021838	0.099993	0.62874
Curated_gene_sets:acosta_proliferation_independent_myc_targets_up	82	-0.032896	-0.0021356	0.10008	0.6288
Curated_gene_sets:dasu_il6_signaling_scar_up	30	-0.055107	-0.0021668	0.16752	0.6289
GO_bp:go_cellular_component_maintenance	51	-0.040072	-0.0020532	0.1218	0.62892
GO_bp:go_hypotonic_response	9	-0.11559	-0.0024908	0.35129	0.62894
GO_bp:go_regulation_of_sister_chromatid_segregation	76	-0.032697	-0.0020439	0.099274	0.62906
GO_bp:go_negative_regulation_of_epidermal_growth_factor_activated_receptor_activity	14	-0.070963	-0.0019069	0.21528	0.62916
GO_bp:go_mitochondrial_outer_membrane_permeabilization	53	-0.039835	-0.0020807	0.12074	0.62927
Curated_gene_sets:olsson_e2f3_targets_dn	38	-0.048122	-0.0021291	0.14581	0.62931
Curated_gene_sets:schaeffer_prostate_development_48hr_up	411	-0.01465	-0.002111	0.044376	0.62935
Curated_gene_sets:lopez_mesothelioma_survival_overall_dn	13	-0.074938	-0.0019405	0.22695	0.62937
GO_bp:go_membrane_repolarization_during_action_potential	23	-0.062538	-0.0021535	0.18908	0.62958
GO_bp:go_regulation_of_trans_synaptic_signaling	422	-0.014307	-0.0020883	0.043256	0.62958
GO_mf:go_phosphatidylinositol_trisphosphate_phosphatase_activity	5	-0.1039	-0.001669	0.31398	0.62965
Curated_gene_sets:biocarta_reelin_pathway	7	-0.10082	-0.0019161	0.30457	0.62969
GO_bp:go_generation_of_precursor_metabolites_and_energy	465	-0.01437	-0.0021994	0.043384	0.62976
GO_bp:go_positive_regulation_of_triglyceride_catabolic_process	7	-0.09987	-0.001898	0.30147	0.62978
Curated_gene_sets:biocarta_il10_pathway	13	-0.099266	-0.0025705	0.29936	0.6299
GO_bp:go_cytoplasmic_sequestering_of_nf_kappab	4	-0.12018	-0.0017267	0.3623	0.62995
GO_bp:go_nucleosome_organization	158	-0.028854	-0.0025951	0.086965	0.62997
Curated_gene_sets:chuang_oxidative_stress_response_dn	11	-0.097994	-0.0023343	0.29526	0.63001
GO_cc:go_contractile_ring	10	-0.10544	-0.0023949	0.31758	0.63006
GO_bp:go_unsaturated_fatty_acid_biosynthetic_process	39	-0.048098	-0.0021558	0.14484	0.63008
GO_bp:go_endoplasmic_reticulum_mannose_trimming	16	-0.066803	-0.001919	0.20117	0.63008
Curated_gene_sets:sa_mmp_cytokine_connection	16	-0.073487	-0.002111	0.22123	0.63012
GO_mf:go_sumo_polymer_binding	4	-0.15423	-0.0022159	0.46411	0.63017
GO_mf:go_phosphatidylcholine_sterol_o_acyltransferase_activator_activity	6	-0.13665	-0.0024044	0.41089	0.63027
GO_bp:go_regulation_of_cardiocyte_differentiation	47	-0.042217	-0.0020768	0.12691	0.6303
GO_bp:go_cellular_hypotonic_response	7	-0.1277	-0.0024269	0.38364	0.63038
Curated_gene_sets:reactome_early_phase_of_hiv_life_cycle	14	-0.072927	-0.0019597	0.219	0.63043
GO_bp:go_positive_regulation_of_endothelial_cell_differentiation	16	-0.066793	-0.0019187	0.20057	0.63043
Curated_gene_sets:reactome_interconversion_of_nucleotide_di_and_triphosphates	28	-0.055851	-0.0021217	0.1677	0.63044
GO_mf:go_lysophosphatidic_acid_binding	4	-0.15497	-0.0022264	0.46513	0.63049
Curated_gene_sets:reactome_g2_m_checkpoints	168	-0.025732	-0.0023858	0.077215	0.63053
GO_bp:go_pigment_biosynthetic_process	51	-0.047241	-0.0024206	0.14172	0.63056
GO_mf:go_interleukin_12_receptor_binding	6	-0.10589	-0.0018632	0.31768	0.63056
Curated_gene_sets:gal_leukemic_stem_cell_dn	225	-0.020226	-0.002167	0.060642	0.63063
GO_bp:go_positive_regulation_of_substrate_adhesion_dependent_cell_spreading	34	-0.050678	-0.0021211	0.15181	0.63074
GO_bp:go_cellular_response_to_alkaloid	35	-0.047341	-0.0020103	0.1417	0.63084
GO_bp:go_metanephric_distal_tubule_development	7	-0.10263	-0.0019504	0.30708	0.63088
Curated_gene_sets:pid_atr_pathway	38	-0.04945	-0.0021879	0.14793	0.63091
GO_bp:go_mesangial_cell_development	5	-0.13111	-0.0021059	0.39218	0.63092
GO_mf:go_carbohydrate_proton_symporter_activity	10	-0.076314	-0.0017333	0.22807	0.63104
GO_bp:go_erythrocyte_development	28	-0.055114	-0.0020937	0.16448	0.63121
GO_bp:go_midbody_abscission	17	-0.065551	-0.0019409	0.19554	0.63127
GO_bp:go_determination_of_left_right_asymmetry_in_lateral_mesoderm	8	-0.11752	-0.0023876	0.35043	0.63132
GO_mf:go_ferrous_iron_binding	21	-0.064457	-0.002121	0.19217	0.63134
Curated_gene_sets:shin_b_cell_lymphoma_cluster_6	11	-0.08696	-0.0020715	0.25904	0.63145
GO_bp:go_telencephalon_development	240	-0.019474	-0.002154	0.058007	0.63146
GO_cc:go_protein_dna_complex	190	-0.025998	-0.0025619	0.077305	0.63168
Curated_gene_sets:reactome_dna_replication_initiation	7	-0.12024	-0.0022851	0.35746	0.6317
GO_mf:go_nf_kappab_inducing_kinase_activity	4	-0.12952	-0.0018609	0.38494	0.63174
Curated_gene_sets:lu_aging_brain_dn	144	-0.025367	-0.0021789	0.075381	0.63176
GO_bp:go_regulation_of_dna_recombination	93	-0.032479	-0.0022448	0.096468	0.63182
GO_bp:go_negative_regulation_of_fatty_acid_metabolic_process	12	-0.074453	-0.0018524	0.22107	0.63186
Curated_gene_sets:einav_interferon_signature_in_cancer	27	-0.064068	-0.0023901	0.19007	0.63197
GO_cc:go_extrinsic_component_of_synaptic_membrane	12	-0.080832	-0.0020111	0.23978	0.63198
Curated_gene_sets:pid_smad2_3pathway	16	-0.067747	-0.0019461	0.20094	0.632
GO_bp:go_positive_regulation_of_glutamate_secretion	10	-0.080068	-0.0018186	0.23746	0.63201
Curated_gene_sets:bohn_primary_immunodeficiency_syndrom_up	45	-0.0451	-0.002171	0.13373	0.63203
Curated_gene_sets:pid_a6b1_a6b4_integrin_pathway	46	-0.045003	-0.0021903	0.13342	0.63206
Curated_gene_sets:brachat_response_to_methotrexate_dn	22	-0.070029	-0.0023585	0.20758	0.63207
GO_bp:go_single_strand_break_repair	9	-0.11545	-0.0024878	0.34222	0.63208
GO_bp:go_retinal_ganglion_cell_axon_guidance	21	-0.070796	-0.0023296	0.20983	0.63209
GO_cc:go_sperm_fibrous_sheath	5	-0.14269	-0.0022919	0.42281	0.63212
GO_mf:go_axon_guidance_receptor_activity	8	-0.12266	-0.002492	0.36282	0.63234
GO_bp:go_mitochondrial_membrane_organization	122	-0.027306	-0.00216	0.080739	0.63239
Curated_gene_sets:biocarta_erbb4_pathway	7	-0.12738	-0.0024208	0.37656	0.63242
GO_bp:go_regulation_of_superoxide_anion_generation	20	-0.087629	-0.002814	0.25897	0.63246
GO_bp:go_detection_of_mechanical_stimulus_involved_in_sensory_perception	28	-0.05369	-0.0020396	0.15856	0.63255
Curated_gene_sets:reactome_egfr_transactivation_by_gastrin	9	-0.093621	-0.0020174	0.2764	0.63258
GO_bp:go_vesicle_cytoskeletal_trafficking	51	-0.042773	-0.0021917	0.12625	0.63261
Curated_gene_sets:chauhan_response_to_methoxyestradiol_up	47	-0.042937	-0.0021122	0.12656	0.63279
GO_bp:go_regulation_of_feeding_behavior	27	-0.060927	-0.0022729	0.17949	0.63286
Curated_gene_sets:reactome_fbxl7_down_regulates_aurka_during_mitotic_entry_and_in_early_mitosis	57	-0.04536	-0.0024568	0.13357	0.63291
GO_bp:go_regulation_of_intrinsic_apoptotic_signaling_pathway_in_response_to_dna_damage	37	-0.049777	-0.0021732	0.14647	0.63301
Curated_gene_sets:reactome_regulation_of_cytoskeletal_remodeling_and_cell_spreading_by_ipp_complex_components	7	-0.12228	-0.0023238	0.35938	0.63316
GO_mf:go_ferric_iron_binding	9	-0.11081	-0.0023877	0.32558	0.6332
GO_cc:go_endopeptidase_complex	66	-0.041244	-0.0024032	0.12117	0.63321
Curated_gene_sets:valk_aml_cluster_11	38	-0.048826	-0.0021603	0.14343	0.63323
GO_bp:go_regulation_of_synaptic_transmission_glutamatergic	67	-0.037444	-0.0021981	0.10993	0.6333
GO_bp:go_cell_differentiation_involved_in_phenotypic_switching	3	-0.18758	-0.002334	0.55072	0.6333
Curated_gene_sets:lee_calorie_restriction_neocortex_up	67	-0.035911	-0.0021082	0.10542	0.63332
GO_mf:go_catalytic_activity_acting_on_dna	169	-0.024343	-0.0022636	0.071432	0.63336
GO_bp:go_response_to_camptothecin	5	-0.14164	-0.0022751	0.41536	0.63345
GO_bp:go_vascular_process_in_circulatory_system	158	-0.023834	-0.0021436	0.069886	0.63346
Curated_gene_sets:hahtola_mycosis_fungoides_up	19	-0.072832	-0.0022797	0.21349	0.6335
GO_bp:go_regulation_of_mitochondrial_membrane_permeability_involved_in_apoptotic_process	60	-0.038411	-0.0021343	0.11257	0.63353
GO_bp:go_positive_regulation_of_mitochondrion_organization	114	-0.029048	-0.0022217	0.084933	0.63383
GO_bp:go_negative_regulation_of_protein_homooligomerization	10	-0.10271	-0.0023329	0.3003	0.63383
GO_mf:go_caspase_binding	10	-0.10332	-0.0023467	0.30186	0.63393
GO_bp:go_defense_response_to_gram_positive_bacterium	91	-0.032904	-0.0022497	0.096115	0.63395
GO_bp:go_negative_regulation_of_complement_activation	7	-0.14788	-0.0028105	0.43169	0.63404
Curated_gene_sets:zwang_egf_interval_up	86	-0.031049	-0.0020641	0.090625	0.63405
GO_mf:go_activin_receptor_binding	7	-0.14039	-0.0026681	0.4092	0.63423
GO_bp:go_cellular_response_to_inorganic_substance	208	-0.02103	-0.0021672	0.061255	0.63432
GO_bp:go_response_to_methylmercury	6	-0.13221	-0.0023263	0.38485	0.6344
GO_bp:go_protein_insertion_into_er_membrane	6	-0.11755	-0.0020683	0.34181	0.63453
GO_bp:go_neuromuscular_process	105	-0.029555	-0.0021699	0.085904	0.63459
GO_bp:go_regulation_of_stem_cell_differentiation	112	-0.029362	-0.002226	0.085302	0.63465
GO_bp:go_disaccharide_metabolic_process	6	-0.11966	-0.0021055	0.34759	0.63467
GO_bp:go_lung_vasculature_development	6	-0.13565	-0.0023868	0.3938	0.63475
Curated_gene_sets:reactome_processing_of_intronless_pre_mrnas	18	-0.064439	-0.0019632	0.18703	0.63478
Curated_gene_sets:visala_aging_lymphocyte_up	7	-0.14301	-0.002718	0.41499	0.63481
Curated_gene_sets:nakamura_alveolar_epithelium	5	-0.14994	-0.0024085	0.43498	0.63484
Curated_gene_sets:reactome_regulation_of_cholesterol_biosynthesis_by_srebp_srebf	53	-0.041344	-0.0021595	0.11991	0.63487
GO_mf:go_voltage_gated_potassium_channel_activity	82	-0.035491	-0.0023041	0.10288	0.63494
Curated_gene_sets:gildea_metastasis	29	-0.055398	-0.0021417	0.16046	0.63504
Curated_gene_sets:reactome_transport_of_mature_mrnas_derived_from_intronless_transcripts	43	-0.043178	-0.0020319	0.12498	0.63513
Curated_gene_sets:gazda_diamond_blackfan_anemia_erythroid_up	23	-0.057879	-0.001993	0.16751	0.63515
GO_bp:go_sensory_perception_of_touch	5	-0.13617	-0.0021873	0.39383	0.63524
GO_cc:go_set1c_compass_complex	13	-0.10733	-0.0027793	0.31031	0.63528
Curated_gene_sets:fujiwara_park2_hepatocyte_proliferation_up	10	-0.092288	-0.0020961	0.26676	0.63531
Curated_gene_sets:nikolsky_breast_cancer_19q13.1_amplicon	22	-0.12067	-0.004064	0.34864	0.63537
GO_bp:go_regulation_of_fibrinolysis	14	-0.088757	-0.0023851	0.2562	0.63549
GO_bp:go_mitochondrion_organization	492	-0.01453	-0.0022859	0.041927	0.63554
Curated_gene_sets:kannan_tp53_targets_dn	22	-0.066228	-0.0022305	0.19108	0.63555
Curated_gene_sets:gottwein_targets_of_kshv_mir_k12_11	63	-0.039899	-0.0022715	0.11507	0.63561
GO_bp:go_atp_synthesis_coupled_electron_transport	81	-0.041489	-0.0026771	0.11961	0.63565
Curated_gene_sets:biocarta_etc_pathway	9	-0.13461	-0.0029007	0.38772	0.63577
Curated_gene_sets:kyng_dna_damage_by_gamma_and_uv_radiation	82	-0.03793	-0.0024624	0.10925	0.63577
GO_bp:go_regulation_of_transcription_initiation_from_rna_polymerase_ii_promoter	26	-0.058876	-0.0021554	0.16958	0.63577
GO_mf:go_g_protein_coupled_acetylcholine_receptor_activity	7	-0.12275	-0.0023329	0.35358	0.63577
Curated_gene_sets:hernandez_mitotic_arrest_by_docetaxel_2_up	60	-0.040922	-0.0022738	0.11786	0.63578
GO_mf:go_general_transcription_initiation_factor_activity	19	-0.081976	-0.0025659	0.2361	0.63578
Curated_gene_sets:villanueva_liver_cancer_krt19_up	173	-0.024302	-0.0022862	0.06995	0.63586
Curated_gene_sets:reactome_free_fatty_acid_receptors	5	-0.25877	-0.0041566	0.74373	0.63605
GO_bp:go_norepinephrine_metabolic_process	4	-0.15941	-0.0022902	0.45738	0.63627
GO_bp:go_negative_regulation_of_intrinsic_apoptotic_signaling_pathway_in_response_to_dna_damage	29	-0.055911	-0.0021615	0.16033	0.63635
Curated_gene_sets:reactome_translation	286	-0.018969	-0.0022876	0.05435	0.63646
GO_mf:go_atp_transmembrane_transporter_activity	8	-0.12722	-0.0025845	0.36419	0.63657
GO_bp:go_acylglycerol_homeostasis	33	-0.051685	-0.0021313	0.1479	0.63663
GO_bp:go_regulation_of_cellular_amine_metabolic_process	78	-0.038774	-0.0024553	0.11091	0.63667
GO_bp:go_skeletal_muscle_contraction	39	-0.04998	-0.0022402	0.14296	0.63668
GO_bp:go_transcription_preinitiation_complex_assembly	40	-0.050033	-0.0022711	0.14304	0.63675
GO_bp:go_ncrna_metabolic_process	430	-0.015318	-0.0022566	0.043788	0.63676
Curated_gene_sets:biocarta_tubby_pathway	4	-0.17483	-0.0025118	0.49923	0.6369
GO_bp:go_thyroid_hormone_transport	5	-0.13685	-0.0021981	0.39065	0.63694
GO_bp:go_negative_regulation_of_natural_killer_cell_mediated_immunity	15	-0.074862	-0.0020822	0.21331	0.63718
GO_bp:go_protein_localization_to_cell_cortex	10	-0.079536	-0.0018065	0.2265	0.63726
Curated_gene_sets:matzuk_implantation_and_uterine	21	-0.069669	-0.0022925	0.19829	0.63733
GO_cc:go_ribonucleoprotein_granule	211	-0.021406	-0.0022217	0.060899	0.63739
Curated_gene_sets:biocarta_cdmac_pathway	16	-0.084579	-0.0024296	0.24061	0.6374
Curated_gene_sets:browne_hcmv_infection_20hr_up	225	-0.021474	-0.0023007	0.061077	0.63742
GO_mf:go_nedd8_specific_protease_activity	7	-0.093931	-0.0017851	0.26697	0.63752
GO_bp:go_negative_regulation_of_histone_acetylation	14	-0.077739	-0.002089	0.2209	0.63755
GO_bp:go_glutamate_metabolic_process	21	-0.069393	-0.0022834	0.19713	0.63758
GO_bp:go_dna_repair_complex_assembly	5	-0.12561	-0.0020177	0.35596	0.63791
GO_bp:go_protein_localization_to_early_endosome	10	-0.089398	-0.0020305	0.25332	0.63792
Curated_gene_sets:ly_aging_premature_dn	31	-0.059292	-0.0023699	0.1679	0.638
GO_bp:go_activation_of_mapkk_activity	51	-0.042153	-0.0021599	0.11934	0.63803
Curated_gene_sets:ouyang_prostate_cancer_progression_up	19	-0.075876	-0.002375	0.21474	0.63808
GO_bp:go_vascular_smooth_muscle_cell_development	9	-0.10112	-0.002179	0.28613	0.63811
GO_mf:go_transition_metal_ion_transmembrane_transporter_activity	37	-0.054242	-0.0023682	0.15345	0.63813
GO_bp:go_sulfur_amino_acid_metabolic_process	17	-0.081546	-0.0024145	0.23064	0.63816
GO_cc:go_eukaryotic_translation_initiation_factor_3_complex_eif3m	7	-0.13719	-0.0026073	0.38788	0.63821
Curated_gene_sets:reactome_homology_directed_repair	136	-0.030341	-0.0025332	0.085767	0.63824
GO_bp:go_acyl_carnitine_transport	5	-0.17901	-0.0028754	0.50601	0.63824
GO_mf:go_acyl_carnitine_transmembrane_transporter_activity	5	-0.17901	-0.0028754	0.50601	0.63824
Curated_gene_sets:lu_il4_signaling	92	-0.032098	-0.0022066	0.090711	0.63827
GO_bp:go_viral_gene_expression	185	-0.023093	-0.0022458	0.065264	0.63827
GO_bp:go_regulation_of_calcium_ion_transport_into_cytosol	96	-0.031309	-0.0021985	0.088438	0.63834
GO_bp:go_chromosome_organization	1116	-0.010128	-0.0023598	0.028603	0.63837
Curated_gene_sets:reactome_antigen_processing:_ubiquitination_proteasome_degradation	301	-0.018379	-0.002273	0.051874	0.63844
GO_cc:go_zona_pellucida_receptor_complex	7	-0.11542	-0.0021936	0.32573	0.63846
GO_cc:go_terminal_bouton	50	-0.045518	-0.0023094	0.1284	0.63851
GO_bp:go_leukocyte_migration_involved_in_inflammatory_response	12	-0.087264	-0.0021711	0.24612	0.63854
GO_bp:go_histone_h3_k14_acetylation	7	-0.12137	-0.0023067	0.34224	0.63857
GO_bp:go_positive_regulation_of_protein_localization_to_early_endosome	7	-0.1034	-0.0019651	0.29142	0.63863
GO_bp:go_regulation_of_glycoprotein_biosynthetic_process	37	-0.052761	-0.0023035	0.14861	0.63871
Curated_gene_sets:pepper_chronic_lymphocytic_leukemia_up	31	-0.054649	-0.0021843	0.15362	0.63898
Curated_gene_sets:reactome_biosynthesis_of_e_series_18_s_resolvins	5	-0.14439	-0.0023193	0.4058	0.639
GO_mf:go_sumo_binding	15	-0.087016	-0.0024203	0.24441	0.63908
GO_cc:go_mcm_complex	11	-0.11133	-0.0026521	0.31263	0.63912
Curated_gene_sets:reactome_trail_signaling	8	-0.099488	-0.0020212	0.27936	0.63913
Curated_gene_sets:gavin_foxp3_targets_cluster_p4	98	-0.030714	-0.0021789	0.086236	0.63914
GO_bp:go_g_protein_coupled_receptor_signaling_pathway_involved_in_heart_process	11	-0.093065	-0.0022169	0.26128	0.63915
GO_bp:go_positive_regulation_of_heart_induction	5	-0.15861	-0.0025477	0.44529	0.63915
GO_bp:go_negative_regulation_of_transmission_of_nerve_impulse	6	-0.10587	-0.0018628	0.29713	0.63919
Curated_gene_sets:chng_multiple_myeloma_hyperploid_dn	30	-0.062026	-0.0024389	0.174	0.63925
Curated_gene_sets:basso_cd40_signaling_dn	70	-0.03837	-0.0023022	0.10757	0.63934
GO_cc:go_9plus0_non_motile_cilium	97	-0.034235	-0.0024164	0.095943	0.63939
Curated_gene_sets:reactome_programmed_cell_death	175	-0.024472	-0.0023153	0.068563	0.63942
GO_bp:go_negative_regulation_of_intracellular_estrogen_receptor_signaling_pathway	13	-0.085952	-0.0022257	0.24081	0.63942
GO_mf:go_o_methyltransferase_activity	21	-0.087544	-0.0028807	0.2452	0.63946
GO_bp:go_regulation_of_rna_binding	11	-0.076807	-0.0018296	0.21501	0.63953
GO_mf:go_nucleotide_diphosphatase_activity	14	-0.092555	-0.0024871	0.25893	0.63962
GO_bp:go_regulation_of_platelet_derived_growth_factor_receptor_signaling_pathway	23	-0.064283	-0.0022136	0.17983	0.63963
Curated_gene_sets:natsume_response_to_interferon_beta_dn	51	-0.047187	-0.0024178	0.13192	0.63971
GO_bp:go_embryonic_body_morphogenesis	11	-0.096496	-0.0022986	0.26969	0.63975
GO_bp:go_positive_regulation_of_viral_life_cycle	56	-0.039939	-0.0021441	0.11157	0.63982
Curated_gene_sets:biocarta_mcm_pathway	18	-0.086882	-0.002647	0.24268	0.63983
GO_mf:go_chemokine_receptor_binding	64	-0.046151	-0.0026482	0.12891	0.63983
GO_bp:go_regulation_of_ph	96	-0.032597	-0.0022889	0.090994	0.63991
Curated_gene_sets:reactome_base_excision_repair	89	-0.037248	-0.0025187	0.10396	0.63994
Curated_gene_sets:biocarta_alk_pathway	37	-0.052392	-0.0022874	0.14619	0.63996
GO_mf:go_igg_binding	10	-0.1265	-0.0028732	0.353	0.63996
GO_bp:go_positive_regulation_of_neuron_apoptotic_process	50	-0.045086	-0.0022875	0.12576	0.64002
Curated_gene_sets:iwanaga_e2f1_targets_not_induced_by_serum	6	-0.14715	-0.0025892	0.41041	0.64003
GO_bp:go_heparin_biosynthetic_process	8	-0.088135	-0.0017906	0.24577	0.64005
GO_bp:go_positive_regulation_of_striated_muscle_cell_differentiation	57	-0.04057	-0.0021973	0.1131	0.64009
GO_bp:go_regulation_of_glomerular_filtration	9	-0.12082	-0.0026034	0.33631	0.64029
Curated_gene_sets:siligan_targets_of_ews_fli1_fusion_dn	17	-0.072567	-0.0021486	0.20196	0.64032
GO_mf:go_supercoiled_dna_binding	5	-0.11782	-0.0018925	0.32768	0.64041
Curated_gene_sets:reactome_phase_0_rapid_depolarisation	42	-0.05303	-0.0024664	0.14748	0.64042
GO_bp:go_positive_regulation_of_protein_localization_to_cell_surface	17	-0.085983	-0.0025459	0.23907	0.64044
GO_bp:go_positive_regulation_of_cholesterol_esterification	9	-0.12301	-0.0026506	0.34176	0.64054
GO_bp:go_mitochondrial_respiratory_chain_complex_assembly	89	-0.04034	-0.0027278	0.11205	0.64058
GO_bp:go_metanephric_nephron_development	39	-0.054054	-0.0024228	0.15	0.64071
GO_mf:go_aryl_sulfotransferase_activity	7	-0.10856	-0.0020632	0.30124	0.64072
GO_mf:go_tetrapyrrole_binding	137	-0.030138	-0.0025253	0.083583	0.64079
GO_bp:go_positive_regulation_of_isotype_switching_to_iga_isotypes	5	-0.14721	-0.0023646	0.40797	0.64088
Curated_gene_sets:reactome_hormone_ligand_binding_receptors	11	-0.097988	-0.0023342	0.27146	0.64094
GO_mf:go_active_transmembrane_transporter_activity	340	-0.017635	-0.0023155	0.048848	0.64095
Curated_gene_sets:pos_response_to_histamine_dn	11	-0.10101	-0.0024063	0.27973	0.64099
GO_bp:go_ganglioside_catabolic_process	6	-0.11717	-0.0020617	0.32408	0.64115
GO_bp:go_regulation_of_blood_pressure	168	-0.025806	-0.0023926	0.07135	0.6412
GO_cc:go_cul3_ring_ubiquitin_ligase_complex	35	-0.05282	-0.002243	0.14594	0.6413
GO_bp:go_endosome_to_lysosome_transport	52	-0.041644	-0.0021546	0.11496	0.64141
Curated_gene_sets:reactome_nrage_signals_death_through_jnk	54	-0.042361	-0.0022333	0.11692	0.64144
GO_bp:go_nuclear_envelope_reassembly	17	-0.087654	-0.0025954	0.24181	0.6415
GO_cc:go_membrane_region	314	-0.018223	-0.0023011	0.050266	0.64152
GO_bp:go_viral_life_cycle	317	-0.018363	-0.0023296	0.050641	0.64155
GO_bp:go_positive_regulation_of_cysteine_type_endopeptidase_activity_involved_in_apoptotic_signaling_pathway	11	-0.092	-0.0021916	0.25346	0.64168
GO_bp:go_positive_regulation_of_long_term_neuronal_synaptic_plasticity	5	-0.13423	-0.002156	0.36974	0.6417
GO_cc:go_laminin_complex	8	-0.12893	-0.0026194	0.35505	0.64175
GO_bp:go_tetrapyrrole_metabolic_process	30	-0.055229	-0.0021716	0.1519	0.64192
GO_bp:go_snorna_localization	5	-0.11313	-0.0018172	0.31053	0.64218
GO_bp:go_negative_regulation_of_microtubule_depolymerization	20	-0.068404	-0.0021967	0.18774	0.6422
GO_bp:go_cellular_glucose_homeostasis	143	-0.026388	-0.0022587	0.072255	0.64252
GO_bp:go_positive_regulation_of_bone_resorption	16	-0.078462	-0.0022539	0.21471	0.6426
Curated_gene_sets:whitfield_cell_cycle_literature	42	-0.058549	-0.0027231	0.16021	0.64261
Curated_gene_sets:ichiba_graft_versus_host_disease_35d_dn	54	-0.044804	-0.0023621	0.12255	0.64267
GO_bp:go_nucleotide_sugar_transmembrane_transport	13	-0.084216	-0.0021808	0.23034	0.64267
GO_cc:go_microtubule	397	-0.016659	-0.0023601	0.045563	0.64267
GO_mf:go_serine_transmembrane_transporter_activity	6	-0.12109	-0.0021307	0.33117	0.64268
GO_bp:go_positive_regulation_of_cytoplasmic_translation	10	-0.10512	-0.0023877	0.28741	0.64273
GO_bp:go_positive_regulation_of_cardiac_muscle_cell_differentiation	19	-0.070698	-0.0022129	0.1932	0.64279
GO_bp:go_positive_regulation_of_ion_transmembrane_transport	140	-0.02722	-0.0023055	0.07436	0.64284
GO_bp:go_regulation_of_postsynaptic_specialization_assembly	13	-0.086467	-0.0022391	0.23621	0.64284
GO_bp:go_nucleoside_monophosphate_phosphorylation	14	-0.08313	-0.0022338	0.22705	0.64286
GO_bp:go_positive_regulation_of_dendrite_morphogenesis	31	-0.056667	-0.0022649	0.15477	0.64287
GO_mf:go_nuclear_import_signal_receptor_activity	9	-0.094775	-0.0020422	0.25867	0.64296
Curated_gene_sets:zhan_multiple_myeloma_spiked	22	-0.067617	-0.0022773	0.1845	0.64299
GO_bp:go_c21_steroid_hormone_metabolic_process	40	-0.05779	-0.0026231	0.15764	0.64304
GO_bp:go_negative_regulation_of_peptidase_activity	232	-0.023209	-0.0025245	0.063292	0.64307
GO_bp:go_carbohydrate_transmembrane_transport	112	-0.029295	-0.002221	0.079836	0.64317
GO_mf:go_translation_regulator_activity	126	-0.029533	-0.002374	0.080466	0.6432
GO_bp:go_positive_regulation_of_excitatory_postsynaptic_potential	26	-0.066813	-0.0024459	0.18195	0.64326
Curated_gene_sets:der_ifn_gamma_response_dn	9	-0.10742	-0.0023147	0.29248	0.64329
GO_bp:go_actin_nucleation	47	-0.04911	-0.0024159	0.1336	0.64341
GO_bp:go_dna_replication_independent_nucleosome_organization	52	-0.048285	-0.0024982	0.13133	0.64344
GO_mf:go_clathrin_binding	56	-0.044215	-0.0023737	0.12019	0.64352
GO_bp:go_polysaccharide_biosynthetic_process	72	-0.039232	-0.0023872	0.1064	0.64383
GO_bp:go_radial_glial_cell_differentiation	12	-0.086	-0.0021397	0.23325	0.64383
Curated_gene_sets:reactome_tp53_regulates_transcription_of_death_receptors_and_ligands	12	-0.091043	-0.0022651	0.24683	0.64388
Curated_gene_sets:mariadason_response_to_butyrate_sulindac_6	45	-0.052082	-0.0025071	0.14108	0.644
GO_bp:go_negative_regulation_of_g_protein_coupled_receptor_signaling_pathway	44	-0.049264	-0.0023451	0.13339	0.64406
Curated_gene_sets:mulligan_ntf3_signaling_via_insr_and_igf1r_dn	8	-0.11001	-0.0022349	0.29747	0.64423
Curated_gene_sets:murakami_uv_response_1hr_dn	10	-0.12778	-0.0029023	0.34545	0.64426
GO_bp:go_nucleobase_biosynthetic_process	16	-0.083901	-0.0024101	0.22668	0.64436
Curated_gene_sets:pid_hdac_classi_pathway	61	-0.04226	-0.0023675	0.11416	0.64438
GO_bp:go_negative_regulation_of_cellular_protein_localization	107	-0.03323	-0.0024627	0.089765	0.64438
Curated_gene_sets:lee_liver_cancer_myc_tgfa_up	60	-0.042529	-0.0023631	0.11485	0.64441
GO_bp:go_positive_regulation_of_erythrocyte_differentiation	28	-0.068545	-0.0026039	0.18511	0.64441
GO_bp:go_gastric_motility	7	-0.13788	-0.0026204	0.37211	0.6445
GO_bp:go_amacrine_cell_differentiation	8	-0.11345	-0.0023049	0.30559	0.64477
Curated_gene_sets:biocarta_mtor_pathway	21	-0.064217	-0.0021131	0.17292	0.64482
Curated_gene_sets:kegg_huntingtons_disease	172	-0.027581	-0.0025872	0.074246	0.64486
GO_bp:go_regulation_of_glomerulus_development	13	-0.096951	-0.0025106	0.26081	0.64495
Curated_gene_sets:bosco_th1_cytotoxic_module	111	-0.031093	-0.0023467	0.083618	0.64499
GO_bp:go_regulation_of_nucleotide_biosynthetic_process	32	-0.057927	-0.0023523	0.15557	0.64518
GO_bp:go_l_glutamate_transmembrane_transport	21	-0.087883	-0.0028918	0.23578	0.64532
Curated_gene_sets:wacker_hypoxia_targets_of_vhl	13	-0.091627	-0.0023727	0.24567	0.64541
Curated_gene_sets:marson_foxp3_targets_dn	50	-0.046986	-0.0023839	0.12597	0.64542
GO_bp:go_white_fat_cell_differentiation	13	-0.08086	-0.0020939	0.2166	0.64554
Curated_gene_sets:song_targets_of_ie86_cmv_protein	54	-0.045877	-0.0024187	0.12286	0.64558
GO_bp:go_regulation_of_regulated_secretory_pathway	150	-0.026149	-0.002292	0.069953	0.64573
GO_cc:go_lewy_body	8	-0.11963	-0.0024305	0.32002	0.64573
GO_mf:go_o_acetyltransferase_activity	8	-0.12733	-0.0025869	0.34055	0.64576
Curated_gene_sets:reactome_mrna_splicing_minor_pathway	51	-0.044266	-0.0022682	0.11817	0.64602
GO_bp:go_regulation_of_vesicle_fusion	29	-0.061312	-0.0023703	0.16364	0.64605
Curated_gene_sets:pid_ras_pathway	30	-0.057725	-0.0022697	0.15405	0.64606
GO_mf:go_outward_rectifier_potassium_channel_activity	15	-0.093709	-0.0026064	0.24994	0.64614
GO_bp:go_dna_replication_checkpoint	16	-0.089424	-0.0025688	0.23823	0.6463
Curated_gene_sets:reactome_piwi_interacting_rna_pirna_biogenesis	29	-0.062936	-0.0024331	0.16757	0.64638
GO_bp:go_regulation_of_microtubule_depolymerization	25	-0.064599	-0.002319	0.17199	0.64639
Curated_gene_sets:reactome_tachykinin_receptors_bind_tachykinins	5	-0.14943	-0.0024002	0.39774	0.64642
GO_bp:go_aspartate_family_amino_acid_metabolic_process	48	-0.050992	-0.002535	0.13571	0.64644
Curated_gene_sets:davicioni_molecular_arms_vs_erms_up	316	-0.019077	-0.0024164	0.050758	0.64648
Curated_gene_sets:dierick_serotonin_function_genes	7	-0.11373	-0.0021614	0.30237	0.64659
Curated_gene_sets:rizki_tumor_invasiveness_2d_dn	59	-0.041425	-0.0022826	0.11006	0.64669
GO_bp:go_cellular_transition_metal_ion_homeostasis	102	-0.036237	-0.0026224	0.096266	0.6467
Curated_gene_sets:wu_hbx_targets_2_dn	14	-0.091988	-0.0024719	0.24432	0.64673
Curated_gene_sets:hu_genotoxin_action_direct_vs_indirect_24hr	47	-0.049031	-0.002412	0.1302	0.64675
Curated_gene_sets:hellebrekers_silenced_during_tumor_angiogenesis	75	-0.036187	-0.0022472	0.096098	0.64675
Curated_gene_sets:reactome_tnfr2_non_canonical_nf_kb_pathway	98	-0.037652	-0.0026711	0.09998	0.64676
GO_bp:go_t_helper_2_cell_cytokine_production	13	-0.092329	-0.0023909	0.24512	0.64679
GO_bp:go_trna_transport	36	-0.053953	-0.0023236	0.14322	0.6468
Curated_gene_sets:sasai_targets_of_cxcr6_and_ptch1_dn	8	-0.10165	-0.0020652	0.26971	0.64687
GO_bp:go_protein_polymerization	258	-0.021482	-0.0024624	0.056967	0.64694
GO_bp:go_phospholipase_c_activating_g_protein_coupled_receptor_signaling_pathway	90	-0.034125	-0.0023205	0.090499	0.64694
GO_bp:go_corpus_callosum_development	16	-0.081186	-0.0023321	0.21519	0.64701
GO_bp:go_dorsal_root_ganglion_development	5	-0.16941	-0.0027212	0.449	0.64702
GO_bp:go_epithelial_fluid_transport	9	-0.098906	-0.0021312	0.26185	0.64718
GO_bp:go_maintenance_of_organelle_location	11	-0.094313	-0.0022467	0.24968	0.64719
GO_bp:go_rna_splicing_via_endonucleolytic_cleavage_and_ligation	15	-0.083382	-0.0023192	0.22058	0.64729
GO_cc:go_catalytic_step_1_spliceosome	7	-0.12294	-0.0023364	0.3252	0.6473
GO_cc:go_bleb	9	-0.093088	-0.0020059	0.24611	0.64737
Curated_gene_sets:seitz_neoplastic_transformation_by_8p_deletion_up	71	-0.039176	-0.0023672	0.10356	0.64739
Curated_gene_sets:elvidge_hypoxia_by_dmog_up	130	-0.028996	-0.0023672	0.076629	0.64743
GO_bp:go_positive_regulation_of_receptor_biosynthetic_process	10	-0.11771	-0.0026736	0.31098	0.64747
GO_bp:go_positive_regulation_of_biomineral_tissue_development	44	-0.05273	-0.00251	0.13918	0.6476
GO_bp:go_negative_regulation_of_fatty_acid_oxidation	10	-0.095342	-0.0021655	0.25163	0.64761
Curated_gene_sets:holleman_daunorubicin_all_dn	8	-0.10606	-0.0021547	0.27983	0.64765
GO_cc:go_euchromatin	31	-0.058443	-0.0023359	0.15414	0.64771
Curated_gene_sets:reactome_neurotoxicity_of_clostridium_toxins	10	-0.10342	-0.002349	0.27273	0.64773
Curated_gene_sets:morosetti_facioscapulohumeral_muscular_distrophy_dn	12	-0.099985	-0.0024876	0.26351	0.64781
GO_bp:go_glutamine_transport	5	-0.14476	-0.0023252	0.38135	0.64787
GO_bp:go_regulation_of_receptor_binding	22	-0.072036	-0.0024261	0.18974	0.6479
GO_bp:go_response_to_steroid_hormone	377	-0.017427	-0.0024073	0.045876	0.64798
GO_bp:go_regulation_of_lymphocyte_apoptotic_process	53	-0.045565	-0.0023799	0.11992	0.64801
Curated_gene_sets:reactome_assembly_and_cell_surface_presentation_of_nmda_receptors	39	-0.051741	-0.0023191	0.13616	0.64802
GO_cc:go_mitochondrial_tricarboxylic_acid_cycle_enzyme_complex	6	-0.17478	-0.0030754	0.45989	0.64804
Curated_gene_sets:reactome_platelet_sensitization_by_ldl	16	-0.089024	-0.0025573	0.23421	0.64806
GO_bp:go_alpha_beta_t_cell_lineage_commitment	18	-0.077954	-0.002375	0.20502	0.64811
GO_bp:go_tetrahydrobiopterin_biosynthetic_process	7	-0.12259	-0.0023298	0.32234	0.64814
GO_bp:go_auditory_receptor_cell_development	17	-0.080776	-0.0023917	0.21208	0.64835
GO_mf:go_acid_amino_acid_ligase_activity	15	-0.091562	-0.0025467	0.24019	0.64847
GO_cc:go_cuticular_plate	9	-0.11231	-0.0024201	0.29435	0.64861
GO_mf:go_extracellularly_glycine_gated_chloride_channel_activity	3	-0.17411	-0.0021665	0.45579	0.64877
GO_bp:go_tachykinin_receptor_signaling_pathway	8	-0.12234	-0.0024855	0.32012	0.64883
Curated_gene_sets:stark_hyppocampus_22q11_deletion_dn	20	-0.13718	-0.0044054	0.35849	0.64901
Curated_gene_sets:reactome_gap_filling_dna_repair_synthesis_and_ligation_in_gg_ner	25	-0.070005	-0.0025131	0.1828	0.64913
GO_bp:go_decidualization	22	-0.067166	-0.0022621	0.17513	0.64933
GO_bp:go_negative_regulation_of_ubiquitin_protein_ligase_activity	9	-0.09829	-0.002118	0.25624	0.64936
GO_mf:go_olfactory_receptor_binding	6	-0.15797	-0.0027796	0.41176	0.64938
Curated_gene_sets:sweet_lung_cancer_kras_dn	398	-0.017324	-0.0024573	0.045134	0.64944
GO_bp:go_copper_ion_transmembrane_transport	5	-0.16501	-0.0026505	0.42989	0.64945
GO_bp:go_peptide_hormone_secretion	240	-0.022441	-0.0024822	0.058406	0.64959
Curated_gene_sets:dutta_apoptosis_via_nfkb	31	-0.060648	-0.0024241	0.15782	0.64962
Curated_gene_sets:mullighan_npm1_mutated_signature_2_dn	75	-0.039111	-0.0024287	0.10176	0.64963
Curated_gene_sets:reactome_apoptotic_cleavage_of_cellular_proteins	35	-0.052936	-0.0022479	0.13763	0.64973
Curated_gene_sets:gobert_oligodendrocyte_differentiation_dn	1030	-0.011129	-0.0024969	0.028933	0.64975
GO_mf:go_protein_phosphatase_2b_binding	7	-0.14108	-0.0026812	0.36668	0.64978
GO_cc:go_torc1_complex	7	-0.14008	-0.0026621	0.36404	0.6498
GO_cc:go_eukaryotic_translation_initiation_factor_2_complex	4	-0.14949	-0.0021477	0.38842	0.64983
GO_bp:go_cellular_monovalent_inorganic_cation_homeostasis	106	-0.03393	-0.0025029	0.088048	0.65001
Curated_gene_sets:lee_liver_cancer_myc_dn	61	-0.043468	-0.0024352	0.11276	0.65006
GO_mf:go_protein_adp_ribosylase_activity	15	-0.097333	-0.0027073	0.25243	0.65009
Curated_gene_sets:kegg_rna_polymerase	30	-0.068003	-0.0026739	0.17624	0.65019
GO_mf:go_diacylglycerol_binding	12	-0.084852	-0.0021111	0.21991	0.65019
GO_bp:go_regulation_of_peptidyl_cysteine_s_nitrosylation	7	-0.13684	-0.0026007	0.35462	0.65021
GO_mf:go_receptor_serine_threonine_kinase_binding	22	-0.079625	-0.0026817	0.20618	0.65032
Curated_gene_sets:reactome_copi_dependent_golgi_to_er_retrograde_traffic	97	-0.035593	-0.0025122	0.092144	0.65035
GO_bp:go_sterol_biosynthetic_process	70	-0.03949	-0.0023694	0.10222	0.65037
GO_bp:go_monocyte_extravasation	7	-0.14905	-0.0028327	0.38561	0.65044
Curated_gene_sets:reactome_n_glycan_trimming_in_the_er_and_calnexin_calreticulin_cycle	35	-0.057013	-0.002421	0.14734	0.6506
GO_mf:go_dna_topoisomerase_activity	7	-0.13983	-0.0026575	0.36125	0.65065
GO_bp:go_positive_regulation_of_t_helper_1_type_immune_response	20	-0.071783	-0.0023052	0.18543	0.65066
GO_bp:go_glycerol_biosynthetic_process	5	-0.12807	-0.0020572	0.33083	0.65066
GO_bp:go_negative_regulation_of_glutamate_secretion	5	-0.20084	-0.0032261	0.51864	0.65071
Curated_gene_sets:holleman_prednisolone_resistance_b_all_dn	12	-0.13859	-0.0034482	0.3578	0.65075
GO_bp:go_receptor_recycling	33	-0.058134	-0.0023972	0.1499	0.65092
GO_mf:go_neuroligin_family_protein_binding	5	-0.2088	-0.0033539	0.5384	0.65092
GO_cc:go_costamere	17	-0.0828	-0.0024516	0.21324	0.65109
Curated_gene_sets:pujana_breast_cancer_with_brca1_mutated_up	56	-0.04929	-0.0026462	0.12687	0.65118
GO_cc:go_pole_plasm	17	-0.094824	-0.0028077	0.24407	0.65118
GO_bp:go_rrna_transcription	30	-0.065564	-0.002578	0.16874	0.65119
GO_bp:go_granulocyte_migration	129	-0.03345	-0.0027204	0.086081	0.65121
GO_mf:go_oxidoreductase_activity_acting_on_a_sulfur_group_of_donors_nad_p_as_acceptor	11	-0.13356	-0.0031815	0.34369	0.65121
Curated_gene_sets:hendricks_smarca4_targets_dn	46	-0.049936	-0.0024304	0.12845	0.65127
GO_bp:go_primary_mirna_processing	10	-0.10333	-0.0023469	0.26557	0.65138
GO_mf:go_netrin_receptor_activity	6	-0.12847	-0.0022606	0.33018	0.6514
GO_bp:go_regulation_of_nucleotide_binding_oligomerization_domain_containing_2_signaling_pathway	6	-0.14308	-0.0025176	0.36763	0.65143
GO_bp:go_detection_of_mechanical_stimulus_involved_in_sensory_perception_of_pain	12	-0.091662	-0.0022805	0.23535	0.65154
GO_bp:go_regulation_of_growth_rate	7	-0.11919	-0.0022651	0.30594	0.65157
Curated_gene_sets:nelson_response_to_androgen_up	81	-0.038777	-0.0025021	0.099504	0.65162
GO_cc:go_calcitonin_family_receptor_complex	5	-0.1429	-0.0022954	0.36633	0.65176
Curated_gene_sets:reactome_receptor_mediated_mitophagy	10	-0.14486	-0.0032903	0.37121	0.65182
GO_mf:go_sodium_dependent_phosphate_transmembrane_transporter_activity	5	-0.16428	-0.0026388	0.42088	0.65185
Curated_gene_sets:reactome_rna_polymerase_iii_transcription	41	-0.056291	-0.0025868	0.14419	0.65188
GO_mf:go_copper_ion_transmembrane_transporter_activity	4	-0.17442	-0.0025059	0.44666	0.65191
Curated_gene_sets:teramoto_opn_targets_cluster_8	8	-0.13129	-0.0026674	0.33574	0.65212
GO_bp:go_macrophage_cytokine_production	16	-0.080707	-0.0023184	0.20629	0.65218
Curated_gene_sets:pid_erbb1_downstream_pathway	104	-0.033433	-0.0024429	0.085428	0.65223
Curated_gene_sets:magrangeas_multiple_myeloma_igll_vs_iglk_dn	23	-0.075929	-0.0026146	0.19401	0.65223
Curated_gene_sets:kegg_pancreatic_cancer	67	-0.042309	-0.0024837	0.10808	0.65227
GO_bp:go_dna_templated_transcription_termination	73	-0.043312	-0.0026536	0.11056	0.65238
Curated_gene_sets:mcgowan_rsp6_targets_up	19	-0.080468	-0.0025187	0.20537	0.6524
GO_mf:go_corticotropin_releasing_hormone_receptor_binding	6	-0.11969	-0.002106	0.30545	0.65241
Curated_gene_sets:biocarta_set_pathway	10	-0.10468	-0.0023776	0.26713	0.65242
Curated_gene_sets:reactome_m_phase	382	-0.019339	-0.0026886	0.049307	0.65255
GO_bp:go_negative_regulation_of_muscle_cell_apoptotic_process	34	-0.054502	-0.0022812	0.13891	0.6526
Curated_gene_sets:reactome_gap_junction_assembly	36	-0.062389	-0.0026869	0.15899	0.65262
GO_bp:go_germ_cell_development	238	-0.02323	-0.0025589	0.059194	0.65263
GO_cc:go_neuron_to_neuron_synapse	328	-0.019381	-0.0025004	0.049375	0.65266
Curated_gene_sets:biocarta_il4_pathway	10	-0.11082	-0.0025171	0.28209	0.65279
Curated_gene_sets:ceribelli_genes_inactive_and_bound_by_nfy	33	-0.059213	-0.0024417	0.15072	0.65279
GO_bp:go_angiotensin_activated_signaling_pathway	11	-0.098523	-0.0023469	0.2507	0.65284
GO_bp:go_actomyosin_contractile_ring_organization	7	-0.14093	-0.0026783	0.35848	0.65288
Curated_gene_sets:reactome_interactions_of_vpr_with_host_cellular_proteins	35	-0.054151	-0.0022995	0.13773	0.6529
Curated_gene_sets:reactome_response_to_elevated_platelet_cytosolic_ca2plus	123	-0.032473	-0.0025792	0.082563	0.65295
Curated_gene_sets:roeth_tert_targets_dn	9	-0.12321	-0.0026549	0.31323	0.65296
GO_bp:go_regulation_of_cell_growth_involved_in_cardiac_muscle_cell_development	16	-0.092235	-0.0026495	0.23441	0.65301
GO_bp:go_trans_synaptic_signaling_modulating_synaptic_transmission	12	-0.10543	-0.0026231	0.26786	0.65306
GO_cc:go_nuclear_heterochromatin	32	-0.065827	-0.0026731	0.16718	0.65312
GO_bp:go_metanephric_glomerulus_vasculature_development	8	-0.14363	-0.002918	0.36445	0.65324
GO_mf:go_peptide_hormone_receptor_binding	20	-0.078537	-0.0025221	0.19926	0.65326
GO_cc:go_pseudopodium	14	-0.08241	-0.0022145	0.20902	0.6533
GO_bp:go_positive_regulation_of_bone_mineralization	36	-0.059873	-0.0025785	0.1517	0.65346
Curated_gene_sets:reactome_mitochondrial_translation	96	-0.037471	-0.0026311	0.0947	0.65383
GO_bp:go_endoderm_development	73	-0.042064	-0.0025772	0.10631	0.65383
Curated_gene_sets:reactome_tgf_beta_receptor_signaling_in_emt_epithelial_to_mesenchymal_transition	16	-0.083634	-0.0024024	0.21125	0.65391
GO_cc:go_lateral_element	13	-0.10983	-0.0028439	0.27723	0.654
GO_bp:go_histone_exchange	56	-0.051825	-0.0027822	0.13079	0.65403
GO_bp:go_demethylation	61	-0.051554	-0.0028882	0.1301	0.65404
GO_bp:go_negative_regulation_of_macrophage_chemotaxis	7	-0.12375	-0.0023518	0.31224	0.65407
GO_mf:go_alpha_tubulin_binding	28	-0.072506	-0.0027544	0.18294	0.65407
GO_bp:go_negative_regulation_of_metaphase_anaphase_transition_of_cell_cycle	37	-0.061177	-0.0026709	0.15416	0.65425
Curated_gene_sets:kim_bipolar_disorder_oligodendrocyte_density_corr_up	647	-0.014552	-0.0026145	0.036653	0.65432
GO_bp:go_negative_regulation_of_serine_type_peptidase_activity	8	-0.14231	-0.0028912	0.35835	0.65436
GO_mf:go_p53_binding	62	-0.043948	-0.0024821	0.11065	0.65438
Curated_gene_sets:mootha_voxphos	88	-0.042281	-0.0028431	0.10644	0.65439
GO_bp:go_scf_complex_assembly	6	-0.15748	-0.002771	0.39637	0.65443
GO_cc:go_respirasome	87	-0.044961	-0.0030062	0.11303	0.6546
GO_mf:go_mutsalpha_complex_binding	7	-0.1362	-0.0025884	0.34238	0.65461
Curated_gene_sets:kim_myc_amplification_targets_dn	97	-0.034694	-0.0024487	0.087207	0.65462
GO_bp:go_gamma_aminobutyric_acid_secretion	9	-0.13314	-0.0028689	0.33436	0.65475
Curated_gene_sets:biocarta_bcellsurvival_pathway	14	-0.082675	-0.0022216	0.20756	0.65479
Curated_gene_sets:reactome_ca2plus_activated_kplus_channels	9	-0.12738	-0.0027449	0.31978	0.65481
GO_bp:go_establishment_or_maintenance_of_cytoskeleton_polarity	17	-0.082966	-0.0024566	0.2077	0.65521
Curated_gene_sets:kegg_lysosome	117	-0.034682	-0.0026871	0.086783	0.65529
GO_cc:go_cohesin_complex	11	-0.12112	-0.0028851	0.30296	0.65534
GO_bp:go_negative_regulation_of_chemokine_mediated_signaling_pathway	5	-0.17735	-0.0028488	0.44359	0.65535
GO_bp:go_postsynapse_organization	147	-0.028762	-0.0024959	0.071924	0.65538
Curated_gene_sets:reactome_transport_of_small_molecules	704	-0.013938	-0.0026082	0.034836	0.65546
GO_bp:go_camp_biosynthetic_process	10	-0.10539	-0.0023938	0.26317	0.65559
GO_mf:go_adenylate_cyclase_activity	10	-0.10539	-0.0023938	0.26317	0.65559
Curated_gene_sets:yao_temporal_response_to_progesterone_cluster_6	74	-0.040464	-0.002496	0.10103	0.65561
Curated_gene_sets:reactome_mitophagy	28	-0.087218	-0.0033133	0.21762	0.6557
Curated_gene_sets:flechner_biopsy_kidney_transplant_rejected_vs_ok_dn	532	-0.015556	-0.0025422	0.038806	0.65574
GO_bp:go_macromolecule_methylation	289	-0.0216	-0.0026184	0.053883	0.65574
GO_mf:go_inositol_tetrakisphosphate_phosphatase_activity	5	-0.12612	-0.0020258	0.31457	0.65575
GO_bp:go_response_to_erythropoietin	8	-0.16275	-0.0033064	0.40577	0.65582
Curated_gene_sets:wang_classic_adipogenic_targets_of_pparg	28	-0.066311	-0.0025191	0.16531	0.65583
GO_bp:go_coenzyme_metabolic_process	245	-0.023278	-0.002601	0.05803	0.65583
GO_bp:go_organelle_disassembly	92	-0.037945	-0.0026086	0.094598	0.65583
Curated_gene_sets:thum_systolic_heart_failure_dn	185	-0.026799	-0.0026062	0.06679	0.65588
GO_bp:go_primary_alcohol_metabolic_process	62	-0.049817	-0.0028137	0.12404	0.65601
GO_bp:go_positive_regulation_of_telomerase_rna_localization_to_cajal_body	14	-0.091706	-0.0024643	0.22829	0.65605
Curated_gene_sets:kim_pten_targets_dn	5	-0.15285	-0.0024552	0.38013	0.65619
Curated_gene_sets:reactome_tetrahydrobiopterin_bh4_synthesis_recycling_salvage_and_regulation	10	-0.11334	-0.0025743	0.28179	0.65623
GO_mf:go_anion_channel_activity	79	-0.0456	-0.0029059	0.11336	0.65625
GO_mf:go_morphogen_activity	7	-0.14268	-0.0027116	0.35464	0.65628
GO_mf:go_sterol_transporter_activity	34	-0.060126	-0.0025166	0.14938	0.65634
GO_bp:go_synaptic_vesicle_budding_from_presynaptic_endocytic_zone_membrane	6	-0.16295	-0.0028672	0.40468	0.6564
GO_bp:go_vesicle_organization	311	-0.020707	-0.0026025	0.051424	0.65641
Curated_gene_sets:reactome_alpha_linolenic_omega3_and_linoleic_omega6_acid_metabolism	12	-0.11039	-0.0027464	0.27407	0.65644
GO_bp:go_alpha_linolenic_acid_metabolic_process	12	-0.11039	-0.0027464	0.27407	0.65644
Curated_gene_sets:cairo_hepatoblastoma_poor_survival	14	-0.10234	-0.0027502	0.25405	0.65647
Curated_gene_sets:reactome_e2f_enabled_inhibition_of_pre_replication_complex_formation	9	-0.16166	-0.0034835	0.40118	0.65651
Curated_gene_sets:boylan_multiple_myeloma_c_up	47	-0.048574	-0.0023895	0.12052	0.65654
GO_cc:go_condensed_chromosome	207	-0.025986	-0.0026717	0.064436	0.65663
GO_bp:go_positive_regulation_of_hypersensitivity	5	-0.16373	-0.0026299	0.40589	0.65666
GO_bp:go_negative_regulation_of_amyloid_precursor_protein_biosynthetic_process	5	-0.16307	-0.0026193	0.40426	0.65666
GO_bp:go_positive_regulation_of_mitotic_sister_chromatid_separation	9	-0.11778	-0.0025379	0.2918	0.65676
GO_bp:go_regulation_of_saliva_secretion	8	-0.12766	-0.0025936	0.31618	0.6568
GO_mf:go_translation_regulator_activity_nucleic_acid_binding	99	-0.036795	-0.0026235	0.091115	0.65683
Curated_gene_sets:reactome_glyoxylate_metabolism_and_glycine_degradation	30	-0.072649	-0.0028566	0.17976	0.65694
GO_bp:go_nodal_signaling_pathway	16	-0.097857	-0.002811	0.242	0.65703
GO_bp:go_egg_activation	5	-0.22763	-0.0036563	0.5628	0.65706
GO_bp:go_negative_regulation_of_protein_localization_to_cell_surface	12	-0.10944	-0.0027228	0.27057	0.65706
GO_bp:go_positive_regulation_of_dendritic_cell_antigen_processing_and_presentation	7	-0.15952	-0.0030316	0.39428	0.6571
Curated_gene_sets:deurig_t_cell_prolymphocytic_leukemia_dn	295	-0.021127	-0.0025871	0.052217	0.65711
Curated_gene_sets:martoriati_mdm4_targets_neuroepithelium_up	159	-0.028553	-0.002576	0.070561	0.65713
GO_bp:go_positive_regulation_of_mitochondrial_fission	15	-0.10208	-0.0028392	0.25226	0.65713
GO_bp:go_ammonium_ion_metabolic_process	60	-0.051758	-0.0028759	0.12789	0.65715
GO_bp:go_long_chain_fatty_acid_metabolic_process	80	-0.042951	-0.0027543	0.10609	0.6572
Curated_gene_sets:biocarta_nthi_pathway	22	-0.076478	-0.0025757	0.18885	0.65725
GO_bp:go_leukocyte_homeostasis	81	-0.041781	-0.0026959	0.10317	0.65725
GO_mf:go_postsynaptic_neurotransmitter_receptor_activity	48	-0.057899	-0.0028784	0.14296	0.65726
GO_bp:go_auditory_receptor_cell_stereocilium_organization	10	-0.11504	-0.0026129	0.28402	0.65727
Curated_gene_sets:pujana_atm_pcc_network	1303	-0.010409	-0.0026072	0.025682	0.65737
GO_bp:go_interleukin_10_secretion	8	-0.13083	-0.002658	0.32265	0.65744
GO_bp:go_negative_regulation_of_alpha_beta_t_cell_differentiation	23	-0.073898	-0.0025447	0.18222	0.65746
GO_bp:go_negative_regulation_of_response_to_oxidative_stress	44	-0.052468	-0.0024976	0.12908	0.6578
GO_bp:go_negative_regulation_of_transcription_from_rna_polymerase_ii_promoter_in_response_to_stress	12	-0.12369	-0.0030775	0.30421	0.65785
GO_bp:go_positive_regulation_of_b_cell_proliferation	40	-0.060414	-0.0027423	0.14839	0.65804
Curated_gene_sets:chow_rassf1_targets_dn	30	-0.07327	-0.002881	0.17994	0.65806
Curated_gene_sets:reactome_pink_parkin_mediated_mitophagy	22	-0.10263	-0.0034564	0.25205	0.65806
GO_bp:go_extracellular_matrix_constituent_secretion	11	-0.098896	-0.0023558	0.24276	0.65813
Curated_gene_sets:cervera_sdhb_targets_1_up	116	-0.032213	-0.0024851	0.079063	0.65815
GO_bp:go_motor_neuron_apoptotic_process	7	-0.12371	-0.002351	0.30345	0.65823
GO_mf:go_apolipoprotein_receptor_binding	6	-0.17577	-0.0030928	0.43107	0.65827
Curated_gene_sets:chen_hoxa5_targets_6hr_dn	5	-0.14024	-0.0022526	0.34337	0.65851
GO_bp:go_regulation_of_connective_tissue_replacement	4	-0.1856	-0.0026666	0.4542	0.6586
GO_cc:go_manchette	10	-0.12397	-0.0028158	0.30337	0.6586
Curated_gene_sets:kegg_terpenoid_backbone_biosynthesis	15	-0.089443	-0.0024878	0.21884	0.65862
GO_mf:go_sodium_dicarboxylate_symporter_activity	9	-0.12226	-0.0026344	0.29913	0.65862
GO_cc:go_axon_cytoplasm	52	-0.049515	-0.0025618	0.12106	0.65873
Curated_gene_sets:mann_response_to_amifostine_dn	9	-0.10901	-0.0023489	0.26644	0.65877
GO_bp:go_negative_regulation_of_neutrophil_activation	5	-0.164	-0.0026343	0.40079	0.6588
Curated_gene_sets:pid_hnf3b_pathway	45	-0.04947	-0.0023814	0.12082	0.6589
Curated_gene_sets:yao_temporal_response_to_progesterone_cluster_12	73	-0.041554	-0.0025459	0.10146	0.65894
GO_mf:go_dna_n_glycosylase_activity	14	-0.1101	-0.0029587	0.26874	0.65898
GO_cc:go_secondary_lysosome	13	-0.096436	-0.0024972	0.23528	0.65905
GO_bp:go_positive_regulation_of_signaling_receptor_activity	36	-0.062915	-0.0027095	0.1534	0.65914
GO_mf:go_potassium_channel_activity	120	-0.03424	-0.0026863	0.083486	0.65914
GO_bp:go_regulation_of_mesodermal_cell_fate_specification	7	-0.12442	-0.0023645	0.30324	0.6592
GO_bp:go_regulation_of_mesodermal_cell_differentiation	7	-0.12442	-0.0023645	0.30324	0.6592
GO_bp:go_regulation_of_mesoderm_formation	7	-0.12442	-0.0023645	0.30324	0.6592
Curated_gene_sets:reactome_microrna_mirna_biogenesis	24	-0.073912	-0.0025998	0.18013	0.65922
Curated_gene_sets:whiteford_pediatric_cancer_markers	114	-0.035167	-0.0026896	0.085649	0.65931
Curated_gene_sets:reactome_phenylalanine_and_tyrosine_metabolism	11	-0.10066	-0.0023979	0.24507	0.65937
GO_bp:go_l_phenylalanine_catabolic_process	11	-0.10066	-0.0023979	0.24507	0.65937
GO_bp:go_regulation_of_gonad_development	18	-0.1058	-0.0032233	0.25748	0.65942
GO_bp:go_regulation_of_acute_inflammatory_response	43	-0.055921	-0.0026316	0.13609	0.65943
GO_bp:go_negative_regulation_of_macrophage_apoptotic_process	5	-0.23075	-0.0037064	0.56134	0.65948
GO_bp:go_positive_regulation_of_cell_proliferation_involved_in_kidney_development	8	-0.13726	-0.0027887	0.33362	0.65962
Curated_gene_sets:reactome_sumoylation_of_rna_binding_proteins	47	-0.051607	-0.0025387	0.12541	0.65965
Curated_gene_sets:reactome_acyl_chain_remodelling_of_pi	17	-0.10224	-0.0030273	0.24815	0.65983
GO_bp:go_antigen_processing_and_presentation_of_endogenous_antigen	21	-0.11733	-0.0038607	0.2847	0.65987
GO_mf:go_microtubule_binding	224	-0.024398	-0.0026082	0.059178	0.65993
Curated_gene_sets:stein_esrra_targets_dn	100	-0.036885	-0.0026431	0.089462	0.65994
Curated_gene_sets:matzuk_spermatogonia	25	-0.075997	-0.0027282	0.18423	0.66001
Curated_gene_sets:reactome_ketone_body_metabolism	10	-0.13234	-0.0030059	0.3206	0.66011
GO_bp:go_maternal_process_involved_in_parturition	7	-0.13835	-0.0026294	0.33474	0.66031
GO_bp:go_carbohydrate_phosphorylation	24	-0.069928	-0.0024597	0.16916	0.66033
GO_bp:go_positive_regulation_of_telomere_maintenance	49	-0.057372	-0.0028817	0.13873	0.66039
GO_bp:go_negative_regulation_of_response_to_biotic_stimulus	41	-0.051267	-0.0023559	0.12378	0.66062
GO_bp:go_enteroendocrine_cell_differentiation	27	-0.068188	-0.0025438	0.16451	0.66074
Curated_gene_sets:rao_bound_by_sall4	212	-0.025126	-0.0026139	0.060577	0.66084
GO_mf:go_sumo_specific_protease_activity	5	-0.15012	-0.0024114	0.36195	0.66084
Curated_gene_sets:farmer_breast_cancer_cluster_8	6	-0.20574	-0.0036201	0.49577	0.66093
GO_bp:go_cell_differentiation_involved_in_metanephros_development	25	-0.08019	-0.0028787	0.1932	0.66094
Curated_gene_sets:patil_liver_cancer	631	-0.01543	-0.0027389	0.037166	0.66099
GO_mf:go_snare_binding	102	-0.035963	-0.0026025	0.086599	0.66103
Curated_gene_sets:hoffmann_pre_bi_to_large_pre_bii_lymphocyte_dn	68	-0.045711	-0.0027034	0.10996	0.66119
Curated_gene_sets:lindvall_immortalized_by_tert_dn	73	-0.044061	-0.0026995	0.10596	0.66123
GO_bp:go_syncytium_formation	52	-0.049786	-0.0025758	0.11967	0.6613
Curated_gene_sets:kegg_limonene_and_pinene_degradation	10	-0.12813	-0.0029102	0.30796	0.66132
Curated_gene_sets:madan_dppa4_targets	51	-0.054899	-0.002813	0.13193	0.66133
Curated_gene_sets:benporath_prc2_targets	613	-0.015584	-0.0027279	0.037451	0.66134
GO_cc:go_anchored_component_of_external_side_of_plasma_membrane	18	-0.1002	-0.0030529	0.24068	0.66142
Curated_gene_sets:kegg_ppar_signaling_pathway	67	-0.042624	-0.0025023	0.10234	0.66147
Curated_gene_sets:laiho_colorectal_cancer_serrated_dn	72	-0.043177	-0.0026273	0.10366	0.66149
GO_bp:go_regulation_of_release_of_sequestered_calcium_ion_into_cytosol	76	-0.040332	-0.0025211	0.096824	0.66149
GO_bp:go_regulation_of_binding_of_sperm_to_zona_pellucida	5	-0.14601	-0.0023453	0.35042	0.66154
GO_bp:go_associative_learning	76	-0.039955	-0.0024975	0.095857	0.66159
GO_bp:go_regulation_of_ribosome_biogenesis	14	-0.087889	-0.0023617	0.21063	0.66176
Curated_gene_sets:reactome_phase_4_resting_membrane_potential	19	-0.09932	-0.0031088	0.23791	0.66183
GO_bp:go_protein_demannosylation	20	-0.076399	-0.0024534	0.18297	0.66185
GO_bp:go_sympathetic_ganglion_development	9	-0.12921	-0.0027843	0.30947	0.66185
Curated_gene_sets:pid_ecadherin_keratinocyte_pathway	21	-0.082264	-0.0027069	0.19694	0.66192
Curated_gene_sets:smid_breast_cancer_relapse_in_bone_up	95	-0.037852	-0.0026441	0.090553	0.66203
GO_mf:go_tfiid_class_transcription_factor_complex_binding	11	-0.10803	-0.0025734	0.25842	0.66204
GO_bp:go_protein_lipid_complex_subunit_organization	50	-0.054883	-0.0027845	0.13125	0.66208
GO_cc:go_male_pronucleus	5	-0.23569	-0.0037858	0.56362	0.66209
Curated_gene_sets:dazard_uv_response_cluster_g4	22	-0.070102	-0.0023609	0.1676	0.66212
Curated_gene_sets:pid_lkb1_pathway	46	-0.052984	-0.0025787	0.1266	0.66221
GO_mf:go_rna_polymerase_activity	45	-0.058701	-0.0028258	0.14027	0.66221
GO_bp:go_positive_regulation_of_cell_cycle_checkpoint	9	-0.15365	-0.0033108	0.36691	0.6623
GO_bp:go_response_to_staurosporine	5	-0.15813	-0.00254	0.3775	0.66235
GO_bp:go_cell_cell_adhesion_mediated_by_cadherin	41	-0.057226	-0.0026298	0.13658	0.66239
GO_bp:go_cell_proliferation_involved_in_metanephros_development	9	-0.1488	-0.0032063	0.35499	0.66245
GO_bp:go_positive_regulation_of_spindle_assembly	5	-0.13602	-0.0021849	0.32452	0.66245
GO_bp:go_retrograde_neuronal_dense_core_vesicle_transport	5	-0.15683	-0.0025191	0.37323	0.66282
GO_bp:go_negative_regulation_of_amine_transport	26	-0.075955	-0.0027806	0.18069	0.66289
GO_cc:go_cell_cell_adherens_junction	107	-0.03605	-0.0026717	0.085757	0.66289
Curated_gene_sets:biocarta_rb_pathway	13	-0.10675	-0.0027643	0.25371	0.66303
GO_cc:go_proton_transporting_atp_synthase_complex_catalytic_core_f_1_	6	-0.15591	-0.0027434	0.37034	0.66312
Curated_gene_sets:reactome_synthesis_of_pips_at_the_early_endosome_membrane	16	-0.094533	-0.0027155	0.22449	0.66315
GO_bp:go_oxidative_phosphorylation	118	-0.041002	-0.0031901	0.097367	0.66316
Curated_gene_sets:gargalovic_response_to_oxidized_phospholipids_cyan_up	16	-0.092298	-0.0026513	0.21898	0.6633
GO_cc:go_postsynaptic_specialization_intracellular_component	19	-0.09042	-0.0028302	0.21451	0.66331
GO_bp:go_regulation_of_intrinsic_apoptotic_signaling_pathway_by_p53_class_mediator	27	-0.079857	-0.0029791	0.18943	0.66333
GO_bp:go_negative_regulation_of_lipopolysaccharide_mediated_signaling_pathway	13	-0.088507	-0.0022919	0.20988	0.66338
Curated_gene_sets:dalessio_tsa_response	21	-0.073009	-0.0024024	0.17305	0.66345
GO_bp:go_regulation_of_plasma_membrane_organization	10	-0.13274	-0.003015	0.31459	0.66347
GO_bp:go_histone_phosphorylation	37	-0.065613	-0.0028646	0.15546	0.6635
GO_bp:go_viral_latency	10	-0.11141	-0.0025304	0.2639	0.66354
GO_mf:go_translation_termination_factor_activity	6	-0.16195	-0.0028496	0.38292	0.66383
GO_bp:go_histone_h2a_acetylation	13	-0.11262	-0.0029162	0.26611	0.66392
GO_bp:go_ovulation_from_ovarian_follicle	9	-0.12472	-0.0026875	0.29469	0.66393
GO_bp:go_fat_soluble_vitamin_biosynthetic_process	15	-0.087209	-0.0024257	0.20606	0.66393
GO_bp:go_protein_k63_linked_ubiquitination	47	-0.058704	-0.0028879	0.1387	0.66394
GO_bp:go_regulation_of_caveolin_mediated_endocytosis	5	-0.18768	-0.0030147	0.44312	0.66405
GO_bp:go_regulation_of_hematopoietic_stem_cell_proliferation	8	-0.12822	-0.002605	0.30269	0.66407
Curated_gene_sets:graham_cml_dividing_vs_normal_quiescent_up	179	-0.029954	-0.0028659	0.070652	0.6642
GO_bp:go_epinephrine_transport	9	-0.11917	-0.002568	0.28065	0.66444
GO_bp:go_regulation_of_small_molecule_metabolic_process	320	-0.022074	-0.0028133	0.051928	0.66461
Curated_gene_sets:reactome_the_canonical_retinoid_cycle_in_rods_twilight_vision	23	-0.078013	-0.0026863	0.18334	0.66476
GO_bp:go_mesodermal_cell_migration	4	-0.1833	-0.0026335	0.43064	0.66481
GO_bp:go_nucleoside_monophosphate_catabolic_process	5	-0.1563	-0.0025107	0.36722	0.66481
Curated_gene_sets:reactome_muscle_contraction	199	-0.027293	-0.0027519	0.064106	0.66485
GO_bp:go_sphingolipid_mediated_signaling_pathway	12	-0.10132	-0.0025208	0.2378	0.66497
Curated_gene_sets:hu_angiogenesis_up	21	-0.087697	-0.0028857	0.20579	0.66499
GO_bp:go_lamellipodium_organization	78	-0.04163	-0.0026362	0.097678	0.66501
Curated_gene_sets:reactome_regulation_of_tp53_activity	155	-0.030463	-0.0027139	0.071453	0.66507
GO_bp:go_cellular_response_to_ether	5	-0.13987	-0.0022467	0.32796	0.66512
GO_bp:go_negative_regulation_of_rig_i_signaling_pathway	8	-0.12676	-0.0025753	0.29708	0.66519
Curated_gene_sets:pid_rhodopsin_pathway	22	-0.085764	-0.0028884	0.20098	0.6652
GO_bp:go_regulation_of_histone_h3_k14_acetylation	5	-0.15525	-0.0024937	0.3635	0.66534
GO_bp:go_negative_regulation_of_heart_contraction	23	-0.08051	-0.0027724	0.18842	0.66541
Curated_gene_sets:reactome_notch3_intracellular_domain_regulates_transcription	24	-0.08001	-0.0028143	0.18718	0.66547
GO_bp:go_response_to_epidermal_growth_factor	46	-0.053485	-0.0026031	0.12508	0.66552
GO_bp:go_multi_organism_membrane_fusion	7	-0.15835	-0.0030095	0.37033	0.66552
Curated_gene_sets:reactome_degradation_of_beta_catenin_by_the_destruction_complex	85	-0.044134	-0.0029169	0.10318	0.66558
Curated_gene_sets:reactome_antimicrobial_peptides	93	-0.049063	-0.0033911	0.11467	0.66562
GO_cc:go_basolateral_plasma_membrane	205	-0.026367	-0.0026978	0.061606	0.66567
GO_bp:go_growth_plate_cartilage_chondrocyte_differentiation	24	-0.074149	-0.0026082	0.1732	0.66572
GO_bp:go_regulation_of_notch_signaling_pathway	94	-0.037562	-0.00261	0.08773	0.66573
Curated_gene_sets:kegg_non_homologous_end_joining	13	-0.11122	-0.00288	0.25958	0.66583
GO_bp:go_mature_ribosome_assembly	5	-0.19054	-0.0030605	0.44447	0.66592
GO_bp:go_positive_regulation_of_hepatocyte_proliferation	7	-0.12339	-0.0023449	0.28778	0.66594
GO_mf:go_polynucleotide_adenylyltransferase_activity	12	-0.11091	-0.0027595	0.25869	0.66594
Curated_gene_sets:reactome_arachidonic_acid_metabolism	56	-0.055574	-0.0029835	0.1295	0.66609
GO_mf:go_voltage_gated_ion_channel_activity	184	-0.029835	-0.0028937	0.069514	0.66611
GO_cc:go_trans_golgi_network_transport_vesicle	30	-0.077352	-0.0030415	0.18006	0.66625
Curated_gene_sets:appel_imatinib_response	32	-0.066834	-0.002714	0.15553	0.6663
GO_bp:go_negative_regulation_of_cell_division	17	-0.11666	-0.0034543	0.27113	0.6665
Curated_gene_sets:ramjaun_apoptosis_by_tgfb1_via_mapk1_up	6	-0.16854	-0.0029656	0.39169	0.66651
Curated_gene_sets:reactome_relaxin_receptors	8	-0.16422	-0.0033363	0.38164	0.66651
Curated_gene_sets:krige_response_to_tosedostat_24hr_dn	986	-0.012806	-0.0028145	0.02975	0.66656
Curated_gene_sets:hoffmann_pre_bi_to_large_pre_bii_lymphocyte_up	27	-0.073263	-0.0027331	0.16999	0.66675
GO_bp:go_thalamus_development	13	-0.094713	-0.0024526	0.21971	0.66679
GO_bp:go_xenophagy	10	-0.12807	-0.0029088	0.297	0.66683
GO_bp:go_autophagy_of_peroxisome	5	-0.1503	-0.0024142	0.34852	0.66685
GO_bp:go_neuron_projection_arborization	18	-0.095814	-0.0029191	0.22209	0.66691
GO_bp:go_negative_regulation_of_transforming_growth_factor_beta1_production	5	-0.17017	-0.0027333	0.39418	0.66702
GO_bp:go_phosphatidylinositol_dephosphorylation	21	-0.08214	-0.0027028	0.19025	0.66704
Curated_gene_sets:zheng_foxp3_targets_in_thymus_up	193	-0.027718	-0.0027527	0.064193	0.66705
Curated_gene_sets:reactome_leukotriene_receptors	5	-0.17143	-0.0027536	0.39701	0.66705
GO_bp:go_lymphocyte_anergy	4	-0.19488	-0.0027999	0.45116	0.66711
Curated_gene_sets:tonks_targets_of_runx1_runx1t1_fusion_granulocyte_dn	18	-0.081923	-0.0024959	0.18956	0.66718
GO_bp:go_regulation_of_cellular_carbohydrate_metabolic_process	109	-0.038586	-0.0028861	0.089279	0.6672
GO_mf:go_nitric_oxide_synthase_binding	14	-0.11651	-0.0031308	0.26956	0.66721
GO_mf:go_growth_hormone_receptor_binding	9	-0.15585	-0.0033584	0.36046	0.66726
GO_bp:go_modulation_of_molecular_function_in_other_organism	8	-0.11117	-0.0022586	0.25709	0.66728
GO_bp:go_regulation_of_protein_complex_assembly	407	-0.019336	-0.0027729	0.044684	0.66739
GO_mf:go_phosphatidic_acid_transporter_activity	6	-0.18293	-0.0032187	0.42224	0.66758
Curated_gene_sets:reactome_tp53_regulates_metabolic_genes	78	-0.042987	-0.0027221	0.099177	0.66765
Curated_gene_sets:chiang_liver_cancer_subclass_polysomy7_up	70	-0.045907	-0.0027545	0.10585	0.66775
GO_bp:go_positive_regulation_of_release_of_sequestered_calcium_ion_into_cytosol	40	-0.057374	-0.0026043	0.13228	0.66775
Curated_gene_sets:williams_esr1_targets_dn	6	-0.15497	-0.0027267	0.35724	0.66777
GO_bp:go_synaptic_vesicle_localization	156	-0.030627	-0.0027372	0.070605	0.66777
GO_bp:go_oxygen_metabolic_process	5	-0.20919	-0.0033601	0.48209	0.66782
Curated_gene_sets:gazin_epigenetic_silencing_by_kras	25	-0.076395	-0.0027425	0.17605	0.66783
GO_bp:go_receptor_clustering	52	-0.05495	-0.002843	0.12649	0.668
GO_bp:go_negative_regulation_of_synaptic_vesicle_exocytosis	4	-0.17764	-0.0025522	0.40877	0.66806
GO_bp:go_fucosylation	20	-0.086246	-0.0027696	0.19825	0.66823
Curated_gene_sets:acosta_proliferation_independent_myc_targets_dn	111	-0.038708	-0.0029215	0.088896	0.66837
GO_bp:go_ovulation	21	-0.085381	-0.0028095	0.19573	0.66866
GO_bp:go_inner_ear_receptor_cell_development	39	-0.061653	-0.0027634	0.14132	0.66867
GO_mf:go_aldehyde_dehydrogenase_nad_activity	14	-0.12813	-0.0034431	0.29358	0.66874
GO_mf:go_sphingosine_n_acyltransferase_activity	7	-0.12259	-0.0023297	0.28056	0.66892
GO_bp:go_cellular_response_to_oxygen_levels	213	-0.026849	-0.0027997	0.061424	0.66898
Curated_gene_sets:wang_thoc1_targets_dn	17	-0.089883	-0.0026613	0.20559	0.66901
GO_bp:go_negative_regulation_of_lipid_localization	41	-0.061459	-0.0028243	0.14049	0.66911
GO_bp:go_membrane_biogenesis	31	-0.064785	-0.0025894	0.14798	0.66923
GO_bp:go_pyrimidine_containing_compound_biosynthetic_process	51	-0.052021	-0.0026655	0.11882	0.66923
GO_mf:go_jun_kinase_kinase_kinase_activity	8	-0.11778	-0.0023929	0.26902	0.66924
Curated_gene_sets:reactome_host_interactions_of_hiv_factors	130	-0.035639	-0.0029095	0.081383	0.66927
GO_bp:go_response_to_interleukin_7	37	-0.061654	-0.0026918	0.14078	0.66929
GO_bp:go_nad_biosynthetic_process	30	-0.072416	-0.0028474	0.16524	0.66939
Curated_gene_sets:reactome_e2f_mediated_regulation_of_dna_replication	20	-0.1079	-0.0034651	0.24621	0.6694
Curated_gene_sets:biocarta_tff_pathway	24	-0.081587	-0.0028698	0.18608	0.66946
Curated_gene_sets:matzuk_embryonic_germ_cell	19	-0.095506	-0.0029894	0.21769	0.66957
GO_bp:go_regulation_of_heat_generation	12	-0.11312	-0.0028144	0.2578	0.66959
GO_bp:go_forebrain_cell_migration	57	-0.047124	-0.0025523	0.1073	0.66973
GO_bp:go_positive_regulation_of_spindle_checkpoint	7	-0.21658	-0.0041161	0.49314	0.66974
Curated_gene_sets:reactome_rna_polymerase_ii_transcription_elongation	60	-0.058985	-0.0032774	0.13404	0.67005
GO_bp:go_negative_regulation_of_endoplasmic_reticulum_calcium_ion_concentration	7	-0.13741	-0.0026114	0.31216	0.6701
GO_bp:go_regulation_of_cytokine_production_involved_in_immune_response	79	-0.044172	-0.0028149	0.10032	0.67013
GO_bp:go_peptide_metabolic_process	105	-0.040555	-0.0029775	0.092079	0.67019
GO_bp:go_positive_regulation_of_exocytosis	80	-0.042605	-0.0027321	0.096716	0.67022
GO_cc:go_endoplasmic_reticulum_golgi_intermediate_compartment	117	-0.036246	-0.0028082	0.082264	0.67025
GO_bp:go_positive_regulation_of_cell_maturation	8	-0.13911	-0.0028263	0.31572	0.67026
Curated_gene_sets:reactome_synthesis_secretion_and_inactivation_of_glucose_dependent_insulinotropic_polypeptide_gip	12	-0.11598	-0.0028855	0.26314	0.67029
GO_bp:go_regulation_of_peptide_hormone_secretion	198	-0.028248	-0.002841	0.064076	0.67034
Curated_gene_sets:biocarta_wnt_pathway	24	-0.087294	-0.0030705	0.19796	0.67038
GO_bp:go_thioester_metabolic_process	48	-0.058185	-0.0028926	0.13184	0.6705
Curated_gene_sets:biocarta_racc_pathway	13	-0.10827	-0.0028036	0.24525	0.67055
Curated_gene_sets:weng_por_targets_global_dn	22	-0.085399	-0.0028761	0.19342	0.67058
Curated_gene_sets:tsai_dnajb4_targets_up	13	-0.11645	-0.0030154	0.26346	0.67075
GO_bp:go_glycine_transport	11	-0.13739	-0.0032728	0.31082	0.67076
Curated_gene_sets:kegg_pantothenate_and_coa_biosynthesis	16	-0.10372	-0.0029796	0.23453	0.67085
GO_cc:go_nuclear_chromosome_telomeric_region	122	-0.038529	-0.0030478	0.087115	0.67085
Curated_gene_sets:reactome_integration_of_energy_metabolism	106	-0.037508	-0.0027668	0.084773	0.67092
Curated_gene_sets:bystrykh_hematopoiesis_stem_cell_fgf3	5	-0.20904	-0.0033578	0.47242	0.67093
GO_bp:go_regulation_of_gluconeogenesis_by_regulation_of_transcription_from_rna_polymerase_ii_promoter	7	-0.17394	-0.0033056	0.39269	0.67109
GO_bp:go_negative_regulation_of_protein_catabolic_process	115	-0.036137	-0.0027758	0.081577	0.6711
GO_bp:go_medium_chain_fatty_acid_catabolic_process	5	-0.14884	-0.0023908	0.33587	0.67116
GO_bp:go_retina_vasculature_development_in_camera_type_eye	17	-0.095187	-0.0028184	0.21472	0.67122
GO_bp:go_positive_regulation_of_voltage_gated_calcium_channel_activity	12	-0.11989	-0.0029828	0.27043	0.67123
Curated_gene_sets:concannon_apoptosis_by_epoxomicin_dn	159	-0.032583	-0.0029397	0.073454	0.67133
GO_cc:go_microtubule_cytoskeleton	1122	-0.012478	-0.0029147	0.028128	0.67134
GO_mf:go_n_n_dimethylaniline_monooxygenase_activity	5	-0.20311	-0.0032626	0.45773	0.67138
GO_bp:go_peroxisome_fission	9	-0.12379	-0.0026675	0.2789	0.67143
GO_bp:go_low_density_lipoprotein_particle_receptor_catabolic_process	13	-0.12065	-0.0031242	0.2718	0.67143
Curated_gene_sets:reactome_class_i_mhc_mediated_antigen_processing_presentation	360	-0.021536	-0.0029083	0.048512	0.67145
Curated_gene_sets:dazard_response_to_uv_scc_dn	114	-0.037581	-0.0028743	0.084654	0.67145
GO_bp:go_cellular_response_to_low_density_lipoprotein_particle_stimulus	18	-0.097371	-0.0029666	0.21926	0.67151
GO_cc:go_mmxd_complex	4	-0.2629	-0.0037772	0.59146	0.67165
GO_bp:go_maintenance_of_location	311	-0.02249	-0.0028265	0.050591	0.67167
GO_mf:go_atp_dependent_dna_helicase_activity	36	-0.076036	-0.0032746	0.17099	0.67172
GO_bp:go_regulation_of_thyroid_hormone_mediated_signaling_pathway	3	-0.24455	-0.0030429	0.54981	0.67176
GO_bp:go_cellular_defense_response	53	-0.051446	-0.0026871	0.11564	0.67179
Curated_gene_sets:reactome_cross_presentation_of_soluble_exogenous_antigens_endosomes	53	-0.062114	-0.0032443	0.1396	0.67182
Curated_gene_sets:reactome_gpcr_ligand_binding	437	-0.020158	-0.0029931	0.045304	0.67182
GO_bp:go_positive_regulation_of_endocytic_recycling	5	-0.17588	-0.0028251	0.39524	0.67184
GO_bp:go_phospholipid_metabolic_process	250	-0.025973	-0.0029314	0.058353	0.67188
GO_bp:go_synaptic_vesicle_priming	17	-0.091815	-0.0027185	0.20618	0.67195
Curated_gene_sets:mcbryan_pubertal_breast_3_4wk_dn	34	-0.072133	-0.0030191	0.16186	0.67207
GO_bp:go_transmission_of_nerve_impulse	71	-0.045608	-0.0027559	0.10227	0.67218
GO_bp:go_protein_localization_to_ciliary_transition_zone	6	-0.13387	-0.0023554	0.30014	0.6722
GO_mf:go_atp_dependent_5_3_dna_helicase_activity	6	-0.14592	-0.0025676	0.32715	0.67221
GO_mf:go_organic_acid_binding	197	-0.028923	-0.0029017	0.064841	0.67222
GO_bp:go_positive_regulation_of_astrocyte_differentiation	16	-0.094978	-0.0027283	0.21229	0.67271
GO_bp:go_positive_regulation_of_glomerulus_development	10	-0.13068	-0.0029681	0.29203	0.67273
Curated_gene_sets:reactome_host_interactions_with_influenza_factors	42	-0.059777	-0.0027802	0.13352	0.67282
GO_bp:go_germ_cell_proliferation	5	-0.17595	-0.0028263	0.39284	0.67288
GO_bp:go_rna_capping	34	-0.073231	-0.0030651	0.16348	0.6729
GO_bp:go_transmembrane_transport	1490	-0.011106	-0.0029591	0.024785	0.67295
Curated_gene_sets:reactome_degradation_of_cysteine_and_homocysteine	15	-0.11471	-0.0031904	0.25573	0.67311
Curated_gene_sets:kegg_hematopoietic_cell_lineage	83	-0.045756	-0.0029884	0.10198	0.67316
GO_cc:go_protein_kinase_complex	102	-0.04156	-0.0030076	0.092613	0.67319
GO_bp:go_epithelial_cell_cell_adhesion	15	-0.093349	-0.0025964	0.20788	0.6733
Curated_gene_sets:berenjeno_transformed_by_rhoa_reversibly_up	7	-0.16354	-0.0031081	0.36366	0.67354
GO_cc:go_large_ribosomal_subunit	114	-0.036536	-0.0027944	0.081163	0.6737
Curated_gene_sets:smirnov_circulating_endotheliocytes_in_cancer_dn	5	-0.21778	-0.0034981	0.48322	0.67389
GO_bp:go_peptidyl_arginine_methylation_to_asymmetrical_dimethyl_arginine	6	-0.15787	-0.0027778	0.3502	0.67393
GO_bp:go_regulation_of_t_circle_formation	7	-0.19043	-0.0036191	0.42244	0.67393
GO_bp:go_toxin_metabolic_process	21	-0.089718	-0.0029522	0.19899	0.67395
GO_bp:go_positive_regulation_of_dendritic_cell_cytokine_production	7	-0.14556	-0.0027663	0.32274	0.674
GO_bp:go_response_to_anticoagulant	8	-0.12496	-0.0025387	0.27694	0.67408
GO_bp:go_determination_of_digestive_tract_left_right_asymmetry	6	-0.16902	-0.0029739	0.37444	0.67414
GO_bp:go_positive_regulation_of_dopamine_receptor_signaling_pathway	5	-0.16754	-0.0026912	0.37103	0.6742
Curated_gene_sets:hofmann_myelodysplastic_syndrom_risk_up	20	-0.091093	-0.0029253	0.20155	0.67435
Curated_gene_sets:meissner_brain_hcp_with_h3k4me2	17	-0.10816	-0.0032025	0.23918	0.67444
GO_cc:go_transcriptional_preinitiation_complex	7	-0.17361	-0.0032994	0.38387	0.67446
GO_cc:go_chromosome	1008	-0.013674	-0.0030368	0.03023	0.67448
Curated_gene_sets:ingram_shh_targets	6	-0.18123	-0.0031889	0.40051	0.67454
Curated_gene_sets:rickman_tumor_differentiated_moderately_vs_poorly_dn	15	-0.12084	-0.0033611	0.26702	0.67456
Curated_gene_sets:reactome_metabolism_of_non_coding_rna	53	-0.052731	-0.0027542	0.11645	0.67466
GO_bp:go_positive_regulation_of_nlrp3_inflammasome_complex_assembly	7	-0.16003	-0.0030413	0.35334	0.67469
GO_bp:go_dendritic_cell_cytokine_production	12	-0.1106	-0.0027517	0.24417	0.67471
GO_bp:go_regulation_of_t_cell_mediated_immunity	64	-0.053099	-0.0030468	0.1172	0.67475
Curated_gene_sets:reactome_clec7a_inflammasome_pathway	6	-0.13865	-0.0024395	0.3059	0.67481
GO_bp:go_dna_strand_elongation	20	-0.097148	-0.0031197	0.21433	0.67482
GO_bp:go_regulation_of_response_to_biotic_stimulus	131	-0.033144	-0.0027162	0.073106	0.67485
GO_bp:go_protein_transport_into_membrane_raft	4	-0.22156	-0.0031833	0.48872	0.67485
GO_cc:go_other_organism_membrane	6	-0.17554	-0.0030887	0.38716	0.67487
GO_bp:go_positive_regulation_of_nk_t_cell_activation	8	-0.1136	-0.0023079	0.25045	0.67493
Curated_gene_sets:reactome_downstream_tcr_signaling	96	-0.044237	-0.0031062	0.097495	0.67499
GO_cc:go_pip_body	5	-0.18691	-0.0030024	0.41193	0.67499
Curated_gene_sets:kasler_hdac7_targets_2_up	6	-0.17092	-0.0030074	0.37579	0.67538
Curated_gene_sets:choi_atl_acute_stage	4	-0.22582	-0.0032444	0.49646	0.67539
Curated_gene_sets:palomero_gsi_sensitivity_dn	4	-0.17088	-0.0024551	0.37558	0.67544
GO_bp:go_regulation_of_rna_polymerase_ii_transcriptional_preinitiation_complex_assembly	14	-0.1174	-0.0031547	0.25803	0.67544
GO_bp:go_folic_acid_containing_compound_biosynthetic_process	9	-0.14324	-0.0030865	0.3147	0.6755
Curated_gene_sets:worschech_tumor_evasion_and_tolerogenicity_up	31	-0.077302	-0.0030897	0.16982	0.67551
Curated_gene_sets:gargalovic_response_to_oxidized_phospholipids_brown_up	14	-0.10996	-0.0029548	0.24146	0.67558
Curated_gene_sets:jison_sickle_cell_disease_dn	171	-0.031612	-0.0029568	0.069391	0.67565
GO_bp:go_positive_regulation_of_i_kappab_phosphorylation	5	-0.19716	-0.003167	0.43266	0.67569
Curated_gene_sets:ramjaun_apoptosis_by_tgfb1_via_smad4_up	9	-0.13798	-0.0029733	0.30275	0.67572
Curated_gene_sets:reactome_nef_mediated_cd8_down_regulation	7	-0.19041	-0.0036187	0.4176	0.67579
GO_bp:go_regulation_of_tube_size	134	-0.034397	-0.0028508	0.07543	0.67581
GO_bp:go_mitochondrion_distribution	15	-0.10016	-0.002786	0.21962	0.67583
GO_bp:go_positive_regulation_of_neutrophil_migration	24	-0.074127	-0.0026074	0.16251	0.67585
GO_bp:go_dendrite_extension	32	-0.069112	-0.0028065	0.15149	0.67588
GO_bp:go_connective_tissue_replacement	8	-0.13209	-0.0026836	0.28927	0.67603
GO_mf:go_ubiquinone_binding	7	-0.16468	-0.0031298	0.36056	0.67607
Curated_gene_sets:hoegerkorp_cd44_targets_direct_dn	12	-0.11838	-0.0029452	0.25907	0.67613
Curated_gene_sets:reactome_telomere_extension_by_telomerase	5	-0.18309	-0.002941	0.40058	0.67618
GO_bp:go_smad_protein_complex_assembly	13	-0.11164	-0.0028908	0.24422	0.6762
GO_bp:go_adenosine_metabolic_process	5	-0.23269	-0.0037376	0.50899	0.67622
Curated_gene_sets:ambrosini_flavopiridol_treatment_tp53	104	-0.040467	-0.0029569	0.088504	0.67625
Curated_gene_sets:reactome_laminin_interactions	28	-0.076021	-0.0028879	0.16611	0.67639
Curated_gene_sets:ginestier_breast_cancer_20q13_amplification_up	101	-0.041259	-0.0029712	0.090106	0.67648
Curated_gene_sets:dutertre_estradiol_response_24hr_up	311	-0.024188	-0.0030399	0.05279	0.67659
GO_bp:go_ribonucleoside_monophosphate_biosynthetic_process	29	-0.078363	-0.0030295	0.17094	0.67667
GO_bp:go_growth_involved_in_heart_morphogenesis	4	-0.19683	-0.0028279	0.4293	0.67669
GO_mf:go_sterol_binding	55	-0.054759	-0.0029135	0.11943	0.6767
Curated_gene_sets:kegg_n_glycan_biosynthesis	46	-0.067539	-0.0032871	0.14724	0.67677
GO_bp:go_male_gamete_generation	499	-0.018996	-0.0030091	0.041407	0.67679
GO_bp:go_regulation_of_protein_glycosylation	14	-0.12637	-0.0033958	0.27534	0.67686
Curated_gene_sets:yao_temporal_response_to_progesterone_cluster_2	50	-0.061084	-0.0030992	0.13306	0.6769
GO_bp:go_negative_regulation_of_intracellular_protein_transport	40	-0.063504	-0.0028825	0.13816	0.67711
GO_bp:go_protection_from_non_homologous_end_joining_at_telomere	10	-0.14058	-0.0031931	0.30581	0.67713
GO_bp:go_positive_regulation_of_neurotrophin_trk_receptor_signaling_pathway	7	-0.17689	-0.0033617	0.38429	0.67734
Curated_gene_sets:liang_silenced_by_methylation_2	51	-0.059676	-0.0030578	0.12949	0.67755
GO_cc:go_outer_mitochondrial_membrane_protein_complex	17	-0.10384	-0.0030745	0.22529	0.67756
Curated_gene_sets:mori_immature_b_lymphocyte_dn	88	-0.045432	-0.003055	0.098529	0.67764
Curated_gene_sets:weng_por_targets_global_up	18	-0.10672	-0.0032514	0.23141	0.67766
GO_bp:go_positive_regulation_of_striated_muscle_cell_apoptotic_process	12	-0.099063	-0.0024647	0.21477	0.67768
Curated_gene_sets:reactome_tandem_pore_domain_potassium_channels	12	-0.13077	-0.0032535	0.28348	0.6777
GO_bp:go_protein_monoubiquitination	63	-0.049231	-0.0028028	0.10672	0.67771
GO_bp:go_negative_regulation_of_neuroblast_proliferation	5	-0.17983	-0.0028886	0.3893	0.67793
Curated_gene_sets:reactome_formation_of_fibrin_clot_clotting_cascade	36	-0.074677	-0.003216	0.16152	0.67808
GO_bp:go_positive_regulation_of_glutamate_receptor_signaling_pathway	12	-0.12468	-0.0031021	0.26958	0.67814
GO_bp:go_protein_acetylation	178	-0.031051	-0.0029626	0.067131	0.67815
GO_bp:go_regulation_of_steroid_metabolic_process	113	-0.039133	-0.0029799	0.084594	0.67817
GO_bp:go_chaperone_mediated_autophagy	15	-0.10762	-0.0029933	0.23243	0.67832
Curated_gene_sets:wu_hbx_targets_1_up	14	-0.1228	-0.0033	0.26512	0.67839
GO_mf:go_methylated_histone_binding	52	-0.056859	-0.0029418	0.1227	0.67846
Curated_gene_sets:vanharanta_uterine_fibroid_with_7q_deletion_dn	35	-0.072296	-0.0030701	0.15598	0.67849
Curated_gene_sets:pasini_suz12_targets_up	98	-0.042197	-0.0029935	0.090958	0.67864
GO_bp:go_cellular_response_to_corticosteroid_stimulus	62	-0.049582	-0.0028004	0.10687	0.67865
Curated_gene_sets:reactome_vldlr_internalisation_and_degradation	12	-0.14871	-0.0036999	0.3204	0.67872
GO_bp:go_excretion	64	-0.05461	-0.0031336	0.11764	0.67874
GO_mf:go_transforming_growth_factor_beta_receptor_pathway_specific_cytoplasmic_mediator_activity	5	-0.18158	-0.0029167	0.39118	0.67874
Curated_gene_sets:reactome_alpha_defensins	9	-0.18009	-0.0038806	0.38792	0.67876
GO_bp:go_dna_templated_transcription_elongation	110	-0.043296	-0.0032531	0.093255	0.67877
Curated_gene_sets:li_wilms_tumor_anaplastic_dn	5	-0.17753	-0.0028516	0.38224	0.67883
Curated_gene_sets:xu_response_to_tretinoin_up	14	-0.10734	-0.0028843	0.23108	0.67885
GO_bp:go_atp_hydrolysis_coupled_cation_transmembrane_transport	55	-0.05564	-0.0029603	0.11978	0.67885
GO_bp:go_deoxyribonucleoside_triphosphate_catabolic_process	8	-0.16986	-0.003451	0.36567	0.67886
GO_bp:go_negative_regulation_of_fibrinolysis	10	-0.12923	-0.0029353	0.27818	0.67887
Curated_gene_sets:naba_basement_membranes	38	-0.06715	-0.002971	0.14421	0.67926
GO_bp:go_presynaptic_membrane_assembly	6	-0.14548	-0.0025598	0.31242	0.67927
GO_cc:go_signal_recognition_particle	9	-0.14137	-0.0030464	0.3035	0.67932
GO_cc:go_intrinsic_component_of_postsynaptic_specialization_membrane	75	-0.048827	-0.0030321	0.1048	0.67935
Curated_gene_sets:reactome_ptk6_regulates_rtks_and_their_effectors_akt1_and_dok1	9	-0.13177	-0.0028395	0.28266	0.67946
Curated_gene_sets:wunder_inflammatory_response_and_cholesterol_up	60	-0.051722	-0.0028739	0.11094	0.67947
GO_bp:go_telomerase_rna_localization	18	-0.10073	-0.0030689	0.21593	0.67957
Curated_gene_sets:reactome_disinhibition_of_snare_formation	5	-0.1648	-0.0026472	0.35322	0.67959
Curated_gene_sets:reactome_assembly_of_the_pre_replicative_complex	70	-0.057707	-0.0034624	0.12366	0.67962
GO_bp:go_flavonoid_metabolic_process	15	-0.16649	-0.0046307	0.35657	0.67971
Curated_gene_sets:reactome_p75_ntr_receptor_mediated_signalling	90	-0.043257	-0.0029414	0.092586	0.67982
GO_mf:go_nucleocytoplasmic_carrier_activity	18	-0.090953	-0.002771	0.19467	0.67982
GO_cc:go_azurophil_granule_membrane	54	-0.053615	-0.0028266	0.11474	0.67984
Curated_gene_sets:reactome_nucleobase_catabolism	36	-0.072479	-0.0031214	0.15508	0.67988
GO_bp:go_cellular_modified_amino_acid_biosynthetic_process	39	-0.070455	-0.0031579	0.15072	0.67991
Curated_gene_sets:reactome_meiosis	113	-0.047093	-0.003586	0.10073	0.67993
Curated_gene_sets:reactome_disorders_of_transmembrane_transporters	173	-0.032481	-0.0030556	0.06946	0.67997
GO_bp:go_positive_regulation_of_b_cell_differentiation	10	-0.1202	-0.0027301	0.25698	0.68001
Curated_gene_sets:pid_mtor_4pathway	67	-0.049249	-0.0028912	0.10527	0.68005
GO_bp:go_phospholipid_catabolic_process	38	-0.071157	-0.0031483	0.15195	0.68021
GO_bp:go_lens_morphogenesis_in_camera_type_eye	21	-0.092306	-0.0030374	0.19708	0.68024
Curated_gene_sets:reactome_n_glycan_trimming_and_elongation_in_the_cis_golgi	5	-0.1957	-0.0031435	0.4178	0.68025
Curated_gene_sets:creighton_endocrine_therapy_resistance_2	425	-0.020321	-0.0029765	0.043375	0.68028
GO_bp:go_positive_regulation_of_telomere_capping	17	-0.10038	-0.0029721	0.21426	0.68028
Curated_gene_sets:reactome_nonsense_mediated_decay_nmd	109	-0.038898	-0.0029094	0.083024	0.68029
GO_bp:go_metal_ion_transport	834	-0.01491	-0.0030262	0.031811	0.68036
Curated_gene_sets:reactome_tbc_rabgaps	41	-0.068092	-0.0031291	0.14508	0.68058
GO_bp:go_regulation_of_phospholipid_biosynthetic_process	15	-0.11162	-0.0031047	0.23771	0.68067
GO_mf:go_rac_gtpase_binding	60	-0.054725	-0.0030407	0.11638	0.6809
GO_bp:go_modulation_of_microtubule_cytoskeleton_involved_in_cerebral_cortex_radial_glia_guided_migration	4	-0.17954	-0.0025796	0.38176	0.68093
GO_mf:go_potassium_ion_binding	11	-0.15098	-0.0035965	0.32097	0.68096
GO_bp:go_cellular_response_to_vitamin_d	20	-0.094203	-0.0030251	0.20025	0.68097
Curated_gene_sets:wallace_prostate_cancer_race_dn	80	-0.050038	-0.0032088	0.10633	0.68103
Curated_gene_sets:kegg_glycolysis_gluconeogenesis	58	-0.058283	-0.0031842	0.12378	0.68112
GO_cc:go_copi_vesicle_coat	15	-0.10059	-0.0027978	0.21356	0.68118
Curated_gene_sets:reactome_defects_in_cobalamin_b12_metabolism	14	-0.10733	-0.0028842	0.22783	0.68122
Curated_gene_sets:huang_gata2_targets_dn	71	-0.051105	-0.0030881	0.10844	0.68127
Curated_gene_sets:reactome_oas_antiviral_response	8	-0.15483	-0.0031456	0.32836	0.68137
GO_bp:go_calcium_ion_regulated_exocytosis_of_neurotransmitter	16	-0.099707	-0.0028642	0.21129	0.6815
Curated_gene_sets:maloney_response_to_17aag_up	38	-0.068252	-0.0030197	0.14458	0.68156
GO_mf:go_oxidoreductase_activity_acting_on_paired_donors_with_incorporation_or_reduction_of_molecular_oxygen	152	-0.03585	-0.0031629	0.075908	0.68163
GO_bp:go_protein_mannosylation	23	-0.096554	-0.0033248	0.20424	0.6818
GO_bp:go_fear_response	38	-0.068071	-0.0030117	0.14398	0.68181
GO_bp:go_neuromuscular_synaptic_transmission	30	-0.078125	-0.0030719	0.16511	0.68195
GO_bp:go_mrna_transcription_by_rna_polymerase_ii	18	-0.12122	-0.0036931	0.25588	0.68215
GO_bp:go_regulation_of_glial_cell_apoptotic_process	9	-0.12292	-0.0026488	0.25936	0.68223
Curated_gene_sets:krieg_kdm3a_targets_not_hypoxia	186	-0.03177	-0.003098	0.067026	0.68225
GO_cc:go_endoplasmic_reticulum_golgi_intermediate_compartment_membrane	65	-0.054238	-0.0031363	0.11439	0.68231
Curated_gene_sets:zhan_multiple_myeloma_lb_up	44	-0.058561	-0.0027876	0.12347	0.68235
GO_bp:go_muscle_cell_fate_commitment	17	-0.09678	-0.0028656	0.20394	0.68245
GO_mf:go_ubiquitin_like_protein_binding	94	-0.045079	-0.0031324	0.094944	0.68253
GO_bp:go_activation_of_phospholipase_c_activity	30	-0.083032	-0.0032648	0.17486	0.68255
Curated_gene_sets:reactome_cell_cell_junction_organization	64	-0.054417	-0.0031225	0.11449	0.68272
Curated_gene_sets:reactome_defensins	50	-0.092876	-0.0047122	0.19529	0.68281
Curated_gene_sets:reactome_sumoylation_of_sumoylation_proteins	35	-0.068787	-0.0029211	0.1446	0.68286
GO_bp:go_pentose_catabolic_process	6	-0.15271	-0.002687	0.321	0.68286
Curated_gene_sets:pid_p38_mkk3_6pathway	26	-0.076139	-0.0027873	0.16003	0.68287
Curated_gene_sets:pid_rxr_vdr_pathway	26	-0.0881	-0.0032252	0.18516	0.68289
GO_mf:go_oxidoreductase_activity_oxidizing_metal_ions	15	-0.10731	-0.0029849	0.22553	0.6829
GO_bp:go_regulation_of_i_kappab_phosphorylation	6	-0.18301	-0.0032202	0.3845	0.68295
Curated_gene_sets:biocarta_stem_pathway	15	-0.12644	-0.0035169	0.26528	0.68319
Curated_gene_sets:reactome_misspliced_lrp5_mutants_have_enhanced_beta_catenin_dependent_signaling	6	-0.199	-0.0035015	0.4174	0.68323
GO_bp:go_ribosome_biogenesis	270	-0.026172	-0.0030681	0.054886	0.68326
Curated_gene_sets:reactome_nucleotide_binding_domain_leucine_rich_repeat_containing_receptor_nlr_signaling_pathways	51	-0.061382	-0.0031452	0.12871	0.68328
GO_bp:go_regulation_of_nuclear_transcribed_mrna_catabolic_process_deadenylation_dependent_decay	20	-0.089126	-0.0028621	0.18658	0.68356
GO_bp:go_regulation_of_fertilization	26	-0.079392	-0.0029064	0.16613	0.68363
GO_bp:go_positive_regulation_of_hormone_biosynthetic_process	11	-0.12452	-0.0029662	0.26054	0.68365
GO_bp:go_protein_localization_to_basolateral_plasma_membrane	7	-0.15363	-0.0029198	0.32145	0.68365
GO_bp:go_paraxial_mesoderm_formation	6	-0.15978	-0.0028114	0.33419	0.68371
Curated_gene_sets:simbulan_uv_response_normal_up	9	-0.15554	-0.0033517	0.32511	0.68383
Curated_gene_sets:reactome_mitotic_prometaphase	190	-0.032319	-0.0031848	0.067546	0.68384
GO_bp:go_neuron_cell_cell_adhesion	13	-0.12101	-0.0031336	0.25282	0.6839
GO_bp:go_regulation_of_excitatory_synapse_assembly	15	-0.10412	-0.0028961	0.21742	0.68399
GO_bp:go_dynamin_family_protein_polymerization_involved_in_membrane_fission	4	-0.1861	-0.0026737	0.38853	0.68402
GO_bp:go_microglial_cell_migration	7	-0.14054	-0.002671	0.29331	0.68408
GO_bp:go_protein_heterooligomerization	133	-0.039025	-0.0032223	0.081424	0.68413
GO_bp:go_regulation_of_ion_transport	636	-0.017485	-0.0031155	0.036476	0.68415
GO_bp:go_endothelial_cell_activation	10	-0.16818	-0.0038199	0.35079	0.68418
GO_bp:go_export_across_plasma_membrane	31	-0.074002	-0.0029578	0.15428	0.68426
GO_bp:go_regulation_of_mucus_secretion	9	-0.16091	-0.0034674	0.33542	0.68429
GO_bp:go_regulation_of_hexokinase_activity	10	-0.12819	-0.0029115	0.26699	0.68442
GO_bp:go_meiotic_dna_double_strand_break_formation	6	-0.19633	-0.0034544	0.40882	0.68446
GO_bp:go_establishment_of_protein_localization_to_organelle	532	-0.0188	-0.0030722	0.039127	0.68455
Curated_gene_sets:zwang_transiently_up_by_2nd_egf_pulse_only	1479	-0.011402	-0.0030278	0.023725	0.68459
Curated_gene_sets:reactome_2_ltr_circle_formation	7	-0.14979	-0.0028467	0.31134	0.68477
GO_bp:go_somatic_diversification_of_immune_receptors	63	-0.059304	-0.0033763	0.12316	0.68492
Curated_gene_sets:dorsam_hoxa9_targets_dn	31	-0.078332	-0.0031309	0.16259	0.68502
GO_bp:go_cardiac_muscle_cell_membrane_repolarization	33	-0.075317	-0.0031058	0.15632	0.68502
GO_bp:go_establishment_of_viral_latency	9	-0.14559	-0.0031372	0.30208	0.68508
Curated_gene_sets:reactome_prolactin_receptor_signaling	15	-0.11294	-0.0031413	0.23423	0.68515
Curated_gene_sets:inamura_lung_cancer_scc_up	13	-0.14454	-0.0037429	0.29979	0.68515
GO_bp:go_renal_system_process_involved_in_regulation_of_blood_volume	14	-0.13449	-0.0036141	0.27829	0.68555
GO_bp:go_polysaccharide_metabolic_process	99	-0.043767	-0.0031206	0.090473	0.68572
Curated_gene_sets:hasina_nol7_targets_up	11	-0.12861	-0.0030636	0.26573	0.68579
GO_bp:go_exploration_behavior	23	-0.079196	-0.0027271	0.16362	0.68581
Curated_gene_sets:watanabe_colon_cancer_msi_vs_mss_up	29	-0.076998	-0.0029768	0.15907	0.68582
GO_bp:go_positive_regulation_of_neuron_maturation	5	-0.16164	-0.0025963	0.33374	0.68592
GO_bp:go_penetration_of_zona_pellucida	8	-0.19011	-0.0038624	0.39232	0.68601
GO_bp:go_re_entry_into_mitotic_cell_cycle	2	-0.28318	-0.002877	0.58405	0.68611
GO_bp:go_regulation_of_glucocorticoid_metabolic_process	9	-0.16315	-0.0035157	0.3364	0.68616
GO_bp:go_monovalent_inorganic_cation_homeostasis	150	-0.036275	-0.0031795	0.074755	0.68625
Curated_gene_sets:korkola_choriocarcinoma_dn	11	-0.15042	-0.0035832	0.30995	0.68626
GO_bp:go_negative_regulation_of_organic_acid_transport	19	-0.11568	-0.0036209	0.23829	0.68632
GO_bp:go_negative_regulation_of_fatty_acid_biosynthetic_process	15	-0.10236	-0.0028469	0.21052	0.68658
Curated_gene_sets:valk_aml_cluster_8	23	-0.082947	-0.0028563	0.17053	0.68666
GO_bp:go_import_into_nucleus	148	-0.035379	-0.0030804	0.072709	0.68672
Curated_gene_sets:boyault_liver_cancer_subclass_g6_up	64	-0.054403	-0.0031216	0.11154	0.68713
GO_mf:go_hydro_lyase_activity	52	-0.062724	-0.0032452	0.12859	0.68714
GO_mf:go_arrestin_family_protein_binding	9	-0.11608	-0.0025013	0.23788	0.68722
GO_bp:go_ncrna_export_from_nucleus	39	-0.06806	-0.0030505	0.1393	0.68743
GO_bp:go_regulation_of_neuron_maturation	10	-0.12281	-0.0027894	0.25124	0.68751
GO_cc:go_intrinsic_component_of_external_side_of_plasma_membrane	23	-0.10483	-0.0036098	0.21437	0.68758
GO_mf:go_active_ion_transmembrane_transporter_activity	63	-0.05489	-0.003125	0.11218	0.68768
GO_bp:go_manganese_ion_transport	11	-0.12441	-0.0029635	0.2542	0.68772
GO_bp:go_homocysteine_metabolic_process	12	-0.13675	-0.0034024	0.27919	0.68786
GO_bp:go_establishment_of_protein_localization_to_endoplasmic_reticulum	108	-0.04158	-0.0030958	0.084836	0.68797
Curated_gene_sets:reactome_purine_salvage	12	-0.13478	-0.0033534	0.27499	0.68798
Curated_gene_sets:reactome_slc_transporter_disorders	95	-0.043905	-0.0030669	0.089575	0.68798
Curated_gene_sets:landis_breast_cancer_progression_up	41	-0.067312	-0.0030932	0.13728	0.68805
GO_bp:go_phosphatidylcholine_catabolic_process	8	-0.14463	-0.0029383	0.29493	0.68806
Curated_gene_sets:reactome_aurka_activation_by_tpx2	69	-0.054902	-0.0032706	0.11195	0.68807
GO_cc:go_transcription_factor_tfiiic_complex	6	-0.14678	-0.0025826	0.2988	0.68836
GO_mf:go_peptide_proton_symporter_activity	5	-0.20598	-0.0033086	0.4192	0.68841
GO_bp:go_negative_regulation_of_centriole_replication	8	-0.18343	-0.0037266	0.3733	0.68842
Curated_gene_sets:weng_por_targets_liver_up	37	-0.074922	-0.003271	0.15242	0.68848
GO_bp:go_positive_regulation_of_rna_metabolic_process	66	-0.056979	-0.00332	0.11589	0.68852
GO_mf:go_cullin_family_protein_binding	17	-0.091389	-0.0027059	0.18566	0.68872
Curated_gene_sets:gotzmann_epithelial_to_mesenchymal_transition_dn	193	-0.032384	-0.0032161	0.06577	0.68877
Curated_gene_sets:courtois_senescence_triggers	9	-0.15598	-0.0033611	0.31673	0.6888
GO_bp:go_negative_regulation_of_amyloid_precursor_protein_catabolic_process	13	-0.118	-0.0030556	0.23961	0.6888
GO_mf:go_rdna_binding	9	-0.13869	-0.0029886	0.28157	0.68884
GO_bp:go_positive_regulation_of_double_strand_break_repair_via_homologous_recombination	8	-0.17836	-0.0036236	0.36193	0.68892
GO_bp:go_amyloid_beta_formation	27	-0.0854	-0.0031859	0.17321	0.689
Curated_gene_sets:weston_vegfa_targets_6hr	51	-0.058876	-0.0030168	0.11904	0.68955
GO_bp:go_response_to_interleukin_4	35	-0.073561	-0.0031238	0.14863	0.68967
GO_bp:go_pyrimidine_deoxyribonucleotide_biosynthetic_process	9	-0.14013	-0.0030196	0.28304	0.68973
GO_bp:go_sterol_metabolic_process	93	-0.047301	-0.0032693	0.095526	0.68976
GO_cc:go_radial_spoke	6	-0.19758	-0.0034764	0.39891	0.6898
GO_bp:go_metanephric_nephron_morphogenesis	25	-0.092896	-0.0033349	0.18724	0.6901
GO_bp:go_nucleus_organization	125	-0.039337	-0.0031495	0.079276	0.69012
Curated_gene_sets:kegg_ubiquitin_mediated_proteolysis	126	-0.036851	-0.0029622	0.074228	0.69021
GO_mf:go_7sk_snrna_binding	7	-0.22046	-0.0041898	0.444	0.69024
GO_mf:go_structural_constituent_of_cytoskeleton	94	-0.045815	-0.0031835	0.092256	0.69026
GO_cc:go_voltage_gated_calcium_channel_complex	42	-0.070387	-0.0032737	0.14169	0.69032
Curated_gene_sets:reactome_tp53_regulates_transcription_of_several_additional_cell_death_genes_whose_specific_roles_in_p53_dependent_apoptosis_remain_uncertain	13	-0.12489	-0.003234	0.25139	0.69033
Curated_gene_sets:biocarta_pkc_pathway	7	-0.17037	-0.0032379	0.34288	0.69036
Curated_gene_sets:reactome_josephin_domain_dubs	11	-0.1379	-0.003285	0.27752	0.69037
Curated_gene_sets:rickman_tumor_differentiated_moderately_vs_poorly_up	121	-0.03951	-0.0031127	0.079492	0.69041
GO_bp:go_meiotic_cell_cycle	237	-0.030093	-0.0033079	0.06054	0.69043
Curated_gene_sets:lu_tumor_endothelial_markers_up	20	-0.10364	-0.0033281	0.20833	0.69057
GO_bp:go_cytoskeletal_anchoring_at_nuclear_membrane	9	-0.16535	-0.0035629	0.33213	0.69069
GO_bp:go_urinary_tract_smooth_muscle_contraction	6	-0.20698	-0.0036418	0.41572	0.69071
Curated_gene_sets:biocarta_terc_pathway	6	-0.20578	-0.0036207	0.4133	0.69072
Curated_gene_sets:chen_neuroblastoma_copy_number_gains	50	-0.07495	-0.0038027	0.15046	0.69081
GO_bp:go_crd_mediated_mrna_stabilization	5	-0.20944	-0.0033643	0.42034	0.69085
GO_bp:go_myelin_assembly	19	-0.11423	-0.0035754	0.22915	0.69092
GO_bp:go_positive_regulation_of_cytosolic_calcium_ion_concentration_involved_in_phospholipase_c_activating_g_protein_coupled_signaling_pathway	26	-0.080538	-0.0029484	0.16136	0.69115
GO_mf:go_g_protein_beta_gamma_subunit_complex_binding	19	-0.10673	-0.0033409	0.21375	0.69123
Curated_gene_sets:biocarta_sumo_pathway	6	-0.16305	-0.002869	0.32651	0.69124
GO_bp:go_diaphragm_development	9	-0.14892	-0.003209	0.29811	0.6913
GO_bp:go_mammary_gland_alveolus_development	18	-0.10485	-0.0031945	0.20982	0.69136
GO_mf:go_ammonium_transmembrane_transporter_activity	30	-0.079571	-0.0031287	0.15922	0.69137
Curated_gene_sets:smith_tert_targets_dn	83	-0.050772	-0.0033161	0.10159	0.69138
GO_mf:go_oxidoreductase_activity_acting_on_the_ch_nh_group_of_donors	26	-0.093204	-0.0034121	0.18648	0.69139
GO_bp:go_urate_metabolic_process	10	-0.13654	-0.0031012	0.27314	0.69142
GO_bp:go_response_to_fungus	48	-0.075704	-0.0037635	0.15136	0.69151
GO_bp:go_transmembrane_receptor_protein_tyrosine_phosphatase_signaling_pathway	6	-0.17282	-0.0030408	0.34541	0.69157
Curated_gene_sets:zhang_response_to_cantharidin_dn	64	-0.055455	-0.003182	0.1108	0.69163
GO_bp:go_cerebral_cortex_regionalization	7	-0.16057	-0.0030516	0.32062	0.69174
GO_bp:go_regulation_of_ventricular_cardiac_muscle_cell_membrane_depolarization	6	-0.2	-0.0035191	0.39934	0.69175
GO_mf:go_ubiquitin_binding	75	-0.05422	-0.0033669	0.10825	0.69177
GO_bp:go_positive_regulation_of_b_cell_mediated_immunity	37	-0.074483	-0.0032519	0.14862	0.69187
GO_bp:go_positive_regulation_of_interleukin_6_biosynthetic_process	12	-0.13966	-0.0034747	0.27851	0.69197
GO_bp:go_rrna_metabolic_process	199	-0.03168	-0.0031942	0.063153	0.69204
GO_bp:go_protein_lipid_complex_assembly	32	-0.086188	-0.0034999	0.17181	0.69204
Curated_gene_sets:mizushima_autophagosome_formation	21	-0.10807	-0.0035562	0.21538	0.69208
GO_bp:go_sensory_perception_of_temperature_stimulus	21	-0.091852	-0.0030224	0.18291	0.69222
GO_bp:go_protein_nitrosylation	13	-0.14499	-0.0037545	0.28851	0.69235
Curated_gene_sets:mody_hippocampus_prenatal	39	-0.072573	-0.0032528	0.14427	0.69253
Curated_gene_sets:pomeroy_medulloblastoma_prognosis_dn	44	-0.069094	-0.003289	0.13731	0.69258
Curated_gene_sets:reactome_voltage_gated_potassium_channels	42	-0.069344	-0.0032252	0.13777	0.69264
GO_bp:go_negative_regulation_of_interferon_beta_production	13	-0.13079	-0.0033867	0.25975	0.69269
Curated_gene_sets:mikkelsen_pluripotent_state_dn	6	-0.17194	-0.0030253	0.34135	0.69276
Curated_gene_sets:reactome_nf_kb_activation_through_fadd_rip_1_pathway_mediated_by_caspase_8_and_10	11	-0.12176	-0.0029005	0.24173	0.69276
GO_mf:go_steroid_binding	91	-0.046887	-0.0032058	0.093077	0.69278
GO_bp:go_negative_regulation_of_t_helper_1_type_immune_response	7	-0.13566	-0.0025782	0.26923	0.69282
GO_bp:go_regulation_of_gamma_aminobutyric_acid_secretion	6	-0.21477	-0.003779	0.42619	0.69284
GO_bp:go_pyrimidine_nucleoside_monophosphate_biosynthetic_process	15	-0.12215	-0.0033974	0.24237	0.69285
GO_bp:go_protein_targeting_to_membrane	185	-0.032668	-0.003177	0.064714	0.69315
Curated_gene_sets:dazard_response_to_uv_nhek_up	214	-0.030398	-0.0031771	0.060172	0.69328
GO_cc:go_t_cell_receptor_complex	17	-0.11964	-0.0035424	0.23669	0.69338
GO_bp:go_negative_regulation_of_neurological_system_process	21	-0.094285	-0.0031025	0.18649	0.69342
GO_bp:go_positive_regulation_of_rna_binding	8	-0.12906	-0.0026221	0.25527	0.69343
GO_bp:go_regulation_of_male_gonad_development	8	-0.17918	-0.0036404	0.3543	0.69348
GO_mf:go_phosphatidylcholine_transporter_activity	10	-0.14505	-0.0032946	0.28679	0.69349
GO_mf:go_activin_binding	14	-0.11938	-0.0032078	0.23588	0.6936
GO_bp:go_regulation_of_translation_in_response_to_endoplasmic_reticulum_stress	8	-0.16629	-0.0033785	0.32855	0.69362
GO_bp:go_positive_regulation_of_epithelial_cell_proliferation_involved_in_wound_healing	7	-0.1733	-0.0032935	0.34231	0.69366
GO_bp:go_methionine_metabolic_process	6	-0.17863	-0.0031431	0.35272	0.69372
GO_mf:go_oxygen_carrier_activity	14	-0.14981	-0.0040257	0.29581	0.69372
Curated_gene_sets:reactome_degradation_of_gli1_by_the_proteasome	62	-0.064339	-0.0036338	0.12697	0.69382
GO_bp:go_fatty_acid_elongation	12	-0.14176	-0.003527	0.27968	0.69387
Curated_gene_sets:pid_erb_genomic_pathway	14	-0.10187	-0.0027373	0.2009	0.69393
GO_bp:go_synaptic_vesicle_maturation	10	-0.13095	-0.0029744	0.2582	0.69398
GO_mf:go_extracellular_ligand_gated_ion_channel_activity	68	-0.061074	-0.0036119	0.1204	0.694
Curated_gene_sets:gavin_foxp3_targets_cluster_t4	94	-0.046341	-0.0032201	0.091341	0.69404
GO_cc:go_transcription_factor_tfiih_core_complex	8	-0.23063	-0.0046855	0.4543	0.69415
GO_bp:go_detection_of_light_stimulus_involved_in_sensory_perception	15	-0.11675	-0.0032474	0.22973	0.69435
GO_bp:go_membrane_depolarization_during_sa_node_cell_action_potential	5	-0.17809	-0.0028605	0.35039	0.69436
Curated_gene_sets:yokoe_cancer_testis_antigens	32	-0.087614	-0.0035578	0.1722	0.69454
GO_bp:go_trophectodermal_cell_differentiation	15	-0.1155	-0.0032124	0.227	0.69455
GO_bp:go_intestinal_absorption	35	-0.077297	-0.0032824	0.1519	0.69457
Curated_gene_sets:biocarta_eryth_pathway	15	-0.11138	-0.0030979	0.21878	0.69465
Curated_gene_sets:guillaumond_klf10_targets_up	46	-0.066206	-0.0032222	0.13005	0.69465
GO_mf:go_amp_binding	12	-0.12992	-0.0032323	0.25505	0.69476
Curated_gene_sets:bystrykh_hematopoiesis_stem_cell_qtl_cis	124	-0.041639	-0.0033205	0.081714	0.69482
Curated_gene_sets:reactome_interactions_of_rev_with_host_cellular_proteins	37	-0.070633	-0.0030838	0.13858	0.69486
Curated_gene_sets:reactome_integration_of_provirus	9	-0.1338	-0.0028832	0.26246	0.6949
GO_bp:go_positive_regulation_of_organic_acid_transport	32	-0.085616	-0.0034766	0.16766	0.6952
GO_cc:go_autolysosome	8	-0.171	-0.003474	0.33477	0.69525
GO_bp:go_chromatin_assembly	142	-0.047238	-0.0040293	0.092467	0.69527
GO_bp:go_immunological_synapse_formation	12	-0.11587	-0.0028828	0.22676	0.69531
GO_bp:go_beta_catenin_destruction_complex_disassembly	20	-0.10222	-0.0032826	0.19964	0.69568
GO_bp:go_glutamine_family_amino_acid_biosynthetic_process	15	-0.11929	-0.0033179	0.23295	0.6957
GO_mf:go_chloride_transmembrane_transporter_activity	89	-0.052971	-0.003582	0.10344	0.69571
GO_bp:go_copper_ion_transport	15	-0.11723	-0.0032607	0.22879	0.69581
Curated_gene_sets:myllykangas_amplification_hot_spot_25	9	-0.14805	-0.0031902	0.28892	0.69582
GO_bp:go_regulation_of_ampa_receptor_activity	24	-0.10195	-0.0035859	0.19893	0.69584
Curated_gene_sets:reactome_chemokine_receptors_bind_chemokines	47	-0.072752	-0.003579	0.14195	0.69585
GO_bp:go_astrocyte_differentiation	74	-0.049989	-0.0030835	0.097532	0.69586
GO_bp:go_negative_regulation_of_mesenchymal_cell_proliferation	8	-0.1726	-0.0035066	0.3367	0.69588
GO_cc:go_inhibitory_synapse	14	-0.12355	-0.0033201	0.24101	0.6959
GO_cc:go_ficolin_1_rich_granule_membrane	60	-0.067317	-0.0037404	0.13129	0.69593
Curated_gene_sets:reactome_nuclear_import_of_rev_protein	34	-0.072552	-0.0030367	0.14149	0.69594
Curated_gene_sets:reactome_synthesis_of_16_20_hydroxyeicosatetraenoic_acids_hete	9	-0.15979	-0.0034433	0.31106	0.69627
GO_bp:go_omega_hydroxylase_p450_pathway	9	-0.15979	-0.0034433	0.31106	0.69627
GO_bp:go_response_to_gravity	11	-0.1582	-0.0037685	0.30772	0.6964
GO_bp:go_branching_involved_in_mammary_gland_duct_morphogenesis	25	-0.096237	-0.0034548	0.18709	0.69651
GO_bp:go_eosinophil_activation	6	-0.16261	-0.0028612	0.31608	0.69653
GO_bp:go_glycosylceramide_catabolic_process	6	-0.19379	-0.0034098	0.37668	0.69653
GO_bp:go_synaptic_vesicle_exocytosis	115	-0.041314	-0.0031735	0.08029	0.69657
GO_cc:go_postsynaptic_density_membrane	73	-0.056551	-0.0034648	0.1098	0.69674
GO_bp:go_positive_regulation_of_mast_cell_activation_involved_in_immune_response	13	-0.1242	-0.003216	0.241	0.69683
GO_bp:go_anterograde_axonal_protein_transport	9	-0.13287	-0.0028631	0.25771	0.69692
Curated_gene_sets:reactome_interleukin_6_signaling	11	-0.13119	-0.003125	0.25442	0.69694
GO_bp:go_regulation_of_serine_type_peptidase_activity	10	-0.17182	-0.0039026	0.33311	0.697
GO_cc:go_nlrp3_inflammasome_complex	7	-0.17745	-0.0033725	0.34401	0.69701
Curated_gene_sets:reactome_copi_independent_golgi_to_er_retrograde_traffic	52	-0.061219	-0.0031674	0.11865	0.69705
GO_bp:go_negative_regulation_of_intrinsic_apoptotic_signaling_pathway	90	-0.046888	-0.0031883	0.090865	0.69707
GO_cc:go_i_band	131	-0.040009	-0.0032788	0.077521	0.69711
Curated_gene_sets:liang_silenced_by_methylation_up	32	-0.079688	-0.0032359	0.15436	0.69715
Curated_gene_sets:biocarta_ace2_pathway	10	-0.16747	-0.0038038	0.32422	0.69725
Curated_gene_sets:mikkelsen_ips_with_hcp_h3k27me3	99	-0.049531	-0.0035316	0.095875	0.69728
GO_bp:go_branch_elongation_involved_in_mammary_gland_duct_branching	6	-0.24437	-0.0042998	0.47293	0.69732
Curated_gene_sets:mikkelsen_es_hcp_with_h3k27me3	38	-0.079004	-0.0034954	0.15286	0.69736
GO_bp:go_regulation_of_b_cell_mediated_immunity	51	-0.068415	-0.0035055	0.13227	0.69751
GO_bp:go_peptidyl_lysine_monomethylation	9	-0.14932	-0.0032175	0.28864	0.69753
GO_mf:go_hydrolase_activity_acting_on_acid_anhydrides	878	-0.016379	-0.0034068	0.031655	0.69756
GO_mf:go_importin_alpha_family_protein_binding	5	-0.26104	-0.0041931	0.50431	0.69764
Curated_gene_sets:stambolsky_response_to_vitamin_d3_up	79	-0.051983	-0.0033127	0.10041	0.69767
Curated_gene_sets:dairkee_cancer_prone_response_e2	28	-0.087074	-0.0033078	0.16818	0.69768
GO_bp:go_positive_regulation_of_lipopolysaccharide_mediated_signaling_pathway	8	-0.1556	-0.0031612	0.30052	0.69768
GO_cc:go_actomyosin	70	-0.051301	-0.0030781	0.09905	0.69774
GO_bp:go_germ_cell_migration	9	-0.13996	-0.0030159	0.27022	0.69775
GO_bp:go_xenobiotic_metabolic_process	110	-0.049374	-0.0037098	0.095313	0.69777
GO_bp:go_microtubule_cytoskeleton_organization	512	-0.021228	-0.003405	0.040958	0.69786
GO_bp:go_positive_regulation_of_smooth_muscle_cell_apoptotic_process	14	-0.11123	-0.0029889	0.2146	0.69788
Curated_gene_sets:pellicciotta_hdac_in_antigen_presentation_up	58	-0.072034	-0.0039354	0.13895	0.69791
GO_bp:go_protein_o_linked_mannosylation	18	-0.12822	-0.0039064	0.24731	0.69793
Curated_gene_sets:reactome_mrna_capping	29	-0.097513	-0.0037699	0.18796	0.69804
GO_bp:go_tumor_necrosis_factor_secretion	24	-0.086714	-0.0030501	0.16705	0.69815
GO_mf:go_adp_ribosylation_factor_binding	8	-0.17776	-0.0036115	0.34203	0.69837
Curated_gene_sets:pid_dna_pk_pathway	16	-0.12068	-0.0034665	0.23217	0.69839
GO_bp:go_microtubule_depolymerization	40	-0.073183	-0.0033219	0.14079	0.6984
Curated_gene_sets:zhan_v1_late_differentiation_genes_up	33	-0.07219	-0.0029768	0.13855	0.69883
GO_bp:go_negative_regulation_of_synaptic_vesicle_transport	5	-0.20683	-0.0033223	0.39681	0.6989
Curated_gene_sets:reactome_activation_of_nf_kappab_in_b_cells	68	-0.062922	-0.0037212	0.12069	0.69893
GO_bp:go_positive_regulation_of_myeloid_leukocyte_mediated_immunity	27	-0.084383	-0.0031479	0.16179	0.69901
GO_bp:go_negative_regulation_of_nf_kappab_transcription_factor_activity	74	-0.050577	-0.0031198	0.096905	0.69913
GO_bp:go_pyridine_containing_compound_metabolic_process	38	-0.080146	-0.003546	0.15352	0.69918
GO_bp:go_transepithelial_transport	18	-0.10198	-0.0031069	0.19521	0.69929
GO_bp:go_tetrahydrofolate_biosynthetic_process	7	-0.1779	-0.003381	0.34045	0.69935
GO_bp:go_coenzyme_a_biosynthetic_process	10	-0.15366	-0.00349	0.29402	0.69937
GO_bp:go_defense_response_to_fungus	38	-0.087379	-0.003866	0.16716	0.69941
Curated_gene_sets:wang_targets_of_mll_cbp_fusion_dn	39	-0.078829	-0.0035332	0.1508	0.69942
GO_bp:go_regulation_of_cell_maturation	22	-0.088869	-0.002993	0.16998	0.69944
GO_bp:go_monosaccharide_metabolic_process	146	-0.038927	-0.0033664	0.074421	0.69953
GO_bp:go_positive_regulation_of_intracellular_steroid_hormone_receptor_signaling_pathway	13	-0.1159	-0.0030013	0.22156	0.69955
GO_bp:go_positive_regulation_by_host_of_viral_genome_replication	6	-0.17648	-0.0031052	0.3365	0.70001
Curated_gene_sets:reactome_urea_cycle	9	-0.13613	-0.0029333	0.25952	0.70004
GO_bp:go_chromatin_silencing_at_rdna	38	-0.078158	-0.003458	0.14897	0.70008
GO_mf:go_beta_tubulin_binding	33	-0.085929	-0.0035434	0.16376	0.70011
GO_mf:go_endoribonuclease_activity_producing_3_phosphomonoesters	10	-0.15274	-0.0034692	0.29102	0.70015
Curated_gene_sets:hollern_solid_nodular_breast_tumor_dn	31	-0.085148	-0.0034033	0.16219	0.70019
Curated_gene_sets:pastural_riz1_targets_dn	5	-0.21701	-0.0034857	0.41337	0.7002
Curated_gene_sets:biocarta_mta3_pathway	17	-0.1145	-0.0033904	0.21794	0.70034
Curated_gene_sets:reactome_cross_presentation_of_particulate_exogenous_antigens_phagosomes	7	-0.16565	-0.0031482	0.31529	0.70034
Curated_gene_sets:lee_aging_cerebellum_dn	72	-0.052576	-0.0031991	0.10006	0.70036
GO_bp:go_male_meiotic_nuclear_division	44	-0.072867	-0.0034686	0.13867	0.70037
GO_bp:go_presynaptic_active_zone_organization	8	-0.1775	-0.0036062	0.3378	0.70037
Curated_gene_sets:sabates_colorectal_adenoma_size_dn	11	-0.12666	-0.0030172	0.24093	0.70045
GO_bp:go_regulation_of_protein_k63_linked_ubiquitination	10	-0.15954	-0.0036237	0.30348	0.70045
Curated_gene_sets:frasor_tamoxifen_response_dn	10	-0.13683	-0.0031078	0.26021	0.70049
GO_bp:go_regulation_of_dopaminergic_neuron_differentiation	10	-0.15196	-0.0034515	0.28886	0.70057
GO_mf:go_rho_gtpase_binding	159	-0.036896	-0.0033287	0.070102	0.70066
GO_bp:go_regulation_of_ketone_biosynthetic_process	15	-0.13401	-0.0037273	0.25457	0.70069
GO_bp:go_positive_regulation_of_platelet_derived_growth_factor_receptor_signaling_pathway	5	-0.2105	-0.0033811	0.3996	0.70082
GO_bp:go_atp_transport	9	-0.18418	-0.0039688	0.34964	0.70082
GO_bp:go_somatic_diversification_of_immune_receptors_via_germline_recombination_within_a_single_locus	57	-0.067238	-0.0036417	0.12763	0.70083
GO_bp:go_mitochondrion_localization	39	-0.072529	-0.0032509	0.13766	0.70086
GO_bp:go_regulation_of_receptor_localization_to_synapse	14	-0.12959	-0.0034824	0.24596	0.70086
GO_bp:go_regulation_of_membrane_protein_ectodomain_proteolysis	22	-0.095036	-0.0032007	0.18027	0.70096
GO_bp:go_adp_transport	4	-0.26889	-0.0038632	0.50998	0.70099
GO_mf:go_adp_transmembrane_transporter_activity	4	-0.26889	-0.0038632	0.50998	0.70099
Curated_gene_sets:myllykangas_amplification_hot_spot_29	8	-0.20424	-0.0041494	0.38733	0.701
GO_cc:go_postsynapse	580	-0.019904	-0.003392	0.037731	0.70108
Curated_gene_sets:reactome_platelet_activation_signaling_and_aggregation	251	-0.029933	-0.0033849	0.056736	0.7011
GO_bp:go_reproductive_behavior	31	-0.080969	-0.0032362	0.15347	0.7011
GO_bp:go_2_oxoglutarate_metabolic_process	16	-0.10449	-0.0030017	0.19805	0.70111
GO_bp:go_intracellular_mrna_localization	13	-0.13363	-0.0034603	0.25328	0.70111
GO_bp:go_regulation_of_neutrophil_degranulation	7	-0.20458	-0.003888	0.38766	0.70115
GO_bp:go_protein_localization_to_cell_junction	11	-0.14805	-0.0035268	0.28042	0.70124
GO_bp:go_negative_regulation_of_fatty_acid_beta_oxidation	5	-0.22312	-0.0035839	0.42255	0.70126
GO_bp:go_negative_regulation_of_nuclear_division	57	-0.065982	-0.0035737	0.12495	0.70127
GO_bp:go_ciliary_neurotrophic_factor_mediated_signaling_pathway	6	-0.17512	-0.0030813	0.3312	0.70151
Curated_gene_sets:wakabayashi_adipogenesis_pparg_rxra_bound_with_h4k20me1_mark	144	-0.040234	-0.0034558	0.076089	0.70152
GO_bp:go_pyrimidine_nucleotide_catabolic_process	13	-0.13527	-0.0035029	0.25578	0.70155
GO_cc:go_golgi_associated_vesicle	166	-0.03915	-0.0036083	0.073985	0.70165
Curated_gene_sets:magrangeas_multiple_myeloma_igg_vs_iga_dn	25	-0.08758	-0.003144	0.16547	0.70169
Curated_gene_sets:zhang_antiviral_response_to_ribavirin_up	26	-0.092177	-0.0033745	0.17415	0.70169
GO_mf:go_opsonin_binding	14	-0.12669	-0.0034044	0.23935	0.7017
Curated_gene_sets:sesto_response_to_uv_c1	71	-0.053757	-0.0032483	0.10154	0.70173
GO_bp:go_calcium_ion_regulated_exocytosis	147	-0.037635	-0.0032658	0.071053	0.70183
GO_mf:go_cadherin_binding	319	-0.026691	-0.0033966	0.050388	0.70184
Curated_gene_sets:gaussmann_mll_af4_fusion_targets_a_dn	90	-0.049664	-0.0033771	0.093739	0.70188
GO_bp:go_regulation_of_ire1_mediated_unfolded_protein_response	12	-0.1258	-0.0031299	0.23735	0.70195
GO_mf:go_vitamin_binding	132	-0.040755	-0.0033525	0.076856	0.70203
Curated_gene_sets:huang_foxa2_targets_up	47	-0.071365	-0.0035107	0.13457	0.70205
Curated_gene_sets:darwiche_papilloma_risk_high_dn	167	-0.034351	-0.0031755	0.064768	0.70207
GO_bp:go_very_low_density_lipoprotein_particle_remodeling	11	-0.12753	-0.0030378	0.24035	0.70214
GO_bp:go_positive_regulation_of_interleukin_10_secretion	5	-0.21383	-0.0034346	0.40258	0.70234
GO_bp:go_positive_regulation_of_chromosome_separation	11	-0.12884	-0.003069	0.2425	0.70238
Curated_gene_sets:pid_hnf3a_pathway	43	-0.073978	-0.0034813	0.13922	0.70242
Curated_gene_sets:grade_colon_and_rectal_cancer_dn	97	-0.046244	-0.0032639	0.087023	0.70242
GO_bp:go_inflammatory_cell_apoptotic_process	21	-0.10878	-0.0035795	0.20471	0.70242
GO_bp:go_regulation_of_protein_lipidation	5	-0.24139	-0.0038773	0.45409	0.70249
GO_bp:go_regulation_of_activation_induced_cell_death_of_t_cells	4	-0.22544	-0.0032389	0.42386	0.70259
GO_mf:go_insulin_like_growth_factor_receptor_binding	16	-0.11324	-0.003253	0.21287	0.70263
GO_bp:go_golgi_organization	141	-0.041272	-0.0035081	0.077559	0.70268
Curated_gene_sets:reactome_protein_repair	6	-0.1907	-0.0033554	0.35835	0.70269
GO_cc:go_excitatory_synapse	43	-0.075196	-0.0035387	0.14121	0.7028
GO_bp:go_maternal_placenta_development	32	-0.080221	-0.0032576	0.15063	0.70283
GO_bp:go_organophosphate_catabolic_process	122	-0.044385	-0.0035111	0.083323	0.70287
GO_mf:go_tubulin_binding	300	-0.028101	-0.0034697	0.052749	0.70289
GO_mf:go_transcription_corepressor_activity	230	-0.031674	-0.0034305	0.059402	0.70305
Curated_gene_sets:reactome_nuclear_envelope_breakdown	52	-0.065233	-0.003375	0.12232	0.70308
Curated_gene_sets:wang_neoplastic_transformation_by_ccnd1_myc	16	-0.1209	-0.0034729	0.22641	0.70331
GO_bp:go_plasma_membrane_repair	8	-0.17847	-0.0036258	0.33422	0.70331
GO_bp:go_regulation_of_neutrophil_activation	10	-0.16955	-0.0038509	0.3174	0.70338
GO_bp:go_protein_localization_to_endoplasmic_reticulum_exit_site	6	-0.18567	-0.003267	0.34758	0.70339
GO_cc:go_nuclear_pericentric_heterochromatin	8	-0.18757	-0.0038106	0.35102	0.70344
Curated_gene_sets:donato_cell_cycle_tretinoin	6	-0.20314	-0.0035743	0.38005	0.7035
GO_bp:go_distal_convoluted_tubule_development	5	-0.19377	-0.0031124	0.36249	0.70351
Curated_gene_sets:mahajan_response_to_il1a_dn	67	-0.057727	-0.0033889	0.10799	0.70352
Curated_gene_sets:pid_ephrinb_rev_pathway	30	-0.087128	-0.0034259	0.16283	0.7037
Curated_gene_sets:reactome_lgi_adam_interactions	14	-0.12599	-0.0033857	0.23529	0.70384
GO_bp:go_negative_regulation_of_leukocyte_mediated_immunity	47	-0.069271	-0.0034077	0.12928	0.70395
Curated_gene_sets:darwiche_squamous_cell_carcinoma_dn	168	-0.035155	-0.0032594	0.06557	0.70406
Curated_gene_sets:reactome_transport_of_the_slbp_dependant_mature_mrna	36	-0.076229	-0.0032829	0.14213	0.70412
GO_bp:go_phosphatidylinositol_metabolic_process	99	-0.048885	-0.0034856	0.091147	0.70413
Curated_gene_sets:myllykangas_amplification_hot_spot_21	6	-0.22825	-0.0040162	0.42554	0.70415
Curated_gene_sets:chng_multiple_myeloma_hyperploid_up	54	-0.067328	-0.0035496	0.1255	0.70418
GO_bp:go_membrane_raft_assembly	10	-0.15031	-0.0034141	0.28005	0.70427
GO_bp:go_response_to_caffeine	17	-0.10177	-0.0030134	0.18956	0.70432
Curated_gene_sets:im_srebf1a_targets	5	-0.19041	-0.0030585	0.35456	0.70437
GO_bp:go_chondrocyte_development_involved_in_endochondral_bone_morphogenesis	24	-0.090852	-0.0031957	0.16909	0.70447
GO_bp:go_anterior_posterior_axon_guidance	7	-0.17766	-0.0033763	0.33064	0.70447
GO_bp:go_dna_methylation_or_demethylation	85	-0.055244	-0.0036512	0.10276	0.70457
Curated_gene_sets:whitfield_cell_cycle_m_g1	124	-0.040979	-0.0032679	0.0762	0.70463
GO_bp:go_negative_regulation_of_defense_response_to_bacterium	6	-0.18123	-0.0031888	0.33687	0.7047
GO_bp:go_regulation_of_t_cell_mediated_cytotoxicity	32	-0.089721	-0.0036433	0.16669	0.70479
Curated_gene_sets:bonci_targets_of_mir15a_and_mir16_1	92	-0.051785	-0.00356	0.096192	0.70483
GO_bp:go_synaptic_vesicle_recycling	61	-0.063241	-0.003543	0.11745	0.70486
GO_bp:go_protein_localization_to_synapse	76	-0.057146	-0.0035721	0.10612	0.70487
GO_mf:go_nadplus_kinase_activity	16	-0.109	-0.0031312	0.20229	0.705
Curated_gene_sets:dacosta_uv_response_via_ercc3_ttd_up	54	-0.06804	-0.0035871	0.12618	0.70512
GO_bp:go_regulation_of_translational_initiation	71	-0.056873	-0.0034366	0.10548	0.70512
GO_bp:go_cell_migration_in_hindbrain	14	-0.11537	-0.0031001	0.21386	0.70521
GO_bp:go_regulation_of_exocytosis	203	-0.033147	-0.0033752	0.061424	0.70527
GO_bp:go_protein_k48_linked_ubiquitination	54	-0.063711	-0.0033589	0.11803	0.70533
GO_bp:go_mitochondrial_translational_termination	91	-0.052188	-0.0035683	0.096625	0.70543
Curated_gene_sets:boyault_liver_cancer_subclass_g123_dn	47	-0.06839	-0.0033644	0.1266	0.70546
Curated_gene_sets:reactome_rmts_methylate_histone_arginines	75	-0.070901	-0.0044028	0.13122	0.7055
Curated_gene_sets:biocarta_granulocytes_pathway	14	-0.11913	-0.0032013	0.22048	0.70551
Curated_gene_sets:zhou_pancreatic_beta_cell	11	-0.13246	-0.0031554	0.2451	0.70555
GO_bp:go_regulation_of_growth_hormone_secretion	13	-0.13298	-0.0034435	0.24604	0.70556
GO_mf:go_translation_factor_activity_rna_binding	80	-0.053965	-0.0034606	0.099822	0.70561
Curated_gene_sets:graham_cml_quiescent_vs_normal_quiescent_up	91	-0.055301	-0.0037811	0.10228	0.70563
Curated_gene_sets:pid_ar_tf_pathway	50	-0.066299	-0.0033638	0.12262	0.70564
GO_bp:go_muscle_contraction	337	-0.026414	-0.0034532	0.048821	0.70575
GO_bp:go_secretion	1570	-0.012763	-0.003483	0.023579	0.70584
Curated_gene_sets:kegg_sulfur_metabolism	13	-0.13773	-0.0035664	0.25437	0.70589
Curated_gene_sets:pid_hif1_tfpathway	65	-0.056	-0.0032382	0.10339	0.70597
GO_bp:go_blastocyst_growth	18	-0.11473	-0.0034954	0.21174	0.70603
GO_cc:go_cytoplasmic_vesicle_part	1430	-0.013549	-0.0035426	0.025003	0.70605
Curated_gene_sets:kegg_primary_immunodeficiency	32	-0.095301	-0.00387	0.17581	0.70611
GO_bp:go_activation_of_cysteine_type_endopeptidase_activity_involved_in_apoptotic_process	80	-0.059961	-0.0038451	0.11061	0.70611
GO_cc:go_eukaryotic_translation_initiation_factor_2b_complex	6	-0.22347	-0.0039321	0.4115	0.70645
GO_cc:go_myelin_sheath_abaxonal_region	6	-0.17351	-0.0030531	0.31917	0.70665
GO_bp:go_protein_sulfation	8	-0.18701	-0.0037994	0.34399	0.70666
GO_bp:go_protoporphyrinogen_ix_biosynthetic_process	8	-0.19238	-0.0039086	0.35386	0.70666
GO_bp:go_response_to_interferon_alpha	21	-0.11512	-0.0037881	0.21174	0.70667
Curated_gene_sets:nikolsky_breast_cancer_8p12_p11_amplicon	55	-0.18048	-0.0096022	0.33182	0.70674
GO_bp:go_actin_filament_bundle_organization	145	-0.039887	-0.0034377	0.073329	0.70675
Curated_gene_sets:rozanov_mmp14_targets_dn	31	-0.083384	-0.0033328	0.15324	0.70682
Curated_gene_sets:reactome_pcna_dependent_long_patch_base_excision_repair	21	-0.10565	-0.0034764	0.19416	0.70682
GO_cc:go_flemming_body	28	-0.094327	-0.0035834	0.1733	0.70688
GO_mf:go_oxidoreductase_activity_acting_on_the_ch_ch_group_of_donors_nad_or_nadp_as_acceptor	25	-0.10061	-0.0036119	0.18474	0.70699
GO_bp:go_mitochondrial_dna_replication	12	-0.14643	-0.0036431	0.26885	0.707
GO_cc:go_translocon_complex	4	-0.34438	-0.0049478	0.63222	0.70702
Curated_gene_sets:der_ifn_beta_response_dn	7	-0.17357	-0.0032987	0.31847	0.70712
GO_bp:go_regulation_of_rho_protein_signal_transduction	131	-0.040428	-0.0033131	0.074168	0.70715
Curated_gene_sets:houstis_ros	31	-0.095962	-0.0038355	0.17604	0.70716
Curated_gene_sets:reactome_intestinal_absorption	5	-0.17931	-0.0028802	0.32894	0.70716
GO_mf:go_histone_methyltransferase_binding	6	-0.19116	-0.0033636	0.35031	0.70735
GO_bp:go_heat_acclimation	4	-0.2138	-0.0030718	0.39177	0.70737
GO_mf:go_lipase_inhibitor_activity	16	-0.11747	-0.0033743	0.21516	0.70744
Curated_gene_sets:reactome_dna_replication	127	-0.045755	-0.0036924	0.083778	0.70751
GO_bp:go_regulation_of_sodium_ion_transmembrane_transport	59	-0.065984	-0.0036358	0.12078	0.70758
GO_bp:go_regulation_of_hematopoietic_progenitor_cell_differentiation	82	-0.056449	-0.0036646	0.10332	0.70759
GO_bp:go_positive_regulation_of_transforming_growth_factor_beta_production	17	-0.11439	-0.0033869	0.20933	0.70761
GO_bp:go_corticotropin_secretion	6	-0.2061	-0.0036265	0.37708	0.70766
GO_bp:go_regulation_of_transposition	23	-0.12299	-0.0042351	0.22493	0.70773
GO_bp:go_negative_regulation_of_interferon_alpha_production	5	-0.20375	-0.0032727	0.37261	0.70774
Curated_gene_sets:reactome_activation_of_ras_in_b_cells	5	-0.18089	-0.0029057	0.33066	0.70783
Curated_gene_sets:plasari_nfic_targets_basal_up	27	-0.091813	-0.0034251	0.16776	0.7079
GO_bp:go_ncrna_transcription	103	-0.05114	-0.0037189	0.093432	0.70793
GO_bp:go_positive_regulation_of_cytokine_production_involved_in_immune_response	52	-0.067853	-0.0035106	0.12393	0.70797
GO_bp:go_modification_of_morphology_or_physiology_of_other_organism	155	-0.04004	-0.003567	0.073135	0.70797
GO_bp:go_secondary_palate_development	24	-0.092994	-0.003271	0.16984	0.70799
GO_bp:go_vascular_wound_healing	10	-0.14597	-0.0033156	0.26657	0.70801
GO_cc:go_messenger_ribonucleoprotein_complex	9	-0.17496	-0.0037701	0.31936	0.7081
GO_bp:go_mrna_cleavage_involved_in_mrna_processing	12	-0.12395	-0.0030837	0.22619	0.70814
GO_bp:go_cellular_response_to_nitrogen_starvation	12	-0.18564	-0.0046187	0.33871	0.70818
Curated_gene_sets:marzec_il2_signaling_dn	36	-0.072877	-0.0031386	0.13296	0.70819
Curated_gene_sets:nemeth_inflammatory_response_lps_dn	30	-0.093515	-0.003677	0.17046	0.70836
GO_bp:go_dicarboxylic_acid_catabolic_process	13	-0.12095	-0.0031319	0.22042	0.70839
Curated_gene_sets:dacosta_uv_response_via_ercc3_common_up	71	-0.056048	-0.0033868	0.10214	0.7084
GO_bp:go_determination_of_liver_left_right_asymmetry	5	-0.18399	-0.0029554	0.33489	0.70864
Curated_gene_sets:colina_targets_of_4ebp1_and_4ebp2	329	-0.027173	-0.0035108	0.049425	0.70876
GO_bp:go_positive_regulation_of_fat_cell_differentiation	59	-0.060847	-0.0033527	0.11063	0.70883
GO_mf:go_hydrolase_activity_acting_on_carbon_nitrogen_but_not_peptide_bonds_in_linear_amides	70	-0.05559	-0.0033354	0.10099	0.70898
Curated_gene_sets:castellano_hras_and_nras_targets_up	6	-0.24626	-0.0043331	0.44714	0.70909
GO_bp:go_negative_regulation_of_amyloid_beta_clearance	5	-0.20009	-0.003214	0.36325	0.70912
GO_bp:go_intrinsic_apoptotic_signaling_pathway_by_p53_class_mediator	73	-0.060103	-0.0036824	0.1091	0.70914
GO_bp:go_snrna_modification	4	-0.31449	-0.0045183	0.57041	0.70929
GO_mf:go_mannose_binding	23	-0.099143	-0.003414	0.1798	0.70932
Curated_gene_sets:kong_e2f3_targets	95	-0.053084	-0.0037081	0.096219	0.70942
Curated_gene_sets:reactome_glucagon_type_ligand_receptors	33	-0.085205	-0.0035135	0.15435	0.70953
GO_mf:go_gtpase_binding	503	-0.022188	-0.0035284	0.040168	0.70965
GO_bp:go_positive_regulation_of_myoblast_proliferation	8	-0.19739	-0.0040102	0.35724	0.7097
Curated_gene_sets:reactome_nitric_oxide_stimulates_guanylate_cyclase	22	-0.10743	-0.0036181	0.19428	0.70985
Curated_gene_sets:haddad_t_lymphocyte_and_nk_progenitor_up	76	-0.056324	-0.0035208	0.10184	0.70989
GO_bp:go_negative_regulation_of_protein_k63_linked_ubiquitination	6	-0.22681	-0.0039908	0.41007	0.7099
GO_bp:go_regulation_of_cardiac_muscle_contraction_by_calcium_ion_signaling	23	-0.096538	-0.0033243	0.17443	0.71002
GO_mf:go_inositol_hexakisphosphate_kinase_activity	5	-0.2247	-0.0036094	0.406	0.71002
GO_mf:go_alkali_metal_ion_binding	16	-0.14311	-0.004111	0.25855	0.71004
GO_bp:go_3_utr_mediated_mrna_destabilization	16	-0.12899	-0.0037055	0.23302	0.71006
Curated_gene_sets:rhodes_cancer_meta_signature	62	-0.067773	-0.0038278	0.12241	0.71009
Curated_gene_sets:katsanou_elavl1_targets_up	162	-0.039327	-0.0035811	0.07102	0.71012
GO_bp:go_positive_regulation_of_mucus_secretion	6	-0.2146	-0.003776	0.38734	0.71022
GO_bp:go_regulation_of_wound_healing_spreading_of_epidermal_cells	6	-0.17137	-0.0030153	0.30924	0.71026
GO_bp:go_positive_regulation_of_phosphatidylinositol_biosynthetic_process	5	-0.25675	-0.0041241	0.46325	0.71029
GO_bp:go_fibrinolysis	27	-0.10251	-0.0038243	0.18493	0.71032
GO_bp:go_lymphocyte_mediated_immunity	235	-0.033862	-0.0037067	0.061062	0.71039
GO_bp:go_regulation_of_deoxyribonuclease_activity	10	-0.14989	-0.0034044	0.27028	0.71039
GO_bp:go_regulation_of_angiotensin_levels_in_blood	11	-0.15963	-0.0038026	0.28766	0.71052
GO_mf:go_nedd8_transferase_activity	6	-0.17653	-0.0031062	0.31799	0.7106
Curated_gene_sets:lee_liver_cancer_survival_up	173	-0.037196	-0.0034992	0.066974	0.71068
GO_bp:go_cholesterol_efflux	41	-0.076151	-0.0034994	0.1371	0.7107
Curated_gene_sets:delaserna_myod_targets_dn	54	-0.064815	-0.0034171	0.11665	0.71076
GO_mf:go_peptidoglycan_muralytic_activity	11	-0.13743	-0.0032738	0.24723	0.71085
GO_bp:go_nucleoside_salvage	14	-0.14766	-0.0039678	0.2655	0.71094
GO_mf:go_peptidase_activator_activity_involved_in_apoptotic_process	17	-0.11102	-0.0032871	0.19961	0.71095
Curated_gene_sets:reactome_dissolution_of_fibrin_clot	13	-0.14578	-0.0037749	0.26209	0.71096
GO_bp:go_heme_transport	8	-0.1653	-0.0033582	0.297	0.71108
GO_bp:go_regulation_of_mitochondrion_organization	172	-0.037917	-0.0035567	0.068117	0.71111
GO_cc:go_chaperonin_containing_t_complex	10	-0.15582	-0.0035392	0.27993	0.71111
GO_mf:go_l_ascorbic_acid_binding	19	-0.10507	-0.0032888	0.18875	0.71112
Curated_gene_sets:liu_il13_memory_model_dn	4	-0.26081	-0.0037471	0.46848	0.71113
GO_cc:go_chromosome_passenger_complex	5	-0.32384	-0.0052018	0.58169	0.71114
Curated_gene_sets:rashi_response_to_ionizing_radiation_5	131	-0.042995	-0.0035235	0.077211	0.71118
GO_bp:go_cellular_alcohol_metabolic_process	6	-0.20097	-0.0035362	0.36054	0.71138
GO_bp:go_negative_regulation_of_myeloid_cell_apoptotic_process	15	-0.13458	-0.0037433	0.24141	0.71139
GO_bp:go_negative_regulation_of_cellular_extravasation	8	-0.14746	-0.0029958	0.26447	0.71142
Curated_gene_sets:vecchi_gastric_cancer_early_up	409	-0.024948	-0.0035864	0.044738	0.71146
GO_bp:go_response_to_immobilization_stress	25	-0.097605	-0.0035039	0.17498	0.71151
GO_bp:go_xenobiotic_transport	8	-0.21281	-0.0043236	0.38126	0.71163
GO_bp:go_protein_transport_along_microtubule	66	-0.061501	-0.0035835	0.11009	0.71179
GO_bp:go_cellular_carbohydrate_biosynthetic_process	80	-0.056121	-0.0035988	0.10046	0.71179
GO_bp:go_synaptic_vesicle_docking	12	-0.13733	-0.0034167	0.24582	0.71179
GO_bp:go_endoplasmic_reticulum_localization	6	-0.14589	-0.002567	0.26115	0.71179
Curated_gene_sets:reactome_noncanonical_activation_of_notch3	8	-0.1937	-0.0039353	0.34661	0.71186
Curated_gene_sets:busa_sam68_targets_dn	7	-0.16001	-0.003041	0.28616	0.71197
GO_bp:go_innate_immune_response_in_mucosa	22	-0.13655	-0.0045987	0.24416	0.712
GO_bp:go_aspartate_family_amino_acid_catabolic_process	22	-0.10775	-0.0036287	0.19265	0.71201
GO_mf:go_3_keto_sterol_reductase_activity	5	-0.19967	-0.0032073	0.35689	0.71208
GO_bp:go_cellular_response_to_uv_c	6	-0.18393	-0.0032363	0.32865	0.71214
Curated_gene_sets:reactome_cellular_hexose_transport	21	-0.10244	-0.0033709	0.18299	0.71219
Curated_gene_sets:reactome_regulation_of_tp53_activity_through_phosphorylation	88	-0.055183	-0.0037106	0.098531	0.71227
GO_bp:go_histone_citrullination	4	-0.33054	-0.0047489	0.58991	0.71236
GO_mf:go_protein_arginine_deiminase_activity	4	-0.33054	-0.0047489	0.58991	0.71236
GO_mf:go_protein_antigen_binding	7	-0.1709	-0.003248	0.30491	0.71243
Curated_gene_sets:mikkelsen_ips_hcp_with_h3_unmethylated	76	-0.056642	-0.0035407	0.10104	0.71246
GO_bp:go_inner_mitochondrial_membrane_organization	41	-0.08154	-0.0037471	0.14537	0.71257
GO_bp:go_alditol_biosynthetic_process	6	-0.17504	-0.0030799	0.31185	0.7127
GO_mf:go_dna_translocase_activity	3	-0.46158	-0.0057433	0.8221	0.71275
GO_bp:go_forebrain_radial_glial_cell_differentiation	7	-0.16238	-0.0030859	0.28907	0.71284
GO_cc:go_tertiary_granule_lumen	54	-0.0708	-0.0037326	0.126	0.7129
Curated_gene_sets:biocarta_plc_pathway	9	-0.16429	-0.0035402	0.29218	0.71304
Curated_gene_sets:reactome_amine_ligand_binding_receptors	39	-0.088361	-0.0039605	0.1571	0.71309
GO_cc:go_crd_mediated_mrna_stability_complex	6	-0.22343	-0.0039314	0.3972	0.71311
GO_bp:go_visual_behavior	52	-0.064921	-0.0033589	0.11539	0.71315
Curated_gene_sets:astier_integrin_signaling	53	-0.067748	-0.0035386	0.12035	0.71324
GO_bp:go_cellular_response_to_leptin_stimulus	17	-0.11739	-0.0034757	0.20848	0.7133
GO_bp:go_maternal_process_involved_in_female_pregnancy	59	-0.05982	-0.0032961	0.10615	0.71346
Curated_gene_sets:reactome_glucose_metabolism	91	-0.052603	-0.0035966	0.093314	0.71352
GO_bp:go_ph_reduction	54	-0.072703	-0.003833	0.12897	0.71353
GO_bp:go_eye_photoreceptor_cell_differentiation	45	-0.078675	-0.0037873	0.13955	0.71354
GO_bp:go_regulation_of_double_strand_break_repair_via_homologous_recombination	38	-0.086574	-0.0038304	0.15334	0.71381
Curated_gene_sets:sansom_apc_targets	194	-0.037539	-0.0037376	0.066485	0.71383
Curated_gene_sets:nakamura_metastasis_model_dn	42	-0.070833	-0.0032944	0.12544	0.71386
GO_bp:go_regulation_of_lipopolysaccharide_mediated_signaling_pathway	25	-0.09009	-0.0032341	0.15945	0.71396
GO_bp:go_pulmonary_valve_morphogenesis	16	-0.12864	-0.0036953	0.22767	0.71397
GO_bp:go_positive_regulation_of_transmission_of_nerve_impulse	7	-0.19819	-0.0037665	0.35072	0.71399
GO_bp:go_organelle_membrane_fusion	94	-0.050599	-0.003516	0.089519	0.71404
Curated_gene_sets:kegg_fructose_and_mannose_metabolism	32	-0.093053	-0.0037786	0.16456	0.71411
Curated_gene_sets:biocarta_cell2cell_pathway	10	-0.15741	-0.0035752	0.2783	0.71416
GO_bp:go_modulation_by_host_of_viral_process	23	-0.09017	-0.003105	0.15933	0.71428
GO_cc:go_fibrillar_center	129	-0.044712	-0.0036363	0.078987	0.71432
GO_bp:go_regulation_of_nucleotide_binding_oligomerization_domain_containing_signaling_pathway	8	-0.19061	-0.0038726	0.3366	0.7144
GO_bp:go_regulation_of_inflammatory_response_to_antigenic_stimulus	23	-0.10618	-0.0036564	0.18749	0.71441
GO_bp:go_response_to_corticosteroid	161	-0.04004	-0.0036348	0.070686	0.71445
GO_bp:go_cardiac_muscle_myoblast_proliferation	3	-0.37664	-0.0046865	0.66491	0.71445
GO_bp:go_positive_regulation_of_peroxisome_proliferator_activated_receptor_signaling_pathway	9	-0.15236	-0.0032831	0.26895	0.71447
GO_bp:go_regulation_of_establishment_of_protein_localization_to_mitochondrion	71	-0.060195	-0.0036373	0.10618	0.71461
GO_bp:go_fat_cell_proliferation	9	-0.22513	-0.0048512	0.39706	0.71464
Curated_gene_sets:toyota_targets_of_mir34b_and_mir34c	429	-0.024513	-0.0036071	0.043209	0.71474
GO_mf:go_glucose_sodium_symporter_activity	8	-0.16925	-0.0034385	0.29834	0.71474
Curated_gene_sets:zhong_secretome_of_lung_cancer_and_fibroblast	121	-0.046952	-0.003699	0.082726	0.71483
Curated_gene_sets:bogni_treatment_related_myeloid_leukemia_dn	30	-0.088163	-0.0034666	0.15533	0.71484
GO_cc:go_ampa_glutamate_receptor_complex	24	-0.11107	-0.0039068	0.19568	0.71485
GO_bp:go_dna_protection	5	-0.22271	-0.0035774	0.39226	0.7149
GO_mf:go_peptidase_activity	578	-0.022928	-0.0039007	0.040365	0.71498
GO_bp:go_positive_regulation_of_dna_binding	60	-0.064787	-0.0035998	0.11405	0.715
GO_bp:go_regulation_of_protein_oligomerization	42	-0.077589	-0.0036087	0.13658	0.71501
Curated_gene_sets:lin_melanoma_copy_number_dn	41	-0.08334	-0.0038298	0.14663	0.7151
GO_bp:go_ribonucleoprotein_complex_disassembly	14	-0.13749	-0.0036946	0.24183	0.71517
GO_bp:go_cotranslational_protein_targeting_to_membrane	95	-0.051287	-0.0035826	0.090192	0.7152
GO_bp:go_positive_regulation_of_nitric_oxide_mediated_signal_transduction	5	-0.19737	-0.0031703	0.34679	0.71536
GO_bp:go_positive_regulation_of_anion_transport	48	-0.075401	-0.0037484	0.13235	0.71555
GO_bp:go_negative_regulation_of_reactive_oxygen_species_metabolic_process	25	-0.10884	-0.0039072	0.191	0.7156
GO_bp:go_fucose_metabolic_process	7	-0.20119	-0.0038236	0.35306	0.71561
GO_bp:go_cell_projection_assembly	531	-0.022443	-0.0036643	0.039378	0.71564
Curated_gene_sets:kyng_dna_damage_up	197	-0.036163	-0.0036281	0.063416	0.71574
GO_bp:go_regulation_of_protein_autoubiquitination	4	-0.2694	-0.0038705	0.47237	0.71576
GO_bp:go_motile_cilium_assembly	22	-0.11504	-0.0038743	0.20161	0.71586
GO_mf:go_transforming_growth_factor_beta_binding	22	-0.10765	-0.0036255	0.18864	0.71588
GO_bp:go_regulation_of_chromatin_silencing	35	-0.096744	-0.0041083	0.1694	0.71603
GO_bp:go_negative_regulation_of_triglyceride_biosynthetic_process	2	-0.42259	-0.0042934	0.73993	0.71604
Curated_gene_sets:pid_trail_pathway	28	-0.094682	-0.0035969	0.16569	0.71615
GO_bp:go_positive_regulation_of_mammary_gland_epithelial_cell_proliferation	8	-0.18092	-0.0036755	0.31659	0.71615
GO_bp:go_chromosome_localization	75	-0.057821	-0.0035906	0.10109	0.71633
Curated_gene_sets:reactome_ion_homeostasis	52	-0.068394	-0.0035385	0.11956	0.71635
Curated_gene_sets:dacosta_uv_response_via_ercc3_xpcs_up	25	-0.10749	-0.0038588	0.18789	0.71636
GO_bp:go_positive_regulation_of_metalloendopeptidase_activity	2	-0.41638	-0.0042304	0.72739	0.71648
GO_bp:go_ether_metabolic_process	13	-0.15226	-0.0039427	0.26585	0.71657
Curated_gene_sets:reactome_rna_polymerase_i_transcription_termination	31	-0.10976	-0.0043869	0.19158	0.71664
GO_bp:go_formation_of_extrachromosomal_circular_dna	15	-0.15356	-0.0042712	0.26792	0.71673
GO_bp:go_nucleobase_containing_small_molecule_biosynthetic_process	96	-0.052905	-0.0037148	0.092252	0.71683
GO_bp:go_regulation_of_unsaturated_fatty_acid_biosynthetic_process	8	-0.13858	-0.0028155	0.24149	0.71697
GO_mf:go_g_quadruplex_rna_binding	5	-0.23474	-0.0037706	0.409	0.71699
GO_bp:go_neuronal_stem_cell_population_maintenance	22	-0.095886	-0.0032293	0.16694	0.71713
Curated_gene_sets:biocarta_egf_pathway	26	-0.10239	-0.0037482	0.17823	0.71717
GO_bp:go_positive_regulation_of_telomerase_activity	35	-0.086967	-0.0036931	0.15138	0.71718
GO_mf:go_cation_channel_activity	305	-0.030974	-0.0038556	0.053914	0.71719
GO_bp:go_amino_acid_transmembrane_transport	77	-0.063651	-0.0040048	0.11067	0.7174
GO_cc:go_cyclin_dependent_protein_kinase_holoenzyme_complex	41	-0.08541	-0.0039249	0.1485	0.7174
GO_bp:go_positive_regulation_of_acute_inflammatory_response	28	-0.098118	-0.0037274	0.17057	0.71743
GO_bp:go_nucleoside_phosphate_catabolic_process	65	-0.06586	-0.0038084	0.11443	0.71753
GO_mf:go_carbon_carbon_lyase_activity	49	-0.074896	-0.0037618	0.13013	0.71754
GO_mf:go_oligopeptide_transmembrane_transporter_activity	7	-0.19645	-0.0037335	0.34081	0.71783
Curated_gene_sets:mori_pre_bi_lymphocyte_up	77	-0.057005	-0.0035866	0.098801	0.71801
Curated_gene_sets:williams_esr2_targets_up	29	-0.097309	-0.003762	0.16863	0.71804
GO_bp:go_regulation_of_epidermal_growth_factor_activated_receptor_activity	27	-0.095191	-0.0035511	0.16489	0.71813
Curated_gene_sets:reactome_auf1_hnrnp_d0_binds_and_destabilizes_mrna	57	-0.075972	-0.0041147	0.13153	0.71823
GO_bp:go_cellular_response_to_iron_ion	10	-0.19447	-0.0044171	0.33664	0.71826
GO_bp:go_killing_of_cells_of_other_organism	60	-0.068618	-0.0038127	0.11878	0.71827
GO_mf:go_amyloid_beta_binding	73	-0.06375	-0.0039058	0.11033	0.71831
GO_bp:go_negative_regulation_of_amino_acid_transport	12	-0.18306	-0.0045544	0.31672	0.71836
GO_bp:go_modulation_by_symbiont_of_host_cellular_process	27	-0.092488	-0.0034503	0.15998	0.71841
GO_bp:go_motor_behavior	6	-0.16498	-0.0029029	0.28537	0.71841
GO_bp:go_glycine_metabolic_process	7	-0.21505	-0.004087	0.37187	0.71846
GO_bp:go_positive_regulation_of_transcription_by_rna_polymerase_i	20	-0.11847	-0.0038044	0.20486	0.71846
GO_bp:go_mitochondrial_protein_processing	13	-0.14805	-0.0038337	0.256	0.71847
GO_mf:go_hydrolase_activity_acting_on_carbon_nitrogen_but_not_peptide_bonds_in_linear_amidines	10	-0.16458	-0.0037382	0.28456	0.71849
GO_bp:go_positive_regulation_of_odontogenesis_of_dentin_containing_tooth	5	-0.24352	-0.0039115	0.42094	0.71853
GO_bp:go_regulation_of_bile_acid_metabolic_process	12	-0.14857	-0.0036964	0.25682	0.71853
GO_bp:go_positive_regulation_of_macrophage_differentiation	14	-0.13872	-0.0037278	0.23971	0.71861
GO_bp:go_somatic_stem_cell_division	22	-0.11122	-0.0037457	0.19212	0.71867
Curated_gene_sets:reactome_condensation_of_prometaphase_chromosomes	11	-0.1776	-0.0042307	0.30663	0.71877
GO_bp:go_monocarboxylic_acid_biosynthetic_process	187	-0.036953	-0.0036129	0.063759	0.7189
GO_bp:go_cellular_response_to_brain_derived_neurotrophic_factor_stimulus	9	-0.17347	-0.003738	0.29921	0.71895
GO_bp:go_ribonucleoprotein_complex_biogenesis	427	-0.025589	-0.0037569	0.044132	0.71898
Curated_gene_sets:reactome_copii_mediated_vesicle_transport	66	-0.068194	-0.0039735	0.11754	0.7191
Curated_gene_sets:biocarta_il2rb_pathway	36	-0.086012	-0.0037042	0.14824	0.71911
GO_cc:go_actin_filament_bundle	64	-0.061561	-0.0035324	0.10606	0.71918
GO_bp:go_secondary_alcohol_metabolic_process	82	-0.058615	-0.0038053	0.10097	0.71921
GO_bp:go_macrophage_chemotaxis	35	-0.086845	-0.0036879	0.14949	0.71935
GO_bp:go_lactation	43	-0.074419	-0.0035021	0.12811	0.71935
GO_bp:go_androgen_biosynthetic_process	10	-0.15847	-0.0035993	0.27267	0.71943
Curated_gene_sets:ross_aml_with_pml_rara_fusion	74	-0.060388	-0.003725	0.10386	0.71952
GO_bp:go_negative_regulation_of_cellular_amine_metabolic_process	6	-0.22517	-0.003962	0.38707	0.71962
GO_mf:go_structural_constituent_of_ribosome	154	-0.041859	-0.0037171	0.071957	0.71962
GO_mf:go_cysteine_type_endopeptidase_activity_involved_in_apoptotic_signaling_pathway	8	-0.19742	-0.0040108	0.33936	0.71962
GO_bp:go_positive_regulation_of_hematopoietic_stem_cell_proliferation	5	-0.19145	-0.0030752	0.32901	0.71967
GO_bp:go_negative_regulation_of_carbohydrate_metabolic_process	42	-0.084012	-0.0039074	0.14433	0.71974
Curated_gene_sets:medina_smarca4_targets	36	-0.078386	-0.0033758	0.13452	0.71994
GO_bp:go_sperm_axoneme_assembly	12	-0.17556	-0.004368	0.30123	0.71998
GO_mf:go_calcium_dependent_protein_binding	59	-0.070251	-0.0038708	0.12048	0.72007
GO_bp:go_negative_regulation_of_i_kappab_kinase_nf_kappab_signaling	40	-0.081962	-0.0037203	0.14054	0.72011
Curated_gene_sets:reactome_class_i_peroxisomal_membrane_protein_import	19	-0.093209	-0.0029175	0.15974	0.72021
Curated_gene_sets:holleman_daunorubicin_b_all_up	10	-0.18385	-0.0041758	0.31501	0.72026
Curated_gene_sets:su_kidney	12	-0.14377	-0.0035769	0.24627	0.72031
Curated_gene_sets:reactome_mineralocorticoid_biosynthesis	6	-0.26762	-0.0047089	0.45835	0.72035
Curated_gene_sets:moreaux_multiple_myeloma_by_taci_dn	174	-0.040554	-0.0038259	0.069448	0.72037
GO_bp:go_negative_regulation_of_tumor_necrosis_factor_biosynthetic_process	6	-0.23477	-0.0041308	0.40195	0.72041
GO_bp:go_cellular_hyperosmotic_response	12	-0.14731	-0.0036652	0.25215	0.72046
GO_bp:go_negative_regulation_of_autophagosome_assembly	10	-0.19182	-0.0043568	0.32822	0.72053
GO_bp:go_regulation_of_peptidyl_serine_phosphorylation	131	-0.046671	-0.0038247	0.079846	0.72056
Curated_gene_sets:liu_common_cancer_genes	61	-0.068296	-0.0038262	0.11681	0.72062
GO_mf:go_ankyrin_binding	20	-0.10157	-0.0032619	0.1737	0.72064
GO_bp:go_positive_regulation_of_apoptotic_cell_clearance	7	-0.22593	-0.0042937	0.38604	0.7208
GO_mf:go_sodium_ion_binding	8	-0.21387	-0.0043451	0.36527	0.72089
GO_bp:go_regulation_of_dendritic_cell_chemotaxis	9	-0.15985	-0.0034444	0.27296	0.72093
GO_bp:go_response_to_heparin	6	-0.22661	-0.0039873	0.38681	0.72101
GO_cc:go_phagolysosome	5	-0.19923	-0.0032003	0.33997	0.72107
GO_mf:go_dopamine_receptor_binding	16	-0.13889	-0.0039898	0.23694	0.72112
GO_bp:go_negative_regulation_of_cellular_response_to_insulin_stimulus	34	-0.08143	-0.0034082	0.13884	0.72122
GO_bp:go_response_to_hydroxyurea	7	-0.17033	-0.0032371	0.29042	0.72123
Curated_gene_sets:sa_fas_signaling	9	-0.15671	-0.0033769	0.26714	0.72127
Curated_gene_sets:reactome_organelle_biogenesis_and_maintenance	282	-0.03181	-0.0038097	0.054211	0.72132
GO_bp:go_golgi_disassembly	6	-0.2335	-0.0041085	0.39775	0.72141
GO_bp:go_regulation_of_inner_ear_auditory_receptor_cell_differentiation	8	-0.1403	-0.0028504	0.23898	0.72142
GO_mf:go_carbohydrate_kinase_activity	20	-0.11285	-0.003624	0.19219	0.72145
Curated_gene_sets:reactome_inhibition_of_the_proteolytic_activity_of_apc_c_required_for_the_onset_of_anaphase_by_mitotic_spindle_checkpoint_components	20	-0.10791	-0.0034654	0.18374	0.72149
GO_bp:go_multi_organism_reproductive_process	922	-0.01789	-0.0038087	0.030461	0.7215
GO_bp:go_regulation_of_non_membrane_spanning_protein_tyrosine_kinase_activity	8	-0.18729	-0.0038051	0.31879	0.72157
GO_bp:go_fibroblast_growth_factor_production	8	-0.17575	-0.0035706	0.29908	0.7216
GO_bp:go_immature_t_cell_proliferation	8	-0.19244	-0.0039097	0.32748	0.72161
GO_bp:go_platelet_degranulation	118	-0.049698	-0.0038668	0.084514	0.72174
Curated_gene_sets:alcala_apoptosis	83	-0.06207	-0.004054	0.10548	0.72188
Curated_gene_sets:reactome_sumoylation_of_immune_response_proteins	10	-0.15438	-0.0035065	0.26229	0.72193
Curated_gene_sets:murakami_uv_response_6hr_dn	20	-0.11924	-0.003829	0.20228	0.72222
GO_mf:go_pre_mrna_intronic_binding	8	-0.195	-0.0039616	0.33065	0.72231
GO_bp:go_phosphatidylinositol_acyl_chain_remodeling	17	-0.14665	-0.0043423	0.24862	0.72236
Curated_gene_sets:reactome_met_receptor_activation	6	-0.18205	-0.0032033	0.30814	0.72267
GO_mf:go_cyclosporin_a_binding	17	-0.13925	-0.0041232	0.23547	0.72287
GO_bp:go_neutrophil_extravasation	7	-0.17638	-0.003352	0.29821	0.72289
GO_bp:go_response_to_oxygen_glucose_deprivation	8	-0.2248	-0.004567	0.38003	0.72291
GO_bp:go_negative_regulation_of_mrna_processing	27	-0.11464	-0.0042765	0.19376	0.72295
Curated_gene_sets:mikkelsen_mcv6_lcp_with_h3k4me3	150	-0.044502	-0.0039006	0.075208	0.72298
GO_mf:go_efflux_transmembrane_transporter_activity	5	-0.27155	-0.0043618	0.45889	0.72299
GO_bp:go_nucleotide_transmembrane_transport	7	-0.28852	-0.0054833	0.48715	0.72316
GO_bp:go_protein_retention_in_golgi_apparatus	5	-0.25207	-0.0040489	0.42532	0.72329
Curated_gene_sets:mariadason_response_to_butyrate_curcumin_sulindac_tsa_2	8	-0.21404	-0.0043485	0.36109	0.72333
GO_bp:go_dicarboxylic_acid_transport	94	-0.059165	-0.0041112	0.099811	0.72333
Curated_gene_sets:jackson_dnmt1_targets_dn	19	-0.11476	-0.003592	0.19352	0.72341
Curated_gene_sets:reactome_alternative_complement_activation	5	-0.22157	-0.003559	0.37348	0.72349
GO_bp:go_positive_regulation_of_gonad_development	10	-0.19802	-0.0044976	0.33377	0.72349
GO_cc:go_calcium_channel_complex	64	-0.067157	-0.0038535	0.1131	0.72366
Curated_gene_sets:bandres_response_to_carmustin_mgmt_24hr_dn	32	-0.10307	-0.0041855	0.17336	0.72392
GO_bp:go_regulation_of_t_cell_activation_via_t_cell_receptor_contact_with_antigen_bound_to_mhc_molecule_on_antigen_presenting_cell	5	-0.28628	-0.0045984	0.48099	0.72413
GO_bp:go_poly_a_plus_mrna_export_from_nucleus	12	-0.18198	-0.0045275	0.30553	0.72427
GO_cc:go_mhc_class_i_peptide_loading_complex	6	-0.25662	-0.0045153	0.43084	0.72428
Curated_gene_sets:krishnan_furin_targets_dn	10	-0.19452	-0.0044181	0.32655	0.7243
GO_mf:go_thioredoxin_peroxidase_activity	4	-0.41849	-0.0060126	0.70239	0.72435
GO_cc:go_neuron_projection	1237	-0.015899	-0.0038871	0.026681	0.72437
Curated_gene_sets:howlin_cited1_targets_2_dn	17	-0.1284	-0.0038019	0.21543	0.72441
Curated_gene_sets:reactome_apex1_independent_resolution_of_ap_sites_via_the_single_nucleotide_replacement_pathway	7	-0.20589	-0.0039128	0.34536	0.72445
Curated_gene_sets:reactome_protein_localization	155	-0.040888	-0.0036426	0.068585	0.72446
GO_bp:go_chromosome_separation	88	-0.057948	-0.0038966	0.097198	0.72447
GO_bp:go_myoblast_differentiation	83	-0.0577	-0.0037686	0.096773	0.72449
GO_bp:go_positive_regulation_of_alpha_beta_t_cell_proliferation	19	-0.11781	-0.0036876	0.1975	0.72458
Curated_gene_sets:reactome_copi_mediated_anterograde_transport	101	-0.052467	-0.0037784	0.087926	0.72465
GO_bp:go_actin_mediated_cell_contraction	109	-0.050264	-0.0037595	0.084226	0.72467
GO_mf:go_flavin_adenine_dinucleotide_binding	75	-0.062437	-0.0038772	0.10458	0.72474
GO_mf:go_ap_1_adaptor_complex_binding	5	-0.28077	-0.0045099	0.47025	0.72476
Curated_gene_sets:gargalovic_response_to_oxidized_phospholipids_pink_dn	32	-0.098432	-0.0039971	0.16481	0.72482
GO_bp:go_endocrine_system_development	127	-0.044458	-0.0035877	0.07441	0.7249
Curated_gene_sets:syed_estradiol_response	16	-0.13536	-0.0038884	0.22626	0.72516
GO_bp:go_negative_regulation_of_adenylate_cyclase_activating_g_protein_coupled_receptor_signaling_pathway	9	-0.17633	-0.0037996	0.29468	0.7252
GO_bp:go_negative_regulation_of_blood_vessel_diameter	77	-0.060746	-0.003822	0.10146	0.72531
Curated_gene_sets:reactome_rho_gtpases_activate_iqgaps	31	-0.088259	-0.0035276	0.14727	0.72551
Curated_gene_sets:pid_ecadherin_stabilization_pathway	41	-0.080555	-0.0037018	0.13441	0.72552
GO_mf:go_type_ii_transforming_growth_factor_beta_receptor_binding	7	-0.18165	-0.0034521	0.3029	0.72564
GO_bp:go_establishment_or_maintenance_of_actin_cytoskeleton_polarity	13	-0.14454	-0.003743	0.24102	0.72565
Curated_gene_sets:nikolsky_breast_cancer_21q22_amplicon	15	-0.23305	-0.0064821	0.38845	0.72573
GO_mf:go_glucosyltransferase_activity	17	-0.13106	-0.0038807	0.21837	0.72581
Curated_gene_sets:mcclung_creb1_targets_up	94	-0.0582	-0.0040441	0.09695	0.72585
GO_bp:go_mating	40	-0.082921	-0.0037639	0.13803	0.726
Curated_gene_sets:dittmer_pthlh_targets_up	113	-0.052629	-0.0040076	0.087556	0.72611
GO_bp:go_negative_regulation_of_neurotransmitter_uptake	5	-0.25254	-0.0040565	0.42004	0.72615
GO_bp:go_3_phosphoadenosine_5_phosphosulfate_metabolic_process	18	-0.15411	-0.0046952	0.25629	0.72618
GO_bp:go_regulation_of_platelet_derived_growth_factor_receptor_alpha_signaling_pathway	5	-0.24569	-0.0039465	0.40857	0.72619
GO_bp:go_response_to_purine_containing_compound	150	-0.043096	-0.0037773	0.071653	0.72623
Curated_gene_sets:burton_adipogenesis_8	69	-0.067108	-0.0039977	0.11152	0.72633
GO_bp:go_cellular_response_to_xenobiotic_stimulus	166	-0.043537	-0.0040127	0.07231	0.72644
GO_bp:go_multicellular_organism_reproduction	775	-0.019973	-0.003914	0.033131	0.72669
GO_bp:go_purine_containing_compound_transmembrane_transport	8	-0.20125	-0.0040887	0.33367	0.72679
Curated_gene_sets:browne_hcmv_infection_18hr_dn	174	-0.039576	-0.0037337	0.065611	0.7268
Curated_gene_sets:kaab_failed_heart_atrium_dn	139	-0.043911	-0.0037061	0.072788	0.72683
GO_bp:go_negative_regulation_of_intrinsic_apoptotic_signaling_pathway_by_p53_class_mediator	20	-0.13067	-0.0041963	0.21661	0.72683
GO_cc:go_neurofilament	7	-0.23002	-0.0043715	0.3811	0.72693
GO_cc:go_swi_snf_complex	19	-0.13698	-0.0042877	0.22693	0.72695
Curated_gene_sets:soucek_myc_targets	10	-0.16055	-0.0036467	0.26597	0.72696
GO_bp:go_serotonin_secretion	9	-0.19407	-0.0041818	0.32138	0.72702
GO_cc:go_peptidase_complex	86	-0.064938	-0.0043169	0.10753	0.72703
Curated_gene_sets:biocarta_ptc1_pathway	11	-0.20377	-0.004854	0.33731	0.72711
Curated_gene_sets:reactome_synthesis_of_pa	39	-0.087942	-0.0039417	0.14553	0.72716
Curated_gene_sets:reactome_organic_cation_anion_zwitterion_transport	15	-0.13177	-0.003665	0.21782	0.72739
GO_bp:go_positive_regulation_of_calcium_ion_transport_into_cytosol	54	-0.070695	-0.0037271	0.11683	0.72744
GO_bp:go_cellular_anion_homeostasis	11	-0.14753	-0.0035143	0.24372	0.72751
GO_bp:go_protein_localization_to_nucleoplasm	11	-0.16973	-0.0040431	0.28026	0.72761
Curated_gene_sets:pid_s1p_meta_pathway	21	-0.14098	-0.0046391	0.23243	0.72793
Curated_gene_sets:chiang_liver_cancer_subclass_ctnnb1_up	165	-0.039856	-0.0036624	0.065669	0.72804
GO_cc:go_death_inducing_signaling_complex	9	-0.15671	-0.0033769	0.25821	0.72804
GO_bp:go_peptidyl_threonine_modification	114	-0.053212	-0.0040698	0.087642	0.72812
GO_bp:go_phospholipid_dephosphorylation	33	-0.091264	-0.0037634	0.1502	0.72828
GO_bp:go_negative_regulation_of_pinocytosis	5	-0.21407	-0.0034385	0.35227	0.7283
GO_bp:go_asymmetric_cell_division	19	-0.13133	-0.0041108	0.216	0.7284
Curated_gene_sets:frasor_response_to_estradiol_up	37	-0.09002	-0.0039302	0.148	0.72849
Curated_gene_sets:reactome_metabolism_of_steroids	145	-0.043526	-0.0037514	0.071527	0.72857
GO_bp:go_negative_regulation_of_cytokine_secretion_involved_in_immune_response	6	-0.301	-0.0052962	0.49444	0.72865
GO_bp:go_fluid_transport	27	-0.10274	-0.0038327	0.16873	0.7287
GO_cc:go_compact_myelin	14	-0.1316	-0.0035363	0.21613	0.7287
Curated_gene_sets:reactome_p75ntr_signals_via_nf_kb	15	-0.14029	-0.003902	0.23034	0.72875
Curated_gene_sets:reactome_peroxisomal_lipid_metabolism	28	-0.093269	-0.0035432	0.15305	0.72887
Curated_gene_sets:reactome_foxo_mediated_transcription_of_cell_death_genes	15	-0.13613	-0.0037864	0.22337	0.72889
Curated_gene_sets:reactome_retrograde_transport_at_the_trans_golgi_network	47	-0.077191	-0.0037973	0.12665	0.7289
Curated_gene_sets:sato_silenced_by_deacetylation_in_pancreatic_cancer	42	-0.086832	-0.0040385	0.14245	0.72892
Curated_gene_sets:chemnitz_response_to_prostaglandin_e2_up	137	-0.046776	-0.0039195	0.076698	0.72902
GO_bp:go_inositol_phosphate_metabolic_process	44	-0.084778	-0.0040356	0.139	0.72903
Curated_gene_sets:dazard_response_to_uv_scc_up	96	-0.05607	-0.0039371	0.091879	0.72915
GO_bp:go_regulation_of_endodeoxyribonuclease_activity	8	-0.16899	-0.0034332	0.27664	0.72935
Curated_gene_sets:reactome_mucopolysaccharidoses	10	-0.18436	-0.0041874	0.30149	0.72956
GO_bp:go_negative_regulation_of_type_i_interferon_mediated_signaling_pathway	9	-0.17791	-0.0038337	0.29089	0.7296
Curated_gene_sets:davicioni_pax_foxo1_signature_in_arms_up	53	-0.077228	-0.0040338	0.12626	0.72961
GO_bp:go_negative_regulation_of_norepinephrine_secretion	7	-0.18647	-0.0035438	0.30483	0.72963
GO_bp:go_regulation_of_nk_t_cell_activation	10	-0.13849	-0.0031455	0.22625	0.72976
Curated_gene_sets:reactome_phosphorylation_of_the_apc_c	19	-0.11835	-0.0037045	0.19326	0.72986
GO_bp:go_regulation_of_glutamate_secretion	16	-0.12671	-0.0036398	0.20685	0.72991
GO_mf:go_l_glutamine_transmembrane_transporter_activity	4	-0.25622	-0.0036812	0.41828	0.72991
Curated_gene_sets:reactome_er_to_golgi_anterograde_transport	153	-0.045129	-0.0039946	0.073664	0.72994
GO_bp:go_cell_migration_involved_in_gastrulation	12	-0.16263	-0.0040461	0.26531	0.73005
Curated_gene_sets:bilanges_rapamycin_sensitive_genes	35	-0.10072	-0.0042771	0.16425	0.73013
GO_bp:go_retrograde_trans_synaptic_signaling	10	-0.19511	-0.0044315	0.31812	0.73016
Curated_gene_sets:le_ski_targets_dn	7	-0.19734	-0.0037504	0.32157	0.73028
Curated_gene_sets:reactome_cellular_response_to_hypoxia	77	-0.067067	-0.0042197	0.10928	0.73029
GO_bp:go_negative_regulation_of_action_potential	8	-0.21175	-0.0043019	0.34502	0.73029
GO_bp:go_positive_regulation_of_histone_h3_k27_methylation	5	-0.22315	-0.0035844	0.3635	0.73035
GO_bp:go_regulation_of_dna_replication	102	-0.055039	-0.0039831	0.089648	0.73037
Curated_gene_sets:reactome_cooperation_of_prefoldin_and_tric_cct_in_actin_and_tubulin_folding	32	-0.093218	-0.0037854	0.15181	0.7304
Curated_gene_sets:hillion_hmga1_targets	79	-0.063719	-0.0040605	0.10374	0.73047
Curated_gene_sets:lui_thyroid_cancer_pax8_pparg_up	45	-0.079192	-0.0038122	0.12886	0.73057
GO_mf:go_palmitoyltransferase_activity	38	-0.087922	-0.00389	0.14306	0.73057
Curated_gene_sets:reactome_prostanoid_ligand_receptors	9	-0.21455	-0.0046232	0.34901	0.73063
Curated_gene_sets:reactome_glycogen_synthesis	15	-0.14299	-0.0039771	0.23248	0.73074
GO_bp:go_protein_linear_polyubiquitination	4	-0.24879	-0.0035744	0.4045	0.73074
GO_bp:go_negative_regulation_of_humoral_immune_response_mediated_by_circulating_immunoglobulin	6	-0.24697	-0.0043455	0.40135	0.73083
GO_bp:go_negative_regulation_of_membrane_potential	10	-0.15208	-0.0034543	0.24711	0.73087
GO_bp:go_regulation_of_actin_filament_bundle_assembly	88	-0.055653	-0.0037423	0.090423	0.73088
GO_cc:go_anchored_component_of_presynaptic_membrane	8	-0.20475	-0.0041597	0.3323	0.7311
GO_bp:go_mitotic_cytokinesis	68	-0.067704	-0.004004	0.10985	0.73116
GO_bp:go_negative_regulation_of_lipid_transport	26	-0.10952	-0.0040095	0.17766	0.7312
GO_bp:go_medium_chain_fatty_acid_biosynthetic_process	6	-0.25249	-0.0044426	0.40941	0.73128
Curated_gene_sets:reactome_processing_of_capped_intronless_pre_mrna	27	-0.09839	-0.0036705	0.15951	0.73131
GO_bp:go_positive_regulation_of_dna_recombination	39	-0.094813	-0.0042496	0.1537	0.73133
Curated_gene_sets:davies_multiple_myeloma_vs_mgus_up	13	-0.14851	-0.0038457	0.24069	0.73138
Curated_gene_sets:reactome_purine_ribonucleoside_monophosphate_biosynthesis	12	-0.17392	-0.0043271	0.28179	0.73144
Curated_gene_sets:yoshimura_mapk8_targets_dn	336	-0.031076	-0.0040569	0.050334	0.73151
GO_bp:go_endocardial_cushion_morphogenesis	33	-0.095346	-0.0039317	0.15442	0.73152
GO_cc:go_periciliary_membrane_compartment	5	-0.2476	-0.0039772	0.40085	0.73161
Curated_gene_sets:reactome_signaling_by_robo_receptors	211	-0.038411	-0.0039866	0.062174	0.73164
GO_cc:go_pronucleus	16	-0.16051	-0.0046108	0.25981	0.73164
GO_cc:go_spanning_component_of_membrane	8	-0.18672	-0.0037936	0.30222	0.73165
Curated_gene_sets:reactome_interleukin_27_signaling	11	-0.17068	-0.0040658	0.27611	0.73176
GO_bp:go_interleukin_27_mediated_signaling_pathway	11	-0.17068	-0.0040658	0.27611	0.73176
GO_bp:go_positive_regulation_of_rna_splicing	32	-0.099578	-0.0040436	0.16108	0.73177
GO_bp:go_rrna_base_methylation	8	-0.23052	-0.0046834	0.37273	0.73186
GO_bp:go_regulation_of_generation_of_precursor_metabolites_and_energy	137	-0.048243	-0.0040425	0.077986	0.73191
GO_mf:go_s_acyltransferase_activity	31	-0.10185	-0.004071	0.16462	0.73194
Curated_gene_sets:roessler_liver_cancer_metastasis_dn	50	-0.074286	-0.003769	0.12006	0.73195
GO_bp:go_sphingolipid_metabolic_process	78	-0.063136	-0.003998	0.10196	0.73211
GO_cc:go_cornified_envelope	65	-0.1019	-0.0058925	0.16456	0.73211
GO_bp:go_intraciliary_transport	51	-0.082728	-0.0042389	0.13359	0.73212
GO_bp:go_phosphatidylserine_acyl_chain_remodeling	21	-0.13203	-0.0043446	0.21314	0.73219
GO_bp:go_negative_regulation_of_fat_cell_proliferation	5	-0.38928	-0.0062529	0.62828	0.73223
GO_bp:go_nk_t_cell_activation	11	-0.1372	-0.0032683	0.22137	0.73229
GO_bp:go_regulation_of_lysosomal_protein_catabolic_process	8	-0.20521	-0.0041692	0.33105	0.73233
Curated_gene_sets:reactome_er_quality_control_compartment_erqc	21	-0.11052	-0.0036367	0.17826	0.73236
Curated_gene_sets:ongusaha_tp53_targets	34	-0.1004	-0.0042021	0.1619	0.73241
Curated_gene_sets:terao_aox4_targets_hg_up	29	-0.10833	-0.0041882	0.17467	0.73243
GO_bp:go_regulation_of_eosinophil_migration	5	-0.21662	-0.0034795	0.34887	0.73267
GO_bp:go_endoplasmic_reticulum_to_cytosol_transport	27	-0.11348	-0.0042333	0.18274	0.73269
Curated_gene_sets:thillainadesan_znf217_targets_dn	8	-0.2095	-0.0042563	0.33734	0.73271
Curated_gene_sets:reactome_prefoldin_mediated_transfer_of_substrate_to_cct_tric	28	-0.10598	-0.0040259	0.17059	0.73277
GO_cc:go_cluster_of_actin_based_cell_projections	144	-0.045231	-0.003885	0.072761	0.73291
GO_cc:go_juxtaparanode_region_of_axon	10	-0.19366	-0.0043986	0.31144	0.73296
GO_mf:go_cytokine_receptor_activity	87	-0.061543	-0.0041148	0.098975	0.73296
GO_bp:go_regulation_of_ubiquitin_dependent_protein_catabolic_process	138	-0.048644	-0.0040908	0.078085	0.73334
Curated_gene_sets:biocarta_fas_pathway	30	-0.098089	-0.0038569	0.15742	0.73338
GO_bp:go_drug_transport	204	-0.040503	-0.0041342	0.064961	0.73352
GO_mf:go_5_3_exodeoxyribonuclease_activity	7	-0.23606	-0.0044862	0.37823	0.73372
GO_bp:go_regulation_of_glycoprotein_metabolic_process	9	-0.19032	-0.004101	0.3049	0.73375
Curated_gene_sets:kenny_ctnnb1_targets_up	50	-0.085023	-0.0043137	0.13619	0.73378
GO_bp:go_dump_biosynthetic_process	4	-0.28678	-0.0041202	0.4592	0.73385
GO_bp:go_convergent_extension_involved_in_gastrulation	8	-0.20289	-0.004122	0.32488	0.73385
Curated_gene_sets:matzuk_postimplantation_and_postpartum	13	-0.13722	-0.0035533	0.21969	0.73388
Curated_gene_sets:sig_chemotaxis	40	-0.084906	-0.003854	0.13592	0.73391
GO_bp:go_regulation_of_sodium_ion_transmembrane_transporter_activity	49	-0.086952	-0.0043673	0.13919	0.73392
Curated_gene_sets:odonnell_targets_of_myc_and_tfrc_up	74	-0.06611	-0.0040779	0.10579	0.73398
GO_bp:go_gas_transport	20	-0.13735	-0.0044107	0.2196	0.73416
Curated_gene_sets:reactome_rna_polymerase_iii_transcription_initiation_from_type_1_promoter	28	-0.11409	-0.0043341	0.1824	0.73417
Curated_gene_sets:mueller_methylated_in_glioblastoma	37	-0.097571	-0.0042599	0.15598	0.73419
GO_bp:go_regulation_of_phosphatidylcholine_biosynthetic_process	5	-0.23979	-0.0038516	0.38331	0.73419
GO_bp:go_activation_of_phospholipase_d_activity	6	-0.25562	-0.0044977	0.40856	0.73422
Curated_gene_sets:kegg_riboflavin_metabolism	15	-0.13284	-0.003695	0.2123	0.73425
GO_bp:go_transcription_elongation_from_rna_polymerase_i_promoter	30	-0.12088	-0.0047532	0.19319	0.73425
GO_bp:go_oxygen_transport	15	-0.17826	-0.0049583	0.28484	0.73428
GO_bp:go_membrane_protein_ectodomain_proteolysis	39	-0.088388	-0.0039617	0.14119	0.73434
Curated_gene_sets:pid_thrombin_par1_pathway	43	-0.086143	-0.0040538	0.13751	0.73449
GO_bp:go_regulation_of_t_helper_17_cell_lineage_commitment	6	-0.21014	-0.0036975	0.33533	0.73456
Curated_gene_sets:maina_vhl_targets_dn	16	-0.14592	-0.0041915	0.23246	0.7349
Curated_gene_sets:grade_colon_vs_rectal_cancer_dn	54	-0.073048	-0.0038511	0.11636	0.73492
Curated_gene_sets:graham_cml_quiescent_vs_normal_dividing_dn	10	-0.17065	-0.0038759	0.27174	0.73499
GO_bp:go_negative_regulation_of_skeletal_muscle_cell_differentiation	6	-0.21823	-0.0038398	0.34749	0.73499
Curated_gene_sets:reactome_phospholipid_metabolism	204	-0.039464	-0.0040282	0.062838	0.735
GO_bp:go_organic_acid_metabolic_process	867	-0.019963	-0.0041276	0.031786	0.73501
GO_bp:go_regulation_of_microtubule_polymerization_or_depolymerization	71	-0.066001	-0.0039882	0.10501	0.73516
Curated_gene_sets:gaussmann_mll_af4_fusion_targets_d_dn	10	-0.18376	-0.0041737	0.2923	0.73521
Curated_gene_sets:reactome_establishment_of_sister_chromatid_cohesion	9	-0.2098	-0.0045208	0.33367	0.73524
GO_mf:go_carbon_nitrogen_lyase_activity	13	-0.18838	-0.004878	0.29946	0.73534
GO_mf:go_cholesterol_transporter_activity	20	-0.12734	-0.0040892	0.20239	0.73537
GO_bp:go_regulation_of_oxidoreductase_activity	89	-0.057855	-0.0039123	0.091949	0.73539
GO_bp:go_retrograde_axonal_transport	15	-0.12462	-0.0034661	0.19803	0.73541
GO_bp:go_negative_regulation_of_alpha_beta_t_cell_activation	36	-0.088282	-0.003802	0.14025	0.73547
GO_bp:go_norepinephrine_biosynthetic_process	6	-0.22812	-0.0040139	0.36224	0.73557
GO_bp:go_pericardium_development	20	-0.12657	-0.0040644	0.20097	0.73558
GO_bp:go_cellular_response_to_osmotic_stress	35	-0.099173	-0.0042114	0.15745	0.7356
GO_bp:go_metanephric_glomerular_mesangium_development	5	-0.31357	-0.0050367	0.49765	0.73568
GO_bp:go_digestion	131	-0.05002	-0.0040992	0.079302	0.73589
GO_bp:go_t_helper_17_type_immune_response	26	-0.11746	-0.0043001	0.18623	0.73589
GO_bp:go_regulation_of_endoplasmic_reticulum_unfolded_protein_response	25	-0.10782	-0.0038705	0.1709	0.73594
Curated_gene_sets:graham_cml_dividing_vs_normal_dividing_up	12	-0.16286	-0.0040518	0.25811	0.73596
GO_bp:go_regulation_of_glutamate_receptor_signaling_pathway	57	-0.080296	-0.0043489	0.12724	0.73599
GO_bp:go_glossopharyngeal_nerve_development	5	-0.28411	-0.0045637	0.44991	0.73614
GO_mf:go_molecular_carrier_activity	40	-0.093237	-0.0042321	0.14763	0.73616
GO_bp:go_interstrand_cross_link_repair	52	-0.083886	-0.0043401	0.13274	0.73628
GO_cc:go_endoplasmic_reticulum_quality_control_compartment	23	-0.10964	-0.0037755	0.17345	0.73634
GO_bp:go_base_conversion_or_substitution_editing	21	-0.1478	-0.0048634	0.23369	0.73646
GO_bp:go_regulation_of_gene_silencing	148	-0.04799	-0.0041783	0.07583	0.73658
GO_cc:go_glial_cell_projection	23	-0.12233	-0.0042123	0.19323	0.73665
GO_bp:go_establishment_of_organelle_localization	475	-0.026301	-0.0040675	0.041519	0.73678
Curated_gene_sets:reactome_synthesis_of_epoxy_eet_and_dihydroxyeicosatrienoic_acids_dhet	8	-0.19454	-0.0039523	0.30698	0.73686
Curated_gene_sets:biocarta_fxr_pathway	7	-0.21326	-0.0040529	0.33646	0.7369
GO_bp:go_protein_processing	201	-0.040668	-0.0041208	0.064142	0.73697
Curated_gene_sets:hatada_methylated_in_lung_cancer_dn	30	-0.092077	-0.0036205	0.1452	0.737
Curated_gene_sets:gutierrez_waldenstroems_macroglobulinemia_2	12	-0.19083	-0.0047479	0.30082	0.73708
Curated_gene_sets:wu_hbx_targets_1_dn	22	-0.11855	-0.0039926	0.18685	0.73711
Curated_gene_sets:guenther_growth_spherical_vs_adherent_dn	24	-0.10978	-0.0038613	0.17293	0.73722
Curated_gene_sets:reactome_interleukin_receptor_shc_signaling	25	-0.1089	-0.0039095	0.17154	0.73723
GO_bp:go_trna_transcription	7	-0.18685	-0.003551	0.29432	0.73723
Curated_gene_sets:zhong_response_to_azacitidine_and_tsa_dn	65	-0.070466	-0.0040747	0.11092	0.73737
GO_bp:go_regulation_of_fatty_acid_transport	25	-0.11919	-0.0042786	0.18759	0.73739
Curated_gene_sets:korkola_seminoma_dn	11	-0.19617	-0.0046731	0.30872	0.73742
Curated_gene_sets:lenaour_dendritic_cell_maturation_dn	124	-0.05083	-0.0040534	0.079989	0.73743
GO_cc:go_photoreceptor_inner_segment	49	-0.082538	-0.0041456	0.12977	0.73761
Curated_gene_sets:vernell_retinoblastoma_pathway_dn	23	-0.11699	-0.0040286	0.18392	0.73764
GO_bp:go_equilibrioception	7	-0.18079	-0.0034358	0.28419	0.73766
GO_bp:go_stem_cell_division	38	-0.090261	-0.0039935	0.14186	0.73769
GO_mf:go_signal_sequence_binding	45	-0.079695	-0.0038364	0.12523	0.73774
GO_mf:go_bmp_binding	11	-0.15799	-0.0037635	0.24789	0.73804
GO_bp:go_regulation_of_methylation_dependent_chromatin_silencing	13	-0.17742	-0.0045943	0.27837	0.73805
Curated_gene_sets:biocarta_plk3_pathway	8	-0.25645	-0.0052102	0.40232	0.73807
GO_bp:go_oocyte_maturation	25	-0.11741	-0.0042148	0.18418	0.73809
Curated_gene_sets:reactome_tryptophan_catabolism	14	-0.13158	-0.0035358	0.20633	0.73817
Curated_gene_sets:mariadason_regulated_by_histone_acetylation_up	61	-0.074757	-0.0041881	0.11722	0.73818
GO_bp:go_double_strand_break_repair_via_synthesis_dependent_strand_annealing	7	-0.20658	-0.003926	0.32385	0.73822
GO_cc:go_cell_cortex_part	169	-0.044409	-0.0041295	0.069567	0.73837
GO_bp:go_positive_regulation_of_gliogenesis	67	-0.069602	-0.004086	0.10902	0.73839
GO_bp:go_organelle_assembly	792	-0.02099	-0.0041563	0.032836	0.73867
GO_bp:go_negative_regulation_of_oxidative_stress_induced_neuron_intrinsic_apoptotic_signaling_pathway	4	-0.27838	-0.0039996	0.43547	0.73867
Curated_gene_sets:kegg_tryptophan_metabolism	37	-0.084014	-0.003668	0.13138	0.73874
GO_bp:go_actin_filament_based_movement	130	-0.04868	-0.0039742	0.076077	0.73887
Curated_gene_sets:bafna_muc4_targets_up	7	-0.20661	-0.0039266	0.32276	0.73896
Curated_gene_sets:chyla_cbfa2t3_targets_up	361	-0.030031	-0.004061	0.046886	0.73907
GO_bp:go_regulation_of_translational_fidelity	17	-0.14514	-0.0042973	0.22659	0.73908
GO_bp:go_serotonin_receptor_signaling_pathway	36	-0.10782	-0.0046433	0.1683	0.73911
Curated_gene_sets:reactome_inositol_phosphate_metabolism	45	-0.087863	-0.0042296	0.13713	0.73914
GO_bp:go_synaptic_transmission_glutamatergic	90	-0.061524	-0.0041836	0.096025	0.73914
Curated_gene_sets:reactome_ros_and_rns_production_in_phagocytes	35	-0.10774	-0.0045752	0.1681	0.73921
GO_bp:go_nuclear_migration	20	-0.1187	-0.0038118	0.18516	0.73926
GO_bp:go_negative_regulation_of_t_cell_cytokine_production	8	-0.20247	-0.0041135	0.31567	0.73936
Curated_gene_sets:iglesias_e2f_targets_up	142	-0.047061	-0.0040142	0.073366	0.73938
GO_bp:go_chromatin_organization_involved_in_regulation_of_transcription	116	-0.055649	-0.0042931	0.086701	0.73951
Curated_gene_sets:pramoonjago_sox4_targets_dn	50	-0.079626	-0.0040399	0.12404	0.73954
Curated_gene_sets:kegg_ribosome	83	-0.060926	-0.0039792	0.094889	0.73958
Curated_gene_sets:teramoto_opn_targets_cluster_3	8	-0.22392	-0.0045492	0.34869	0.73961
Curated_gene_sets:liu_prostate_cancer_up	90	-0.057306	-0.0038967	0.089227	0.73964
GO_mf:go_inositol_phosphate_phosphatase_activity	13	-0.14883	-0.0038541	0.23171	0.73967
Curated_gene_sets:kegg_porphyrin_and_chlorophyll_metabolism	40	-0.11924	-0.0054125	0.18561	0.73969
GO_bp:go_growth_hormone_secretion	15	-0.15408	-0.0042857	0.23979	0.73974
GO_bp:go_regulation_of_cellular_response_to_hypoxia	13	-0.16896	-0.0043752	0.26273	0.73991
GO_bp:go_presynaptic_endocytosis	50	-0.083425	-0.0042326	0.1297	0.73994
GO_cc:go_multivesicular_body	45	-0.083276	-0.0040088	0.1294	0.74006
Curated_gene_sets:reactome_recruitment_of_numa_to_mitotic_centrosomes	91	-0.061847	-0.0042287	0.096067	0.74014
GO_bp:go_negative_regulation_of_organelle_organization	350	-0.030883	-0.0041132	0.047959	0.74019
GO_cc:go_anchored_component_of_membrane	166	-0.051672	-0.0047624	0.080236	0.74021
Curated_gene_sets:vanharanta_uterine_fibroid_dn	65	-0.070416	-0.0040718	0.10929	0.74031
Curated_gene_sets:wotton_runx_targets_dn	29	-0.11084	-0.0042849	0.17202	0.74031
Curated_gene_sets:kondo_colon_cancer_hcp_with_h3k27me1	25	-0.11703	-0.0042013	0.18156	0.7404
GO_bp:go_positive_regulation_of_keratinocyte_differentiation	15	-0.13873	-0.0038586	0.21521	0.74041
GO_bp:go_neutral_lipid_catabolic_process	39	-0.099481	-0.0044589	0.15429	0.74045
GO_bp:go_regulation_of_amino_acid_import_across_plasma_membrane	8	-0.27146	-0.0055151	0.42097	0.74048
GO_cc:go_atpase_complex	99	-0.058679	-0.0041839	0.090971	0.74054
GO_bp:go_adenylate_cyclase_activating_g_protein_coupled_receptor_signaling_pathway	130	-0.050043	-0.0040855	0.077494	0.74078
Curated_gene_sets:lau_apoptosis_cdkn2a_dn	5	-0.23721	-0.0038103	0.36729	0.7408
Curated_gene_sets:reactome_signaling_by_wnt_in_cancer	32	-0.10561	-0.0042887	0.16341	0.74095
GO_cc:go_respiratory_chain_complex_iv	14	-0.15638	-0.0042023	0.24195	0.74096
Curated_gene_sets:reactome_cdk_mediated_phosphorylation_and_removal_of_cdc6	74	-0.07036	-0.0043401	0.10883	0.74102
GO_bp:go_adrenergic_receptor_signaling_pathway	27	-0.1053	-0.0039281	0.16257	0.7414
GO_bp:go_phosphatidylglycerol_biosynthetic_process	7	-0.29263	-0.0055613	0.45151	0.74153
Curated_gene_sets:reactome_receptor_type_tyrosine_protein_phosphatases	16	-0.13611	-0.0039099	0.21001	0.74154
GO_bp:go_positive_regulation_of_calcium_ion_transport	111	-0.053258	-0.0040196	0.08215	0.7416
Curated_gene_sets:heidenblad_amplicon_8q24_up	40	-0.094208	-0.0042762	0.1453	0.74161
Curated_gene_sets:reactome_metabolism_of_steroid_hormones	33	-0.10848	-0.0044733	0.16731	0.74162
GO_bp:go_nucleotide_excision_repair_preincision_complex_stabilization	20	-0.13743	-0.0044132	0.21188	0.74169
Curated_gene_sets:korkola_yolk_sac_tumor	60	-0.079958	-0.0044428	0.12325	0.74174
GO_bp:go_negative_regulation_of_ubiquitin_dependent_protein_catabolic_process	42	-0.091119	-0.0042379	0.14041	0.74181
GO_bp:go_positive_regulation_of_activation_of_janus_kinase_activity	7	-0.21557	-0.0040968	0.33207	0.74188
GO_bp:go_intraciliary_transport_involved_in_cilium_assembly	40	-0.096344	-0.0043731	0.1484	0.7419
Curated_gene_sets:pid_s1p_s1p4_pathway	14	-0.16756	-0.0045025	0.25798	0.74199
GO_mf:go_endodeoxyribonuclease_activity_producing_3_phosphomonoesters	12	-0.19135	-0.0047609	0.29438	0.74215
GO_mf:go_transporter_activity	1184	-0.017885	-0.0042841	0.027509	0.74219
Curated_gene_sets:pid_tcptp_pathway	43	-0.087419	-0.0041139	0.13441	0.74228
GO_bp:go_positive_regulation_of_chromatin_silencing	14	-0.17893	-0.0048082	0.27498	0.74237
Curated_gene_sets:reactome_myoclonic_epilepsy_of_lafora	9	-0.18688	-0.0040268	0.28705	0.74248
GO_cc:go_myelin_sheath_adaxonal_region	6	-0.19229	-0.0033835	0.29531	0.74252
GO_bp:go_roundabout_signaling_pathway	7	-0.26586	-0.0050527	0.40826	0.74254
Curated_gene_sets:reactome_hiv_life_cycle	147	-0.04947	-0.0042927	0.075936	0.74262
GO_bp:go_ubiquitin_recycling	9	-0.19118	-0.0041195	0.29338	0.74268
GO_mf:go_dynein_heavy_chain_binding	14	-0.18923	-0.0050849	0.29035	0.7427
GO_bp:go_stabilization_of_membrane_potential	17	-0.16413	-0.0048598	0.25176	0.74277
GO_bp:go_peptidyl_histidine_modification	10	-0.22341	-0.0050745	0.34269	0.74278
Curated_gene_sets:biocarta_ldl_pathway	6	-0.25899	-0.0045571	0.39724	0.74279
GO_mf:go_magnesium_ion_transmembrane_transporter_activity	14	-0.17214	-0.0046256	0.264	0.74281
Curated_gene_sets:phong_tnf_targets_dn	8	-0.21259	-0.004319	0.32592	0.74288
GO_bp:go_determination_of_pancreatic_left_right_asymmetry	4	-0.25691	-0.0036911	0.39381	0.74291
Curated_gene_sets:alcalay_aml_by_npm1_localization_dn	179	-0.042796	-0.0040945	0.065597	0.74293
GO_bp:go_positive_regulation_of_amyloid_beta_clearance	6	-0.24332	-0.0042813	0.37293	0.74294
GO_cc:go_azurophil_granule_lumen	89	-0.062626	-0.0042348	0.095984	0.74294
GO_bp:go_negative_regulation_of_supramolecular_fiber_organization	118	-0.052653	-0.0040966	0.08067	0.74302
Curated_gene_sets:reactome_effects_of_pip2_hydrolysis	26	-0.10352	-0.0037896	0.1585	0.74315
GO_bp:go_positive_regulation_of_dna_replication	36	-0.10076	-0.0043394	0.15428	0.74315
GO_bp:go_negative_regulation_of_cytokine_production_involved_in_immune_response	24	-0.11615	-0.0040855	0.17779	0.74321
Curated_gene_sets:reactome_vif_mediated_degradation_of_apobec3g	56	-0.084812	-0.0045532	0.1298	0.74325
GO_cc:go_germ_cell_nucleus	19	-0.1429	-0.004473	0.21868	0.74327
GO_bp:go_lysosomal_protein_catabolic_process	10	-0.20285	-0.0046074	0.31026	0.74337
GO_mf:go_trna_methyltransferase_activity	32	-0.1003	-0.0040727	0.15336	0.74343
GO_bp:go_renal_water_transport	7	-0.18784	-0.0035699	0.28712	0.74351
GO_mf:go_serotonin_receptor_activity	31	-0.11493	-0.0045935	0.17562	0.74356
Curated_gene_sets:barrier_cancer_relapse_normal_sample_dn	29	-0.099546	-0.0038485	0.15211	0.74358
GO_mf:go_oxidoreductase_activity_acting_on_the_ch_nh_group_of_donors_nad_or_nadp_as_acceptor	17	-0.14892	-0.0044093	0.22746	0.74366
Curated_gene_sets:vantveer_breast_cancer_metastasis_up	61	-0.071392	-0.0039996	0.10902	0.74372
GO_bp:go_negative_regulation_of_lipid_metabolic_process	67	-0.068852	-0.004042	0.10514	0.74372
GO_mf:go_syntaxin_binding	67	-0.070717	-0.0041515	0.10794	0.7438
GO_mf:go_cysteine_type_endopeptidase_activity_involved_in_apoptotic_process	15	-0.16619	-0.0046224	0.25359	0.74387
GO_bp:go_mrna_methylation	14	-0.15726	-0.0042258	0.23986	0.74396
GO_bp:go_microtubule_cytoskeleton_organization_involved_in_mitosis	120	-0.054268	-0.0042577	0.082714	0.74411
Curated_gene_sets:reactome_biological_oxidations	217	-0.046231	-0.0048653	0.070433	0.74421
GO_bp:go_glycerophospholipid_metabolic_process	163	-0.047667	-0.0043538	0.072549	0.74441
GO_bp:go_myeloid_progenitor_cell_differentiation	6	-0.22249	-0.0039148	0.33857	0.74445
Curated_gene_sets:lee_early_t_lymphocyte_up	100	-0.061639	-0.0044169	0.093769	0.74452
GO_mf:go_rna_polymerase_i_activity	11	-0.19769	-0.0047092	0.30072	0.74453
GO_bp:go_cofactor_metabolic_process	427	-0.029773	-0.0043711	0.045278	0.74458
Curated_gene_sets:reactome_p75ntr_recruits_signalling_complexes	12	-0.17155	-0.0042681	0.2608	0.74465
GO_bp:go_cell_cell_junction_organization	149	-0.048713	-0.0042555	0.074058	0.74465
Curated_gene_sets:gouyer_tumor_invasiveness	9	-0.19134	-0.0041231	0.29089	0.74466
Curated_gene_sets:weigel_oxidative_stress_by_tbh_and_h2o2	35	-0.10185	-0.0043249	0.1548	0.7447
GO_bp:go_amino_acid_betaine_transport	5	-0.23653	-0.0037993	0.35937	0.74478
GO_cc:go_azurophil_granule	149	-0.048201	-0.0042108	0.07321	0.74485
GO_bp:go_dorsal_ventral_neural_tube_patterning	24	-0.12806	-0.0045044	0.19438	0.74498
GO_bp:go_regulation_of_keratinocyte_differentiation	39	-0.094469	-0.0042343	0.14334	0.74506
Curated_gene_sets:reactome_disassembly_of_the_destruction_complex_and_recruitment_of_axin_to_the_membrane	30	-0.11068	-0.004352	0.16792	0.74509
GO_bp:go_pons_development	10	-0.15749	-0.0035771	0.2388	0.74521
GO_mf:go_hydroxymethyl__formyl_and_related_transferase_activity	8	-0.25299	-0.0051397	0.38357	0.74522
GO_mf:go_oxidoreductase_activity_acting_on_paired_donors_with_incorporation_or_reduction_of_molecular_oxygen_reduced_flavin_or_flavoprotein_as_one_donor_and_incorporation_of_one_atom_of_oxygen	29	-0.11912	-0.0046053	0.18056	0.74528
Curated_gene_sets:reactome_activation_of_matrix_metalloproteinases	31	-0.1162	-0.0046444	0.17612	0.7453
GO_bp:go_positive_regulation_of_mrna_splicing_via_spliceosome	18	-0.14081	-0.0042901	0.21338	0.74534
GO_bp:go_cellular_response_to_heparin	5	-0.28406	-0.0045628	0.43029	0.74542
GO_bp:go_regulation_of_vitamin_d_biosynthetic_process	9	-0.19203	-0.0041379	0.29087	0.74543
Curated_gene_sets:reactome_signalling_to_p38_via_rit_and_rin	5	-0.23799	-0.0038227	0.36042	0.74547
GO_bp:go_regulation_of_mitochondrial_outer_membrane_permeabilization_involved_in_apoptotic_signaling_pathway	43	-0.091418	-0.004302	0.13841	0.74552
Curated_gene_sets:reactome_hyaluronan_metabolism	17	-0.14795	-0.0043807	0.22399	0.74554
Curated_gene_sets:ross_aml_with_mll_fusions	75	-0.069227	-0.0042988	0.10479	0.74556
GO_bp:go_glucose_metabolic_process	111	-0.056905	-0.0042949	0.086072	0.74573
GO_cc:go_transferase_complex_transferring_phosphorus_containing_groups	240	-0.039804	-0.0044027	0.060192	0.74578
GO_bp:go_lateral_mesoderm_development	15	-0.15523	-0.0043175	0.23473	0.74579
GO_bp:go_netrin_activated_signaling_pathway	12	-0.15994	-0.0039792	0.2418	0.74583
Curated_gene_sets:biocarta_par1_pathway	19	-0.13972	-0.0043735	0.21123	0.74584
GO_bp:go_vesicle_fusion_with_endoplasmic_reticulum_golgi_intermediate_compartment_ergic_membrane	6	-0.28046	-0.0049349	0.42393	0.74587
GO_bp:go_ovulation_cycle	68	-0.074612	-0.0044125	0.11274	0.74595
GO_bp:go_pyrimidine_containing_compound_metabolic_process	22	-0.12485	-0.0042047	0.1885	0.74612
GO_bp:go_nitric_oxide_mediated_signal_transduction	28	-0.11009	-0.0041822	0.16618	0.74617
Curated_gene_sets:kegg_glycine_serine_and_threonine_metabolism	28	-0.12633	-0.0047992	0.19063	0.74624
GO_bp:go_positive_regulation_of_amino_acid_transport	16	-0.14148	-0.0040641	0.21319	0.74653
GO_cc:go_u4_snrnp	10	-0.1754	-0.003984	0.26419	0.74662
GO_cc:go_aster	7	-0.19054	-0.0036211	0.28673	0.74681
GO_mf:go_ciliary_neurotrophic_factor_receptor_activity	5	-0.22323	-0.0035856	0.33594	0.74681
GO_bp:go_elastin_catabolic_process	2	-0.49363	-0.0050152	0.74281	0.74683
Curated_gene_sets:biocarta_tnfr1_pathway	29	-0.1192	-0.0046082	0.17927	0.74693
GO_bp:go_negative_regulation_of_gluconeogenesis	16	-0.17356	-0.0049857	0.26094	0.74702
GO_bp:go_regulation_of_cytosolic_calcium_ion_concentration	332	-0.032745	-0.0042497	0.049219	0.74706
Curated_gene_sets:acevedo_liver_cancer_with_h3k9me3_dn	113	-0.060134	-0.0045791	0.090384	0.74707
Curated_gene_sets:reactome_tak1_activates_nfkb_by_phosphorylation_and_activation_of_ikks_complex	29	-0.113	-0.0043687	0.16983	0.74709
GO_bp:go_gtp_metabolic_process	14	-0.17378	-0.0046699	0.26109	0.74716
GO_bp:go_negative_regulation_of_synaptic_plasticity	5	-0.20032	-0.0032176	0.30088	0.74721
GO_bp:go_mitral_valve_development	11	-0.15604	-0.0037171	0.23436	0.74723
GO_cc:go_tertiary_granule_membrane	69	-0.078098	-0.0046524	0.11728	0.74725
GO_mf:go_phospholipase_a1_activity	6	-0.27572	-0.0048513	0.4138	0.74738
GO_bp:go_positive_regulation_of_ribosome_biogenesis	9	-0.17988	-0.0038762	0.26965	0.74764
Curated_gene_sets:kegg_pyruvate_metabolism	39	-0.095594	-0.0042847	0.14325	0.7477
GO_mf:go_protein_phosphatase_2a_binding	30	-0.11474	-0.0045116	0.17194	0.74771
Curated_gene_sets:reactome_metabolism_of_angiotensinogen_to_angiotensins	17	-0.16241	-0.0048088	0.24334	0.74774
GO_bp:go_negative_regulation_of_lamellipodium_organization	4	-0.37446	-0.00538	0.56105	0.74774
GO_mf:go_mhc_protein_complex_binding	23	-0.12737	-0.0043858	0.19073	0.74786
Curated_gene_sets:reactome_dual_incision_in_gg_ner	40	-0.10077	-0.004574	0.1508	0.74799
GO_cc:go_mll1_2_complex	25	-0.13443	-0.0048258	0.20115	0.74802
GO_bp:go_positive_regulation_of_nuclease_activity	8	-0.21455	-0.0043588	0.32098	0.74806
GO_bp:go_vascular_smooth_muscle_contraction	23	-0.13982	-0.0048146	0.20914	0.7481
Curated_gene_sets:reactome_advanced_glycosylation_endproduct_receptor_signaling	13	-0.17126	-0.0044348	0.25615	0.74812
Curated_gene_sets:lopes_methylated_in_colon_cancer_up	28	-0.096409	-0.0036624	0.14415	0.74819
GO_mf:go_g_protein_coupled_amine_receptor_activity	52	-0.08842	-0.0045747	0.13218	0.74823
GO_bp:go_metanephric_tubule_formation	6	-0.2639	-0.0046435	0.39421	0.74839
GO_bp:go_interleukin_10_production	47	-0.085959	-0.0042287	0.12824	0.74865
GO_bp:go_eosinophil_chemotaxis	20	-0.16464	-0.005287	0.24545	0.74881
Curated_gene_sets:biocarta_nkcells_pathway	21	-0.15541	-0.0051138	0.23164	0.74885
Curated_gene_sets:riz_erythroid_differentiation_6hr	37	-0.10447	-0.0045612	0.15568	0.74891
GO_bp:go_regulation_of_microtubule_polymerization	44	-0.088006	-0.0041893	0.13109	0.74898
GO_bp:go_calcium_ion_transmembrane_import_into_cytosol	132	-0.051216	-0.0042131	0.076241	0.74913
GO_cc:go_organellar_small_ribosomal_subunit	29	-0.12527	-0.0048431	0.18631	0.74932
GO_bp:go_ribosomal_large_subunit_biogenesis	68	-0.072367	-0.0042798	0.10755	0.74947
GO_bp:go_v_d_j_recombination	13	-0.17596	-0.0045565	0.26145	0.74953
GO_bp:go_regulation_of_histone_h4_acetylation	13	-0.16304	-0.004222	0.24197	0.74978
GO_bp:go_cell_proliferation_in_hindbrain	16	-0.14997	-0.0043081	0.22252	0.74983
Curated_gene_sets:dorn_adenovirus_infection_12hr_up	28	-0.10652	-0.0040466	0.158	0.7499
GO_cc:go_intraciliary_transport_particle	28	-0.12447	-0.0047283	0.18458	0.74994
GO_bp:go_meiotic_cytokinesis	6	-0.27457	-0.0048311	0.40711	0.74997
GO_mf:go_fucose_binding	5	-0.30722	-0.0049348	0.45546	0.75
Curated_gene_sets:rhein_all_glucocorticoid_therapy_dn	347	-0.033024	-0.0043799	0.048957	0.75002
GO_bp:go_smooth_muscle_contraction	104	-0.058178	-0.004251	0.086208	0.75011
Curated_gene_sets:marchini_trabectedin_resistance_up	17	-0.14486	-0.0042892	0.21461	0.75015
Curated_gene_sets:biocarta_pml_pathway	17	-0.15068	-0.0044615	0.2232	0.75019
Curated_gene_sets:reactome_conversion_from_apc_c:cdc20_to_apc_c:cdh1_in_late_anaphase	19	-0.12794	-0.0040046	0.18935	0.75037
GO_bp:go_regulation_of_integrin_mediated_signaling_pathway	10	-0.18997	-0.0043148	0.28111	0.75041
GO_mf:go_extracellular_matrix_protein_binding	5	-0.24098	-0.0038707	0.35653	0.75044
GO_bp:go_organic_acid_biosynthetic_process	282	-0.035772	-0.0042843	0.052918	0.75047
Curated_gene_sets:kegg_intestinal_immune_network_for_iga_production	44	-0.094131	-0.0044808	0.13921	0.75052
Curated_gene_sets:korkola_embryonal_carcinoma_dn	12	-0.19519	-0.0048564	0.28863	0.75056
Curated_gene_sets:gratias_retinoblastoma_16q24	18	-0.16974	-0.0051715	0.25077	0.75075
GO_bp:go_positive_regulation_of_intrinsic_apoptotic_signaling_pathway	54	-0.085904	-0.0045289	0.12691	0.75076
Curated_gene_sets:sarrio_epithelial_mesenchymal_transition_dn	147	-0.049547	-0.0042994	0.073127	0.75096
Curated_gene_sets:reactome_thrombin_signalling_through_proteinase_activated_receptors_pars	32	-0.10472	-0.0042524	0.15453	0.75101
GO_mf:go_histone_methyltransferase_activity_h3_k36_specific_	8	-0.23895	-0.0048546	0.35258	0.75102
GO_bp:go_positive_regulation_of_blood_vessel_remodeling	2	-1.0833	-0.011006	1.5982	0.75105
Curated_gene_sets:mullighan_mll_signature_2_dn	268	-0.036155	-0.0042228	0.053297	0.75123
Curated_gene_sets:reactome_endogenous_sterols	27	-0.11334	-0.0042282	0.16706	0.75125
Curated_gene_sets:wang_clim2_targets_up	220	-0.039176	-0.0041509	0.057738	0.75127
Curated_gene_sets:torchia_targets_of_ewsr1_fli1_fusion_top20_up	18	-0.1424	-0.0043385	0.20977	0.75138
GO_bp:go_negative_regulation_of_lymphocyte_apoptotic_process	30	-0.10037	-0.0039464	0.14781	0.75143
GO_bp:go_regulation_of_tissue_remodeling	68	-0.070345	-0.0041602	0.10357	0.75148
Curated_gene_sets:browne_hcmv_infection_12hr_up	107	-0.059453	-0.0044061	0.087529	0.7515
Curated_gene_sets:stambolsky_bound_by_mutated_tp53	16	-0.15354	-0.0044107	0.22601	0.75154
Curated_gene_sets:biocarta_efp_pathway	16	-0.12864	-0.0036952	0.18922	0.75169
Curated_gene_sets:lee_liver_cancer_myc_tgfa_dn	60	-0.080522	-0.0044741	0.11844	0.7517
GO_bp:go_regulation_of_odontogenesis	25	-0.13095	-0.0047008	0.19257	0.75174
GO_bp:go_regulation_of_high_density_lipoprotein_particle_clearance	3	-0.4887	-0.0060808	0.71845	0.75181
GO_cc:go_cytoplasmic_region	474	-0.028963	-0.0044745	0.042573	0.75184
GO_bp:go_nucleotide_salvage	14	-0.21144	-0.0056819	0.31075	0.75187
Curated_gene_sets:reactome_phenylalanine_metabolism	6	-0.21219	-0.0037335	0.31165	0.75201
Curated_gene_sets:biocarta_skp2e2f_pathway	10	-0.19208	-0.0043627	0.28211	0.75202
GO_bp:go_interleukin_6_biosynthetic_process	22	-0.1398	-0.0047084	0.2053	0.75205
GO_cc:go_specific_granule	154	-0.049058	-0.0043564	0.072036	0.75206
Curated_gene_sets:reactome_export_of_viral_ribonucleoproteins_from_nucleus	33	-0.098411	-0.0040581	0.1445	0.75207
GO_bp:go_positive_regulation_of_cd4_positive_alpha_beta_t_cell_activation	32	-0.10513	-0.0042689	0.15431	0.75214
GO_bp:go_negative_regulation_of_signaling_receptor_activity	54	-0.082486	-0.0043487	0.12104	0.75221
Curated_gene_sets:ding_lung_cancer_expression_by_copy_number	100	-0.065898	-0.0047221	0.096656	0.7523
GO_bp:go_metaphase_anaphase_transition_of_cell_cycle	56	-0.081076	-0.0043526	0.1189	0.75234
Curated_gene_sets:smid_breast_cancer_relapse_in_bone_dn	282	-0.037232	-0.0044591	0.054589	0.75239
GO_bp:go_virion_attachment_to_host_cell	9	-0.22392	-0.004825	0.32815	0.75249
Curated_gene_sets:reactome_eicosanoid_ligand_binding_receptors	15	-0.17296	-0.0048108	0.25334	0.7526
GO_bp:go_histone_mrna_catabolic_process	12	-0.1881	-0.0046799	0.27528	0.75278
Curated_gene_sets:west_adrenocortical_tumor_up	293	-0.035973	-0.0043903	0.052636	0.75283
GO_bp:go_protein_localization_to_membrane	589	-0.025253	-0.0043356	0.036944	0.75286
GO_bp:go_toll_like_receptor_7_signaling_pathway	6	-0.20885	-0.0036748	0.3055	0.75289
GO_bp:go_intrinsic_apoptotic_signaling_pathway	274	-0.037001	-0.0043691	0.054089	0.75303
Curated_gene_sets:myllykangas_amplification_hot_spot_6	6	-0.24582	-0.0043253	0.35907	0.7532
GO_bp:go_postsynaptic_density_assembly	18	-0.13925	-0.0042424	0.2033	0.7533
Curated_gene_sets:reactome_phase_2_plateau_phase	25	-0.13191	-0.0047356	0.1925	0.75341
Curated_gene_sets:reactome_activated_ntrk2_signals_through_cdk5	6	-0.24102	-0.0042408	0.35165	0.75344
GO_mf:go_serine_type_exopeptidase_activity	9	-0.16669	-0.0035918	0.24321	0.75344
GO_bp:go_t_cell_activation_via_t_cell_receptor_contact_with_antigen_bound_to_mhc_molecule_on_antigen_presenting_cell	8	-0.21977	-0.0044649	0.3205	0.75355
GO_bp:go_regulation_of_polysaccharide_metabolic_process	41	-0.10008	-0.0045992	0.14583	0.75373
GO_bp:go_positive_regulation_of_macroautophagy	64	-0.07862	-0.0045112	0.11454	0.75376
Curated_gene_sets:wilson_proteases_at_tumor_bone_interface_up	20	-0.15744	-0.0050558	0.22932	0.75381
Curated_gene_sets:oswald_hematopoietic_stem_cell_in_collagen_gel_dn	263	-0.038933	-0.0045053	0.056656	0.75401
GO_bp:go_cd4_positive_alpha_beta_t_cell_proliferation	8	-0.1721	-0.0034964	0.25044	0.75401
GO_cc:go_neuron_projection_terminus	130	-0.054106	-0.0044172	0.078677	0.75417
GO_cc:go_female_pronucleus	8	-0.29853	-0.006065	0.43408	0.75418
Curated_gene_sets:moserle_ifna_response	31	-0.10821	-0.0043251	0.15719	0.7544
GO_bp:go_glycoside_catabolic_process	8	-0.2555	-0.0051909	0.37112	0.75441
Curated_gene_sets:martens_tretinoin_response_dn	762	-0.023975	-0.0046604	0.034812	0.75449
GO_bp:go_fructose_6_phosphate_metabolic_process	9	-0.2067	-0.004454	0.3	0.75458
Curated_gene_sets:takeda_targets_of_nup98_hoxa9_fusion_16d_up	168	-0.048746	-0.0045195	0.070698	0.75474
GO_bp:go_positive_regulation_of_protein_polyubiquitination	11	-0.18484	-0.004403	0.26806	0.75475
GO_bp:go_free_ubiquitin_chain_polymerization	6	-0.23906	-0.0042064	0.34665	0.75478
Curated_gene_sets:reactome_muscarinic_acetylcholine_receptors	5	-0.26015	-0.0041788	0.37721	0.75479
GO_bp:go_leukotriene_biosynthetic_process	10	-0.22396	-0.0050868	0.32469	0.75482
Curated_gene_sets:verhaak_glioblastoma_proneural	159	-0.049126	-0.0044321	0.071215	0.75484
GO_bp:go_negative_regulation_of_interleukin_1_beta_production	22	-0.12784	-0.0043056	0.18529	0.75489
GO_bp:go_glycerolipid_metabolic_process	216	-0.042421	-0.0044541	0.061479	0.7549
GO_bp:go_cell_activation_involved_in_immune_response	679	-0.024915	-0.0045818	0.036097	0.75497
GO_cc:go_cd95_death_inducing_signaling_complex	6	-0.20532	-0.0036127	0.29724	0.75513
GO_mf:go_dystroglycan_binding	9	-0.215	-0.0046328	0.31122	0.75515
GO_bp:go_negative_regulation_of_interleukin_12_production	15	-0.13815	-0.0038424	0.19997	0.75516
GO_bp:go_response_to_leptin	21	-0.13332	-0.0043868	0.19289	0.75526
GO_cc:go_xy_body	12	-0.18096	-0.0045022	0.26179	0.75528
GO_cc:go_cul5_ring_ubiquitin_ligase_complex	6	-0.26618	-0.0046835	0.38499	0.75533
Curated_gene_sets:kegg_glycosaminoglycan_degradation	20	-0.14531	-0.0046663	0.21011	0.75539
Curated_gene_sets:reactome_met_interacts_with_tns_proteins	5	-0.25441	-0.0040865	0.36772	0.75548
GO_bp:go_phenol_containing_compound_metabolic_process	56	-0.082162	-0.0044109	0.11865	0.75568
GO_bp:go_positive_regulation_of_muscle_cell_apoptotic_process	26	-0.10511	-0.0038479	0.15177	0.75569
GO_mf:go_dipeptidase_activity	16	-0.15879	-0.0045615	0.22917	0.75581
Curated_gene_sets:lee_metastasis_and_rna_processing_up	16	-0.15516	-0.0044572	0.22384	0.75589
GO_bp:go_peptidyl_cysteine_modification	44	-0.09988	-0.0047544	0.14409	0.7559
GO_bp:go_chemical_synaptic_transmission_postsynaptic	103	-0.060958	-0.0044329	0.087933	0.75591
GO_bp:go_positive_regulation_of_ruffle_assembly	15	-0.13849	-0.0038519	0.19973	0.75596
GO_bp:go_response_to_dexamethasone	42	-0.087249	-0.0040579	0.12578	0.75605
GO_mf:go_carbonyl_reductase_nadph_activity	5	-0.25011	-0.0040175	0.36054	0.75606
GO_bp:go_glycosphingolipid_biosynthetic_process	25	-0.12031	-0.0043191	0.17341	0.7561
Curated_gene_sets:reactome_synthesis_of_pi	5	-0.29738	-0.0047767	0.42855	0.75613
GO_bp:go_monocarboxylic_acid_metabolic_process	455	-0.029918	-0.0045308	0.043111	0.75615
Curated_gene_sets:onder_cdh1_targets_1_up	131	-0.053661	-0.0043975	0.07731	0.75618
GO_bp:go_negative_regulation_of_endoplasmic_reticulum_stress_induced_intrinsic_apoptotic_signaling_pathway	19	-0.14479	-0.0045322	0.20861	0.75618
GO_bp:go_sensory_perception_of_light_stimulus	199	-0.044188	-0.0044554	0.063633	0.75628
GO_bp:go_signal_release	442	-0.0295	-0.0044047	0.042481	0.75629
GO_cc:go_activin_receptor_complex	7	-0.29213	-0.0055519	0.42068	0.75629
GO_bp:go_regulation_of_cell_communication_by_electrical_coupling	12	-0.16645	-0.0041412	0.23959	0.75638
GO_bp:go_negative_regulation_of_dendritic_spine_morphogenesis	5	-0.21408	-0.0034387	0.30805	0.75645
Curated_gene_sets:schmidt_por_targets_in_limb_bud_up	25	-0.13633	-0.004894	0.19605	0.75658
GO_bp:go_cardiac_ventricle_formation	10	-0.17621	-0.0040022	0.25283	0.75707
Curated_gene_sets:schuetz_breast_cancer_ductal_invasive_dn	83	-0.067917	-0.0044358	0.097394	0.7572
GO_bp:go_maturation_of_lsu_rrna_from_tricistronic_rrna_transcript_ssu_rrna_5_8s_rrna_lsu_rrna_	13	-0.18358	-0.0047537	0.26322	0.75723
GO_bp:go_positive_regulation_of_endoplasmic_reticulum_stress_induced_intrinsic_apoptotic_signaling_pathway	10	-0.18911	-0.0042952	0.2711	0.75726
Curated_gene_sets:sasai_targets_of_cxcr6_and_ptch1_up	12	-0.18144	-0.0045143	0.26009	0.75729
Curated_gene_sets:claus_pgr_positive_meningioma_dn	12	-0.17374	-0.0043225	0.24898	0.75734
GO_bp:go_membrane_to_membrane_docking	4	-0.25981	-0.0037328	0.37233	0.75734
GO_bp:go_icosanoid_catabolic_process	5	-0.29499	-0.0047384	0.42273	0.75735
GO_bp:go_regulation_of_cellular_response_to_macrophage_colony_stimulating_factor_stimulus	5	-0.29161	-0.0046841	0.41771	0.75744
Curated_gene_sets:scian_inversed_targets_of_tp53_and_tp73_dn	28	-0.12217	-0.0046413	0.17478	0.75773
GO_bp:go_dna_modification	107	-0.063457	-0.0047028	0.090748	0.7578
GO_bp:go_neuron_fate_determination	9	-0.18169	-0.003915	0.25979	0.75783
GO_bp:go_pyrimidine_nucleotide_metabolic_process	6	-0.25021	-0.0044025	0.35749	0.758
GO_bp:go_smooth_muscle_cell_apoptotic_process	23	-0.11728	-0.0040385	0.16752	0.75806
Curated_gene_sets:semba_fhit_targets_dn	9	-0.23661	-0.0050986	0.33789	0.75811
GO_bp:go_negative_regulation_of_glucose_import	12	-0.18366	-0.0045693	0.26192	0.7584
Curated_gene_sets:reactome_serotonin_receptors	11	-0.21035	-0.0050108	0.29995	0.75843
GO_bp:go_sterol_homeostasis	77	-0.067328	-0.0042361	0.095994	0.75846
Curated_gene_sets:lui_thyroid_cancer_cluster_1	49	-0.091667	-0.0046042	0.13068	0.75849
GO_bp:go_positive_regulation_of_notch_signaling_pathway	48	-0.086126	-0.0042816	0.12271	0.75862
Curated_gene_sets:dorn_adenovirus_infection_32hr_up	10	-0.21374	-0.0048546	0.30437	0.75872
GO_bp:go_t_cell_selection	47	-0.092	-0.0045258	0.13095	0.75882
Curated_gene_sets:wu_hbx_targets_2_up	22	-0.13711	-0.0046177	0.19511	0.75888
Curated_gene_sets:kegg_renin_angiotensin_system	16	-0.15967	-0.0045867	0.22712	0.75898
GO_bp:go_negative_regulation_of_tumor_necrosis_factor_mediated_signaling_pathway	20	-0.13187	-0.0042346	0.1875	0.75906
Curated_gene_sets:reactome_ficolins_bind_to_repetitive_carbohydrate_structures_on_the_target_cell_surface	5	-0.42707	-0.0068598	0.60677	0.75923
GO_bp:go_regulation_of_receptor_recycling	23	-0.1256	-0.0043249	0.17838	0.75931
GO_cc:go_neuron_projection_cytoplasm	77	-0.071232	-0.0044818	0.10115	0.75935
GO_mf:go_mechanosensitive_ion_channel_activity	14	-0.16427	-0.0044143	0.23317	0.75944
Curated_gene_sets:reactome_acyl_chain_remodelling_of_ps	22	-0.14707	-0.0049532	0.20868	0.75952
GO_bp:go_negative_regulation_of_microtubule_polymerization_or_depolymerization	31	-0.10843	-0.004334	0.15384	0.75954
GO_mf:go_transmitter_gated_channel_activity	56	-0.094927	-0.0050962	0.13465	0.75959
GO_bp:go_negative_regulation_of_proteolysis	316	-0.037353	-0.0047314	0.05295	0.75972
GO_bp:go_regulation_of_podosome_assembly	14	-0.1765	-0.0047429	0.25008	0.75983
GO_mf:go_ubiquitin_like_protein_conjugating_enzyme_binding	37	-0.1048	-0.0045756	0.14847	0.75986
GO_bp:go_mammalian_oogenesis_stage	6	-0.25117	-0.0044195	0.35547	0.76008
GO_cc:go_organelle_membrane_contact_site	18	-0.14003	-0.0042661	0.19809	0.76017
Curated_gene_sets:reactome_activation_of_ampk_downstream_of_nmdars	28	-0.11062	-0.0042023	0.15647	0.76019
GO_bp:go_regulation_of_protein_adp_ribosylation	9	-0.21078	-0.0045419	0.29787	0.7604
GO_bp:go_apoptotic_mitochondrial_changes	115	-0.05857	-0.0044991	0.082768	0.76041
Curated_gene_sets:meissner_npc_hcp_with_h3k27me3	79	-0.070278	-0.0044786	0.099309	0.76042
GO_bp:go_otolith_development	8	-0.22602	-0.0045919	0.31933	0.76045
Curated_gene_sets:reactome_interleukin_20_family_signaling	26	-0.13413	-0.0049102	0.18935	0.76063
GO_mf:go_benzodiazepine_receptor_activity	9	-0.24982	-0.0053832	0.3526	0.76068
Curated_gene_sets:flechner_pbl_kidney_transplant_rejected_vs_ok_dn	48	-0.092477	-0.0045973	0.13041	0.76087
GO_bp:go_growth_plate_cartilage_morphogenesis	19	-0.13929	-0.0043599	0.1964	0.7609
GO_cc:go_kainate_selective_glutamate_receptor_complex	5	-0.2992	-0.0048059	0.42154	0.76107
GO_mf:go_kainate_selective_glutamate_receptor_activity	5	-0.2992	-0.0048059	0.42154	0.76107
Curated_gene_sets:reactome_cristae_formation	27	-0.1242	-0.0046334	0.17494	0.76114
Curated_gene_sets:reactome_cooperation_of_pdcl_phlp1_and_tric_cct_in_g_protein_beta_folding	42	-0.10176	-0.0047326	0.1432	0.76132
GO_bp:go_cellular_response_to_ph	18	-0.14976	-0.0045628	0.21068	0.76141
GO_bp:go_inorganic_ion_transmembrane_transport	775	-0.023995	-0.0047021	0.033752	0.76143
Curated_gene_sets:mattioli_mgus_vs_pcl	98	-0.067432	-0.0047838	0.09481	0.76152
Curated_gene_sets:kegg_valine_leucine_and_isoleucine_degradation	43	-0.10608	-0.0049919	0.14914	0.76153
GO_bp:go_dicarboxylic_acid_biosynthetic_process	12	-0.16904	-0.0042057	0.23761	0.76158
GO_bp:go_negative_regulation_of_gene_silencing	32	-0.12051	-0.0048935	0.16934	0.76164
GO_bp:go_cellular_response_to_external_stimulus	320	-0.035273	-0.0044957	0.04954	0.76177
Curated_gene_sets:reactome_fanconi_anemia_pathway	38	-0.11392	-0.0050403	0.15998	0.76179
Curated_gene_sets:rutella_response_to_hgf_vs_csf2rb_and_il4_up	398	-0.031437	-0.0044593	0.044136	0.76185
Curated_gene_sets:ruan_response_to_tnf_troglitazone_dn	37	-0.09849	-0.0043	0.13826	0.76187
GO_bp:go_exocytic_process	79	-0.07038	-0.0044851	0.098778	0.76192
Curated_gene_sets:harris_brain_cancer_progenitors	40	-0.094709	-0.004299	0.13291	0.76194
GO_cc:go_cytosolic_large_ribosomal_subunit	56	-0.080463	-0.0043197	0.11284	0.76209
GO_bp:go_ketone_body_biosynthetic_process	9	-0.24229	-0.005221	0.3397	0.76215
GO_mf:go_retinoid_x_receptor_binding	16	-0.16404	-0.0047121	0.2299	0.76223
GO_bp:go_meiotic_dna_double_strand_break_processing	5	-0.27348	-0.0043929	0.38324	0.76226
GO_mf:go_ubiquitin_like_protein_transferase_activity	386	-0.033336	-0.0046582	0.046701	0.76232
GO_bp:go_metencephalon_development	104	-0.06068	-0.0044339	0.085001	0.76234
GO_bp:go_atrial_cardiac_muscle_cell_to_av_node_cell_signaling	17	-0.16708	-0.0049471	0.23404	0.76235
GO_mf:go_thyroid_hormone_receptor_binding	27	-0.11957	-0.0044606	0.16746	0.76238
GO_bp:go_negative_regulation_of_cold_induced_thermogenesis	45	-0.10183	-0.004902	0.14258	0.76244
Curated_gene_sets:biocarta_ctbp1_pathway	8	-0.17635	-0.0035828	0.24687	0.76248
GO_bp:go_cristae_formation	28	-0.12437	-0.0047246	0.17406	0.76253
GO_bp:go_protein_o_linked_glycosylation_via_serine	10	-0.21919	-0.0049785	0.30666	0.76262
GO_cc:go_mks_complex	13	-0.17268	-0.0044715	0.24153	0.76267
GO_bp:go_regulation_of_peptidyl_serine_phosphorylation_of_stat_protein	23	-0.21811	-0.0075105	0.30489	0.7628
Curated_gene_sets:reactome_cytosolic_sulfonation_of_small_molecules	24	-0.16502	-0.0058044	0.23055	0.76292
GO_cc:go_sarcoplasmic_reticulum_lumen	8	-0.2075	-0.0042156	0.28988	0.76294
GO_bp:go_negative_regulation_of_steroid_metabolic_process	25	-0.12913	-0.0046355	0.18036	0.76298
GO_bp:go_maturation_of_lsu_rrna	19	-0.14987	-0.0046911	0.20932	0.763
GO_bp:go_olfactory_behavior	10	-0.22624	-0.0051386	0.31595	0.76301
GO_cc:go_glutamatergic_synapse	331	-0.035197	-0.0045611	0.049095	0.76328
GO_mf:go_nucleoside_diphosphatase_activity	12	-0.19802	-0.0049267	0.27608	0.76339
Curated_gene_sets:kegg_cell_cycle	122	-0.058921	-0.0046609	0.082113	0.76348
Curated_gene_sets:kinney_dnmt1_methylation_targets	14	-0.18807	-0.0050537	0.26206	0.76351
GO_cc:go_scf_ubiquitin_ligase_complex	62	-0.085996	-0.004857	0.11981	0.76355
GO_bp:go_positive_regulation_of_membrane_permeability	61	-0.079151	-0.0044343	0.11024	0.76362
Curated_gene_sets:reactome_peptide_hormone_metabolism	87	-0.06847	-0.004578	0.095358	0.76363
Curated_gene_sets:ly_aging_middle_dn	16	-0.20057	-0.0057615	0.27922	0.76371
GO_cc:go_chromaffin_granule	8	-0.20379	-0.0041402	0.28367	0.76374
GO_bp:go_interleukin_17_production	29	-0.1163	-0.0044961	0.16188	0.76375
GO_bp:go_response_to_iron_iii_ion	4	-0.38739	-0.0055658	0.53898	0.76385
GO_bp:go_histone_h4_r3_methylation	6	-0.30121	-0.0052999	0.41884	0.76397
Curated_gene_sets:ruan_response_to_tnf_up	12	-0.2293	-0.005705	0.3188	0.764
GO_bp:go_nitric_oxide_biosynthetic_process	64	-0.078935	-0.0045293	0.10971	0.76408
Curated_gene_sets:gazda_diamond_blackfan_anemia_progenitor_dn	58	-0.081544	-0.004455	0.11332	0.76411
GO_bp:go_negative_regulation_of_lipoprotein_lipase_activity	6	-0.29564	-0.0052019	0.41051	0.76429
GO_cc:go_hfe_transferrin_receptor_complex	8	-0.27898	-0.0056679	0.38737	0.76429
GO_bp:go_hepatocyte_growth_factor_receptor_signaling_pathway	16	-0.17532	-0.0050362	0.24341	0.76431
Curated_gene_sets:takeda_targets_of_nup98_hoxa9_fusion_3d_up	176	-0.049831	-0.0047279	0.069094	0.7646
GO_bp:go_complement_activation_alternative_pathway	13	-0.15271	-0.0039543	0.21172	0.76462
GO_bp:go_coenzyme_catabolic_process	13	-0.21958	-0.005686	0.3044	0.76464
Curated_gene_sets:reactome_metabolism_of_amino_acids_and_derivatives	360	-0.03526	-0.0047616	0.048878	0.76466
GO_mf:go_nadplus_binding	14	-0.16649	-0.0044739	0.23062	0.76482
Curated_gene_sets:reactome_nuclear_pore_complex_npc_disassembly	36	-0.10475	-0.0045113	0.1451	0.76483
GO_bp:go_postsynaptic_specialization_assembly	21	-0.13819	-0.0045473	0.19135	0.76491
GO_cc:go_intrinsic_component_of_vacuolar_membrane	4	-0.35475	-0.0050968	0.49109	0.76496
GO_bp:go_notochord_morphogenesis	9	-0.22618	-0.0048738	0.31309	0.76497
GO_bp:go_negative_regulation_of_interleukin_1_production	28	-0.11681	-0.0044374	0.16168	0.76499
Curated_gene_sets:kim_response_to_tsa_and_decitabine_dn	8	-0.23688	-0.0048125	0.32783	0.76502
GO_bp:go_keratinization	223	-0.074104	-0.0079044	0.10242	0.76531
GO_bp:go_pteridine_containing_compound_biosynthetic_process	14	-0.17284	-0.0046447	0.2388	0.7654
Curated_gene_sets:yagi_aml_relapse_prognosis	33	-0.12714	-0.0052426	0.17558	0.7655
Curated_gene_sets:kim_mycl1_amplification_targets_up	13	-0.17026	-0.0044089	0.23508	0.76554
GO_bp:go_sterol_transport	94	-0.065129	-0.0045255	0.089919	0.76555
Curated_gene_sets:ito_pttg1_targets_up	12	-0.17487	-0.0043506	0.24131	0.76566
GO_bp:go_positive_regulation_of_chromatin_organization	95	-0.070593	-0.0049311	0.097402	0.76569
Curated_gene_sets:reactome_protein_folding	100	-0.066485	-0.0047642	0.091722	0.76572
GO_cc:go_escrt_iii_complex	11	-0.18057	-0.0043014	0.24912	0.76572
GO_bp:go_positive_regulation_of_muscle_cell_differentiation	85	-0.065817	-0.0043499	0.090701	0.76596
GO_bp:go_cellular_amino_acid_metabolic_process	281	-0.040082	-0.0047921	0.055187	0.76616
GO_bp:go_macrophage_differentiation	39	-0.10144	-0.0045469	0.13966	0.76619
GO_mf:go_ubiquitination_like_modification_dependent_protein_binding	10	-0.21802	-0.0049518	0.30001	0.76629
GO_mf:go_c_acetyltransferase_activity	5	-0.37641	-0.0060462	0.51795	0.7663
Curated_gene_sets:reactome_ion_channel_transport	172	-0.050453	-0.0047326	0.069416	0.76633
GO_bp:go_rrna_containing_ribonucleoprotein_complex_export_from_nucleus	16	-0.167	-0.0047971	0.22966	0.76643
GO_cc:go_mitochondria_associated_endoplasmic_reticulum_membrane	11	-0.20804	-0.0049556	0.28603	0.76648
Curated_gene_sets:caffarel_response_to_thc_8hr_3_dn	9	-0.2326	-0.0050122	0.31975	0.76652
GO_bp:go_neural_tube_development	157	-0.051079	-0.0045795	0.07016	0.7667
Curated_gene_sets:frasor_response_to_estradiol_dn	72	-0.068533	-0.0041701	0.094126	0.76672
Curated_gene_sets:reactome_mitochondrial_fatty_acid_beta_oxidation	36	-0.10233	-0.0044071	0.14049	0.7668
GO_bp:go_response_to_xenobiotic_stimulus	274	-0.039975	-0.0047202	0.054874	0.76684
Curated_gene_sets:mahadevan_gist_morphological_switch	15	-0.15504	-0.0043123	0.21279	0.76687
GO_bp:go_phospholipid_efflux	12	-0.19098	-0.0047516	0.26189	0.76707
Curated_gene_sets:schaeffer_prostate_development_and_cancer_box1_dn	10	-0.21086	-0.0047893	0.28908	0.76712
GO_bp:go_regulation_of_postsynaptic_cytosolic_calcium_ion_concentration	10	-0.1996	-0.0045336	0.27357	0.76718
GO_bp:go_regulation_of_proteasomal_ubiquitin_dependent_protein_catabolic_process	113	-0.063491	-0.0048347	0.086967	0.76731
GO_cc:go_cytoskeleton_of_presynaptic_active_zone	6	-0.30174	-0.0053092	0.41323	0.76736
GO_bp:go_negative_regulation_of_type_i_interferon_production	42	-0.088806	-0.0041303	0.1216	0.76739
GO_bp:go_positive_regulation_of_t_cell_receptor_signaling_pathway	13	-0.19078	-0.0049402	0.2612	0.76742
GO_mf:go_monooxygenase_activity	95	-0.072631	-0.0050735	0.099424	0.76746
GO_bp:go_n_terminal_protein_amino_acid_acetylation	17	-0.18449	-0.0054626	0.25249	0.76751
GO_cc:go_intrinsic_component_of_postsynaptic_membrane	119	-0.061983	-0.0048428	0.084827	0.76751
GO_mf:go_phosphatidylinositol_transporter_activity	7	-0.23174	-0.0044041	0.31704	0.76758
GO_bp:go_positive_regulation_of_apoptotic_process_involved_in_morphogenesis	5	-0.2451	-0.003937	0.33481	0.76793
GO_bp:go_positive_regulation_of_apoptotic_process_involved_in_development	5	-0.2451	-0.003937	0.33481	0.76793
Curated_gene_sets:aujla_il22_and_il17a_signaling	11	-0.22806	-0.0054326	0.31151	0.76794
Curated_gene_sets:amit_serum_response_40_mcf10a	30	-0.13386	-0.0052632	0.18282	0.76797
Curated_gene_sets:reactome_ticam1_rip1_mediated_ikk_complex_recruitment	18	-0.15934	-0.0048545	0.21761	0.76797
Curated_gene_sets:biocarta_tert_pathway	8	-0.26037	-0.0052899	0.35554	0.76801
GO_bp:go_nadp_metabolic_process	11	-0.19968	-0.0047567	0.27254	0.76812
GO_bp:go_response_to_antineoplastic_agent	91	-0.064662	-0.0044212	0.088222	0.7682
Curated_gene_sets:korkola_embryonic_carcinoma_vs_seminoma_up	18	-0.13869	-0.0042254	0.18915	0.76828
Curated_gene_sets:reactome_infectious_disease	370	-0.035135	-0.0048088	0.047905	0.76835
GO_cc:go_prc1_complex	15	-0.18136	-0.0050444	0.24722	0.76839
Curated_gene_sets:khetchoumian_trim24_targets_dn	7	-0.26537	-0.0050432	0.36167	0.76844
GO_bp:go_glomerular_mesangial_cell_differentiation	5	-0.28357	-0.0045548	0.38631	0.76853
GO_bp:go_spindle_elongation	9	-0.21782	-0.0046936	0.29669	0.76857
GO_bp:go_detection_of_mechanical_stimulus	41	-0.1008	-0.004632	0.13723	0.76867
GO_bp:go_receptor_mediated_virion_attachment_to_host_cell	4	-0.33759	-0.0048503	0.45959	0.76869
GO_mf:go_structural_constituent_of_synapse	14	-0.17992	-0.0048347	0.24488	0.76874
GO_bp:go_negative_regulation_of_epidermal_cell_differentiation	13	-0.17254	-0.0044678	0.23478	0.76878
Curated_gene_sets:valk_aml_cluster_12	25	-0.14278	-0.0051258	0.19419	0.76891
GO_bp:go_protein_kinase_c_activating_g_protein_coupled_receptor_signaling_pathway	27	-0.1221	-0.0045551	0.16604	0.76895
Curated_gene_sets:sartipy_normal_at_insulin_resistance_dn	18	-0.17067	-0.0051998	0.23203	0.76899
GO_bp:go_positive_regulation_of_t_cell_mediated_cytotoxicity	25	-0.13262	-0.0047609	0.1802	0.76912
GO_cc:go_voltage_gated_sodium_channel_complex	14	-0.18117	-0.0048685	0.24598	0.76929
Curated_gene_sets:reactome_apc_c:cdh1_mediated_degradation_of_cdc20_and_other_apc_c:cdh1_targeted_proteins_in_late_mitosis_early_g1	74	-0.081437	-0.0050234	0.11056	0.76931
GO_bp:go_positive_regulation_of_transcription_initiation_from_rna_polymerase_ii_promoter	18	-0.14772	-0.0045005	0.20049	0.76936
GO_bp:go_l_methionine_salvage_from_methylthioadenosine	5	-0.36954	-0.0059358	0.50117	0.76954
Curated_gene_sets:zhan_variable_early_differentiation_genes_dn	29	-0.12503	-0.0048338	0.16953	0.76959
Curated_gene_sets:jiang_hypoxia_via_vhl	18	-0.14127	-0.0043042	0.19155	0.76959
GO_mf:go_alcohol_dehydrogenase_nadpplus_activity	21	-0.19299	-0.0063503	0.26167	0.76959
GO_bp:go_negative_regulation_of_alpha_beta_t_cell_proliferation	9	-0.17287	-0.003725	0.23436	0.76962
GO_mf:go_protein_xylosyltransferase_activity	5	-0.24765	-0.0039779	0.33534	0.76988
GO_bp:go_somatic_recombination_of_immunoglobulin_gene_segments	48	-0.10443	-0.0051915	0.1413	0.77006
Curated_gene_sets:gargalovic_response_to_oxidized_phospholipids_turquoise_dn	52	-0.093593	-0.0048423	0.12657	0.77018
GO_bp:go_maintenance_of_protein_location_in_mitochondrion	5	-0.32214	-0.0051744	0.43562	0.77019
GO_bp:go_mammary_gland_morphogenesis	46	-0.10002	-0.0048678	0.13519	0.77029
GO_mf:go_peptide_n_acetyltransferase_activity	65	-0.085807	-0.0049618	0.11598	0.77029
GO_bp:go_response_to_immune_response_of_other_organism_involved_in_symbiotic_interaction	4	-0.34616	-0.0049734	0.46788	0.7703
GO_mf:go_chloride_channel_activity	64	-0.092713	-0.0053199	0.12521	0.77049
GO_mf:go_potassium_chloride_symporter_activity	9	-0.21914	-0.004722	0.29583	0.77057
GO_mf:go_opioid_receptor_binding	8	-0.24614	-0.0050006	0.33207	0.77071
GO_bp:go_positive_regulation_of_inhibitory_postsynaptic_potential	7	-0.25835	-0.0049099	0.34835	0.77085
Curated_gene_sets:reactome_triglyceride_catabolism	23	-0.15056	-0.0051845	0.20299	0.77086
Curated_gene_sets:lein_medulla_markers	81	-0.071028	-0.004583	0.095753	0.77088
GO_mf:go_phosphatidylinositol_3_kinase_regulatory_subunit_binding	9	-0.19378	-0.0041757	0.26113	0.77098
GO_mf:go_atpase_activity_coupled_to_transmembrane_movement_of_ions_phosphorylative_mechanism	31	-0.12286	-0.0049108	0.16546	0.77112
Curated_gene_sets:schlosser_myc_targets_repressed_by_serum	157	-0.054101	-0.0048504	0.072836	0.77119
GO_bp:go_positive_regulation_of_neurological_system_process	57	-0.092921	-0.0050327	0.12506	0.77126
GO_bp:go_serotonin_uptake	5	-0.2961	-0.0047562	0.39845	0.77129
GO_bp:go_regulation_of_bile_acid_biosynthetic_process	10	-0.20054	-0.004555	0.26972	0.77141
GO_cc:go_telomere_cap_complex	13	-0.20025	-0.0051854	0.26923	0.77148
Curated_gene_sets:gali_tp53_targets_apoptotic_up	8	-0.21911	-0.0044516	0.29457	0.77151
GO_bp:go_regulation_of_lamellipodium_morphogenesis	11	-0.18968	-0.0045184	0.25496	0.77154
GO_mf:go_ionotropic_glutamate_receptor_activity	18	-0.15983	-0.0048696	0.21484	0.77155
GO_cc:go_smc5_smc6_complex	7	-0.30781	-0.0058499	0.41362	0.77161
Curated_gene_sets:pid_cd40_pathway	29	-0.1191	-0.0046043	0.16001	0.77165
Curated_gene_sets:reactome_class_a_1_rhodopsin_like_receptors	304	-0.039878	-0.0049559	0.053576	0.77165
GO_bp:go_regulation_of_potassium_ion_import	7	-0.20215	-0.0038419	0.2715	0.77174
GO_bp:go_oxidation_reduction_process	903	-0.023292	-0.0049099	0.031279	0.77175
GO_bp:go_cytoplasmic_translational_initiation	29	-0.13373	-0.00517	0.17939	0.772
GO_bp:go_positive_regulation_of_inflammatory_response_to_antigenic_stimulus	10	-0.23068	-0.0052394	0.30944	0.772
Curated_gene_sets:meissner_brain_hcp_with_h3_unmethylated	35	-0.12138	-0.0051545	0.16282	0.77201
GO_mf:go_protein_kinase_c_activity	16	-0.16246	-0.0046667	0.21768	0.77226
GO_bp:go_protein_k6_linked_ubiquitination	8	-0.23216	-0.0047167	0.31099	0.77232
GO_bp:go_phospholipid_biosynthetic_process	224	-0.045209	-0.0048329	0.060533	0.77241
GO_bp:go_positive_regulation_of_chromosome_organization	164	-0.054469	-0.0049901	0.072882	0.77257
GO_bp:go_regulation_of_protein_localization_to_nucleus	109	-0.064225	-0.0048038	0.085936	0.77257
GO_bp:go_negative_regulation_of_tubulin_deacetylation	4	-0.3041	-0.0043691	0.40689	0.77257
GO_bp:go_negative_regulation_of_reactive_oxygen_species_biosynthetic_process	24	-0.12776	-0.0044938	0.17094	0.77258
Curated_gene_sets:lui_thyroid_cancer_cluster_4	12	-0.23836	-0.0059303	0.31875	0.77269
GO_bp:go_lipid_catabolic_process	320	-0.037668	-0.0048009	0.050362	0.77275
GO_bp:go_regulation_of_microtubule_based_process	203	-0.048307	-0.0049189	0.064575	0.77279
GO_mf:go_guanyl_nucleotide_binding	365	-0.03606	-0.0049027	0.048165	0.77297
Curated_gene_sets:burton_adipogenesis_4	43	-0.097692	-0.0045973	0.13017	0.77351
GO_mf:go_intermembrane_lipid_transfer_activity	9	-0.28642	-0.0061717	0.38119	0.77378
GO_mf:go_mhc_class_i_receptor_activity	7	-0.33845	-0.0064322	0.45034	0.77384
GO_cc:go_extrinsic_component_of_postsynaptic_membrane	8	-0.21855	-0.0044402	0.29075	0.77387
GO_bp:go_carbohydrate_biosynthetic_process	197	-0.049826	-0.0049987	0.066262	0.77395
GO_bp:go_positive_regulation_of_long_term_synaptic_depression	6	-0.2975	-0.0052347	0.39555	0.77401
Curated_gene_sets:reactome_tnfs_bind_their_physiological_receptors	26	-0.13429	-0.0049161	0.17851	0.77405
Curated_gene_sets:becker_tamoxifen_resistance_up	53	-0.097401	-0.0050874	0.12947	0.77406
Curated_gene_sets:nick_response_to_proc_treatment_dn	24	-0.14281	-0.0050234	0.18979	0.77411
Curated_gene_sets:kegg_arachidonic_acid_metabolism	58	-0.096915	-0.0052948	0.12866	0.77435
Curated_gene_sets:wang_metastasis_of_breast_cancer_esr1_dn	30	-0.11865	-0.0046654	0.15751	0.77436
Curated_gene_sets:biocarta_ires_pathway	7	-0.24096	-0.0045793	0.3198	0.7744
GO_bp:go_positive_regulation_of_activated_t_cell_proliferation	23	-0.13716	-0.0047231	0.18203	0.77442
Curated_gene_sets:wu_hbx_targets_3_up	19	-0.14841	-0.0046452	0.19693	0.77445
Curated_gene_sets:reactome_fatty_acids_bound_to_gpr40_ffar1_regulate_insulin_secretion	8	-0.28189	-0.005727	0.37386	0.77457
GO_bp:go_positive_regulation_of_transcription_regulatory_region_dna_binding	26	-0.13109	-0.0047992	0.17381	0.77464
GO_bp:go_regulation_of_nucleotide_metabolic_process	7	-0.26728	-0.0050796	0.35416	0.77477
GO_bp:go_aging	301	-0.039643	-0.0049028	0.052528	0.77478
GO_bp:go_regulation_of_t_cell_cytokine_production	28	-0.12793	-0.0048597	0.16945	0.77486
GO_bp:go_regulation_of_smad_protein_complex_assembly	6	-0.27246	-0.004794	0.36072	0.77496
Curated_gene_sets:reactome_activation_of_apc_c_and_apc_c:cdc20_mediated_degradation_of_mitotic_proteins	78	-0.08187	-0.0051842	0.10832	0.77511
Curated_gene_sets:reactome_interleukin_35_signalling	12	-0.18002	-0.0044788	0.2381	0.77518
Curated_gene_sets:kegg_vascular_smooth_muscle_contraction	112	-0.066588	-0.0050482	0.088024	0.77531
GO_bp:go_mitochondrial_fusion	22	-0.12278	-0.004135	0.16228	0.77535
Curated_gene_sets:pid_cdc42_pathway	69	-0.075785	-0.0045146	0.10014	0.7754
GO_bp:go_modulation_by_host_of_viral_genome_replication	13	-0.16106	-0.0041707	0.21278	0.77545
GO_bp:go_regulation_of_calcidiol_1_monooxygenase_activity	7	-0.26085	-0.0049574	0.34453	0.7755
GO_bp:go_positive_regulation_of_collateral_sprouting	11	-0.20532	-0.0048911	0.27113	0.77556
Curated_gene_sets:biocarta_d4gdi_pathway	12	-0.19296	-0.0048008	0.25476	0.77559
GO_mf:go_tpr_domain_binding	8	-0.26303	-0.0053438	0.34726	0.7756
Curated_gene_sets:schlesinger_h3k27me3_in_normal_and_methylated_in_cancer	27	-0.1156	-0.0043124	0.15256	0.77568
GO_mf:go_benzodiazepine_receptor_binding	5	-0.31352	-0.005036	0.41353	0.77582
GO_bp:go_activation_induced_cell_death_of_t_cells	7	-0.25465	-0.0048395	0.33568	0.77595
GO_bp:go_positive_regulation_of_keratinocyte_proliferation	9	-0.21132	-0.0045536	0.27834	0.77614
Curated_gene_sets:pid_p75_ntr_pathway	61	-0.089861	-0.0050344	0.11834	0.77618
GO_bp:go_negative_regulation_of_t_helper_cell_differentiation	15	-0.18575	-0.0051665	0.24461	0.77618
Curated_gene_sets:hoshida_liver_cancer_survival_dn	105	-0.065154	-0.0047835	0.085794	0.77619
Curated_gene_sets:shepard_bmyb_morpholino_up	206	-0.050296	-0.0051587	0.066208	0.77627
GO_bp:go_pyrimidine_deoxyribonucleoside_monophosphate_biosynthetic_process	6	-0.31946	-0.005621	0.42041	0.77633
GO_bp:go_positive_regulation_of_calcium_ion_transmembrane_transport	66	-0.079952	-0.0046585	0.10516	0.77646
Curated_gene_sets:nikolsky_breast_cancer_12q13_q21_amplicon	45	-0.17866	-0.0086002	0.23493	0.7765
GO_bp:go_regulation_of_lung_blood_pressure	4	-0.27874	-0.0040047	0.36641	0.77658
GO_bp:go_regulation_of_lipid_localization	135	-0.058711	-0.0048838	0.077179	0.77658
GO_cc:go_presynaptic_cytoskeleton	8	-0.25884	-0.0052587	0.34005	0.77672
GO_bp:go_isotype_switching_to_iga_isotypes	7	-0.27305	-0.0051892	0.35856	0.77682
GO_bp:go_purkinje_myocyte_to_ventricular_cardiac_muscle_cell_signaling	6	-0.24754	-0.0043555	0.32506	0.77682
GO_bp:go_plus_end_directed_organelle_transport_along_microtubule	8	-0.26126	-0.0053078	0.34305	0.77684
GO_bp:go_disaccharide_biosynthetic_process	5	-0.34101	-0.0054776	0.44773	0.77686
GO_mf:go_ribosome_binding	54	-0.097963	-0.0051647	0.12855	0.77697
Curated_gene_sets:iwanaga_carcinogenesis_by_kras_up	162	-0.051333	-0.0046744	0.067342	0.77704
Curated_gene_sets:kegg_purine_metabolism	155	-0.057642	-0.0051351	0.075606	0.77708
Curated_gene_sets:biocarta_mitr_pathway	5	-0.29237	-0.0046963	0.38344	0.77711
Curated_gene_sets:reactome_iron_uptake_and_transport	56	-0.09237	-0.0049589	0.12102	0.77735
GO_bp:go_dna_replication_initiation	35	-0.12119	-0.0051462	0.1587	0.77744
GO_bp:go_positive_regulation_of_insulin_secretion	69	-0.085026	-0.0050652	0.11131	0.77752
GO_bp:go_hippocampus_development	78	-0.076962	-0.0048734	0.10074	0.77755
GO_bp:go_proteasome_assembly	12	-0.18821	-0.0046827	0.24635	0.77756
Curated_gene_sets:fu_interact_with_alkbh8	13	-0.15862	-0.0041076	0.2076	0.77758
Curated_gene_sets:kegg_parkinsons_disease	111	-0.071279	-0.0053798	0.093232	0.77772
GO_mf:go_exopeptidase_activity	109	-0.067063	-0.005016	0.087705	0.77775
GO_bp:go_histone_h2a_k119_monoubiquitination	8	-0.24651	-0.0050083	0.32236	0.77777
GO_bp:go_negative_regulation_of_lipid_biosynthetic_process	46	-0.10215	-0.0049713	0.13353	0.77785
GO_mf:go_transferase_activity_transferring_nitrogenous_groups	23	-0.13402	-0.0046149	0.17517	0.77788
GO_bp:go_aerobic_electron_transport_chain	16	-0.18543	-0.0053267	0.24228	0.77797
GO_bp:go_short_chain_fatty_acid_metabolic_process	5	-0.23881	-0.003836	0.312	0.77798
Curated_gene_sets:reactome_peptide_ligand_binding_receptors	181	-0.051849	-0.0049881	0.067718	0.77805
GO_mf:go_oxidoreductase_activity_acting_on_paired_donors_with_incorporation_or_reduction_of_molecular_oxygen_reduced_iron_sulfur_protein_as_one_donor_and_incorporation_of_one_atom_of_oxygen	6	-0.33949	-0.0059734	0.44323	0.77814
GO_bp:go_monovalent_inorganic_cation_transport	486	-0.031786	-0.0049708	0.041474	0.77827
Curated_gene_sets:wong_embryonic_stem_cell_core	326	-0.040229	-0.0051744	0.052463	0.77839
GO_bp:go_axo_dendritic_transport	62	-0.083632	-0.0047235	0.10904	0.77844
GO_bp:go_g_quadruplex_dna_unwinding	7	-0.32176	-0.0061149	0.41936	0.77853
GO_bp:go_multicellular_organismal_movement	51	-0.096141	-0.0049262	0.12529	0.77855
GO_cc:go_smooth_endoplasmic_reticulum	31	-0.12246	-0.0048946	0.15958	0.77857
GO_bp:go_response_to_uv_b	19	-0.1453	-0.004548	0.18928	0.77864
GO_bp:go_positive_regulation_of_corticotropin_secretion	4	-0.33194	-0.0047691	0.4324	0.77865
GO_bp:go_acrosomal_vesicle_exocytosis	5	-0.34092	-0.0054761	0.44408	0.77866
Curated_gene_sets:reactome_traf6_mediated_irf7_activation_in_tlr7_8_or_9_signaling	12	-0.24128	-0.006003	0.31422	0.77871
GO_mf:go_dynein_light_intermediate_chain_binding	29	-0.11624	-0.0044939	0.15132	0.7788
GO_bp:go_negative_regulation_of_posttranscriptional_gene_silencing	14	-0.19718	-0.0052986	0.25663	0.77885
GO_cc:go_nuclear_lamina	7	-0.29491	-0.0056047	0.38364	0.77896
Curated_gene_sets:pid_il27_pathway	26	-0.13372	-0.0048954	0.17393	0.77899
Curated_gene_sets:reactome_recycling_of_eif2:gdp	7	-0.25213	-0.0047916	0.3277	0.77916
GO_bp:go_regulation_of_centrosome_cycle	58	-0.09058	-0.0049486	0.11771	0.77919
GO_bp:go_spermatid_nucleus_differentiation	21	-0.14675	-0.0048288	0.19049	0.77946
Curated_gene_sets:kumar_autophagy_network	69	-0.084301	-0.005022	0.10941	0.77949
GO_bp:go_regulation_of_astrocyte_differentiation	31	-0.11748	-0.0046955	0.15242	0.77956
GO_bp:go_dna_dealkylation	31	-0.14278	-0.0057069	0.18524	0.77958
GO_bp:go_negative_regulation_of_excitatory_postsynaptic_potential	8	-0.24135	-0.0049033	0.31311	0.77958
GO_cc:go_pre_snornp_complex	6	-0.19006	-0.0033441	0.24656	0.77959
GO_bp:go_protein_localization_to_presynapse	11	-0.19007	-0.0045277	0.24657	0.7796
GO_bp:go_regulation_of_t_helper_2_cell_cytokine_production	10	-0.20316	-0.0046145	0.26353	0.77962
Curated_gene_sets:reactome_synthesis_secretion_and_deacylation_of_ghrelin	19	-0.1593	-0.0049861	0.20648	0.77979
GO_cc:go_nuclear_inner_membrane	53	-0.098862	-0.0051637	0.12811	0.77984
GO_mf:go_c_palmitoyltransferase_activity	5	-0.28949	-0.0046501	0.37507	0.77989
Curated_gene_sets:sansom_apc_targets_require_myc	213	-0.047569	-0.0049603	0.061622	0.77992
GO_bp:go_positive_regulation_of_autophagy	109	-0.066084	-0.0049428	0.085589	0.77997
GO_bp:go_glycerol_transport	6	-0.25117	-0.0044195	0.3253	0.77997
GO_mf:go_glycerol_transmembrane_transporter_activity	6	-0.25117	-0.0044195	0.3253	0.77997
GO_bp:go_heme_biosynthetic_process	20	-0.17584	-0.0056467	0.22772	0.77999
GO_bp:go_negative_regulation_of_interleukin_17_production	12	-0.17839	-0.0044382	0.23101	0.78
GO_bp:go_cell_proliferation_involved_in_kidney_development	19	-0.17812	-0.0055752	0.23045	0.7802
Curated_gene_sets:reactome_role_of_second_messengers_in_netrin_1_signaling	9	-0.23557	-0.0050761	0.30475	0.78023
GO_bp:go_histone_mrna_metabolic_process	25	-0.12875	-0.0046219	0.16652	0.78028
GO_cc:go_chromatin_silencing_complex	6	-0.23969	-0.0042174	0.3098	0.78044
GO_mf:go_structural_constituent_of_presynapse	5	-0.3336	-0.0053586	0.43115	0.78045
GO_bp:go_regulation_of_nuclear_division	200	-0.04854	-0.0049063	0.062727	0.78048
Curated_gene_sets:reactome_selenoamino_acid_metabolism	113	-0.064013	-0.0048745	0.082715	0.7805
GO_bp:go_ion_transmembrane_transport	1057	-0.022476	-0.0051047	0.029041	0.78051
GO_bp:go_response_to_hydrostatic_pressure	5	-0.26828	-0.0043094	0.34663	0.78052
GO_bp:go_natural_killer_cell_proliferation	10	-0.22165	-0.0050343	0.28615	0.7807
Curated_gene_sets:koinuma_colon_cancer_msi_up	16	-0.15869	-0.0045584	0.20465	0.78095
GO_bp:go_developmental_induction	32	-0.12127	-0.0049246	0.15638	0.78097
Curated_gene_sets:kegg_glycosphingolipid_biosynthesis_globo_series	13	-0.22795	-0.0059027	0.29385	0.78104
GO_bp:go_chromosome_movement_towards_spindle_pole	7	-0.23379	-0.0044431	0.30138	0.78104
GO_bp:go_negative_regulation_of_retinoic_acid_receptor_signaling_pathway	9	-0.22077	-0.0047572	0.28451	0.78111
Curated_gene_sets:biocarta_ami_pathway	18	-0.16493	-0.0050248	0.21234	0.78133
GO_bp:go_male_meiosis_i	24	-0.14376	-0.0050566	0.18506	0.78135
Curated_gene_sets:mikkelsen_es_hcp_with_h3_unmethylated	59	-0.090468	-0.0049848	0.11645	0.78139
Curated_gene_sets:reactome_regulated_necrosis	19	-0.14788	-0.0046289	0.19028	0.78147
GO_bp:go_uronic_acid_metabolic_process	20	-0.28011	-0.0089951	0.36033	0.78152
GO_bp:go_c21_steroid_hormone_biosynthetic_process	26	-0.15664	-0.0057343	0.2015	0.78152
Curated_gene_sets:kim_all_disorders_duration_corr_up	9	-0.19529	-0.0042081	0.25113	0.7816
GO_mf:go_carbohydrate_transmembrane_transporter_activity	37	-0.099683	-0.0043521	0.12813	0.7817
GO_bp:go_positive_regulation_of_translational_initiation	25	-0.14164	-0.0050847	0.18204	0.78173
Curated_gene_sets:marks_hdac_targets_up	22	-0.14696	-0.0049495	0.1888	0.78183
GO_bp:go_protein_retention_in_er_lumen	9	-0.26054	-0.0056143	0.33467	0.78186
GO_bp:go_positive_regulation_of_t_helper_17_type_immune_response	10	-0.2293	-0.0052082	0.29441	0.78196
GO_mf:go_nad_binding	54	-0.09446	-0.00498	0.12128	0.78196
GO_cc:go_stereocilium_bundle	55	-0.089989	-0.0047879	0.11553	0.78197
Curated_gene_sets:gilmore_core_nfkb_pathway	12	-0.1867	-0.004645	0.23969	0.78198
Curated_gene_sets:schlosser_serum_response_up	118	-0.065484	-0.0050949	0.084005	0.78216
GO_mf:go_epinephrine_binding	8	-0.28436	-0.0057771	0.36455	0.7823
Curated_gene_sets:gouyer_tati_targets_up	10	-0.20941	-0.0047565	0.26843	0.78234
GO_bp:go_cdp_diacylglycerol_biosynthetic_process	13	-0.18661	-0.0048323	0.23916	0.78238
GO_mf:go_ubiquitin_conjugating_enzyme_binding	31	-0.12754	-0.0050978	0.16324	0.78269
GO_bp:go_blood_vessel_maturation	8	-0.27332	-0.0055529	0.34978	0.78271
GO_cc:go_stereocilium_tip	17	-0.17192	-0.0050903	0.22	0.78272
GO_mf:go_map_kinase_kinase_kinase_activity	25	-0.13036	-0.0046798	0.16664	0.78297
Curated_gene_sets:milicic_familial_adenomatous_polyposis_up	9	-0.20956	-0.0045156	0.26781	0.78303
GO_cc:go_respiratory_chain_complex	73	-0.095321	-0.0058401	0.12181	0.78304
Curated_gene_sets:biocarta_il1r_pathway	29	-0.12401	-0.0047944	0.15835	0.78322
Curated_gene_sets:murakami_uv_response_1hr_up	14	-0.19039	-0.0051161	0.2431	0.78323
Curated_gene_sets:pid_ceramide_pathway	43	-0.10253	-0.0048251	0.1309	0.78327
GO_mf:go_glycine_transmembrane_transporter_activity	7	-0.35484	-0.0067436	0.45297	0.78328
GO_bp:go_negative_regulation_of_interleukin_1_beta_secretion	12	-0.20701	-0.0051503	0.26419	0.78334
GO_bp:go_2fe_2s_cluster_assembly	5	-0.31172	-0.0050071	0.39782	0.78335
GO_bp:go_trna_threonylcarbamoyladenosine_metabolic_process	13	-0.22693	-0.0058763	0.2896	0.78336
GO_bp:go_regulation_of_intrinsic_apoptotic_signaling_pathway	150	-0.057114	-0.005006	0.072819	0.78357
GO_mf:go_calcium_dependent_phospholipid_binding	53	-0.092908	-0.0048527	0.11837	0.78374
GO_bp:go_telomere_maintenance_in_response_to_dna_damage	13	-0.19547	-0.0050618	0.24902	0.78375
Curated_gene_sets:liu_cdx2_targets_dn	8	-0.33284	-0.0067621	0.42382	0.78386
GO_bp:go_atp_metabolic_process	43	-0.10858	-0.0051099	0.13826	0.78387
GO_bp:go_positive_regulation_of_rna_polymerase_ii_transcriptional_preinitiation_complex_assembly	10	-0.23572	-0.005354	0.3001	0.78391
GO_cc:go_nuclear_ubiquitin_ligase_complex	41	-0.10511	-0.0048304	0.13377	0.784
GO_bp:go_negative_regulation_of_interleukin_8_secretion	6	-0.30786	-0.0054169	0.39165	0.78407
GO_bp:go_neuron_cellular_homeostasis	33	-0.11384	-0.0046942	0.1447	0.78426
GO_cc:go_glycoprotein_complex	18	-0.17826	-0.005431	0.22646	0.7844
GO_bp:go_maintenance_of_centrosome_location	6	-0.30145	-0.0053041	0.38286	0.78446
GO_bp:go_negative_regulation_of_hypoxia_induced_intrinsic_apoptotic_signaling_pathway	5	-0.37674	-0.0060515	0.47835	0.78453
Curated_gene_sets:reactome_nod1_2_signaling_pathway	32	-0.13272	-0.0053892	0.16839	0.78468
GO_mf:go_nuclear_localization_sequence_binding	24	-0.1255	-0.0044145	0.15914	0.78483
Curated_gene_sets:reactome_adrenoceptors	9	-0.25608	-0.0055181	0.32469	0.78485
GO_bp:go_synaptic_transmission_glycinergic	5	-0.31274	-0.0050235	0.39645	0.78489
GO_cc:go_nuclear_membrane_protein_complex	11	-0.21255	-0.0050631	0.26941	0.78492
GO_bp:go_glycosyl_compound_biosynthetic_process	39	-0.11418	-0.0051179	0.14468	0.785
GO_bp:go_negative_regulation_of_cd4_positive_alpha_beta_t_cell_proliferation	6	-0.21481	-0.0037797	0.27214	0.78504
Curated_gene_sets:whitehurst_paclitaxel_sensitivity	35	-0.12117	-0.0051454	0.15342	0.78516
GO_cc:go_rough_endoplasmic_reticulum_membrane	24	-0.14392	-0.0050621	0.18222	0.78517
GO_bp:go_positive_regulation_of_gastro_intestinal_system_smooth_muscle_contraction	6	-0.2999	-0.0052769	0.37917	0.78551
Curated_gene_sets:frasor_response_to_serm_or_fulvestrant_dn	50	-0.10084	-0.0051162	0.12748	0.78552
GO_bp:go_negative_regulation_of_lipid_kinase_activity	4	-0.37007	-0.0053169	0.46779	0.78555
Curated_gene_sets:weston_vegfa_targets	94	-0.072277	-0.0050223	0.091346	0.78559
GO_bp:go_determination_of_adult_lifespan	17	-0.14127	-0.0041829	0.17854	0.7856
GO_mf:go_gated_channel_activity	320	-0.042115	-0.0053677	0.053209	0.78567
GO_bp:go_complement_activation_lectin_pathway	13	-0.19895	-0.0051518	0.25132	0.7857
GO_bp:go_neurotransmitter_catabolic_process	16	-0.17369	-0.0049895	0.2193	0.78582
GO_bp:go_protein_o_linked_glycosylation_via_threonine	8	-0.25998	-0.0052818	0.32803	0.78597
GO_bp:go_transforming_growth_factor_beta_activation	9	-0.24233	-0.0052217	0.3056	0.78609
GO_bp:go_inositol_phosphate_biosynthetic_process	42	-0.11225	-0.0052207	0.14155	0.7861
Curated_gene_sets:reactome_cobalamin_cbl_vitamin_b12_transport_and_metabolism	21	-0.14978	-0.0049286	0.18881	0.78619
GO_mf:go_alcohol_dehydrogenase_activity_zinc_dependent	6	-0.45241	-0.0079603	0.5703	0.78619
GO_cc:go_rough_endoplasmic_reticulum	81	-0.082438	-0.0053193	0.10389	0.78625
GO_bp:go_purine_nucleoside_catabolic_process	7	-0.24772	-0.0047078	0.31202	0.78637
GO_cc:go_ribosome	218	-0.048869	-0.0051546	0.061534	0.78645
GO_bp:go_protein_containing_complex_assembly	1769	-0.018325	-0.0052783	0.023072	0.78646
GO_bp:go_anatomical_structure_homeostasis	415	-0.036283	-0.0052531	0.045655	0.7866
Curated_gene_sets:reactome_acyl_chain_remodeling_of_dag_and_tag	5	-0.26898	-0.0043205	0.33795	0.78695
GO_bp:go_acylglycerol_acyl_chain_remodeling	5	-0.26898	-0.0043205	0.33795	0.78695
GO_bp:go_protein_localization_to_organelle	884	-0.024771	-0.0051692	0.031117	0.78699
Curated_gene_sets:biocarta_stat3_pathway	8	-0.21797	-0.0044284	0.27369	0.7871
Curated_gene_sets:staege_ewing_family_tumor	26	-0.12455	-0.0045598	0.15637	0.78713
GO_cc:go_zymogen_granule	14	-0.17936	-0.0048199	0.22519	0.78713
GO_bp:go_membrane_protein_intracellular_domain_proteolysis	16	-0.17961	-0.0051595	0.22549	0.78714
Curated_gene_sets:kegg_drug_metabolism_other_enzymes	51	-0.13531	-0.0069332	0.16979	0.78724
Curated_gene_sets:mueller_common_targets_of_aml_fusions_dn	30	-0.13517	-0.0053151	0.16954	0.78735
GO_bp:go_pyridine_containing_compound_biosynthetic_process	36	-0.11412	-0.0049145	0.14312	0.78736
GO_cc:go_cdc73_paf1_complex	8	-0.2661	-0.0054063	0.33372	0.78738
Curated_gene_sets:reactome_slbp_dependent_processing_of_replication_dependent_histone_pre_mrnas	11	-0.20255	-0.0048251	0.25399	0.7874
GO_bp:go_nucleotide_binding_domain_leucine_rich_repeat_containing_receptor_signaling_pathway	32	-0.12797	-0.0051967	0.16047	0.78741
GO_bp:go_adrenal_gland_development	24	-0.14136	-0.0049724	0.17726	0.78741
GO_mf:go_mrna_methyltransferase_activity	11	-0.20645	-0.0049179	0.25851	0.78773
GO_bp:go_positive_regulation_of_neuron_projection_regeneration	9	-0.22164	-0.004776	0.27742	0.78782
Curated_gene_sets:yao_temporal_response_to_progesterone_cluster_17	178	-0.055753	-0.0053194	0.069772	0.78787
GO_bp:go_positive_regulation_of_the_force_of_heart_contraction	5	-0.30652	-0.0049235	0.38291	0.78828
GO_bp:go_base_excision_repair	39	-0.12237	-0.0054846	0.15272	0.7885
GO_bp:go_muscle_cell_apoptotic_process	65	-0.078433	-0.0045354	0.09786	0.78857
GO_cc:go_u12_type_spliceosomal_complex	24	-0.13988	-0.0049202	0.17451	0.7886
GO_bp:go_excitatory_synapse_assembly	25	-0.14226	-0.0051069	0.17728	0.78885
GO_bp:go_endocrine_pancreas_development	45	-0.1008	-0.0048523	0.1256	0.78886
GO_bp:go_notch_receptor_processing_ligand_dependent	7	-0.28111	-0.0053424	0.35026	0.78888
GO_cc:go_intrinsic_component_of_golgi_membrane	64	-0.087437	-0.0050172	0.10893	0.78892
GO_bp:go_semi_lunar_valve_development	36	-0.11657	-0.0050203	0.14519	0.78897
GO_bp:go_regulation_of_protein_deubiquitination	12	-0.24388	-0.0060678	0.30357	0.78911
GO_bp:go_transepithelial_chloride_transport	4	-0.34788	-0.0049981	0.43295	0.78916
GO_bp:go_exocrine_pancreas_development	7	-0.24154	-0.0045904	0.3006	0.78916
GO_bp:go_homoserine_metabolic_process	4	-0.31268	-0.0044923	0.38888	0.78931
GO_bp:go_antifungal_innate_immune_response	5	-0.27796	-0.0044647	0.34564	0.78935
GO_bp:go_methylation_dependent_chromatin_silencing	25	-0.16436	-0.0059002	0.20428	0.78945
GO_bp:go_axonal_transport_of_mitochondrion	10	-0.22293	-0.0050634	0.27708	0.78945
GO_bp:go_glial_cell_apoptotic_process	14	-0.18335	-0.0049269	0.22787	0.78947
GO_bp:go_positive_regulation_of_dendrite_development	62	-0.089787	-0.0050711	0.11159	0.78948
GO_mf:go_g_protein_coupled_chemoattractant_receptor_activity	25	-0.14952	-0.0053677	0.18582	0.78948
Curated_gene_sets:sato_silenced_by_methylation_in_pancreatic_cancer_1	387	-0.036013	-0.0050387	0.044736	0.78958
GO_bp:go_cellular_carbohydrate_metabolic_process	246	-0.04544	-0.0050877	0.056449	0.78958
Curated_gene_sets:hecker_ifnb1_targets	92	-0.072233	-0.0049657	0.089703	0.78965
Curated_gene_sets:holleman_asparaginase_resistance_all_dn	24	-0.15199	-0.0053461	0.18872	0.78969
Curated_gene_sets:biocarta_sodd_pathway	10	-0.21334	-0.0048457	0.26479	0.78978
GO_bp:go_protein_insertion_into_mitochondrial_membrane_involved_in_apoptotic_signaling_pathway	30	-0.12775	-0.0050233	0.15856	0.78978
Curated_gene_sets:sengupta_nasopharyngeal_carcinoma_with_lmp1_dn	154	-0.057218	-0.005081	0.070996	0.78985
GO_bp:go_positive_regulation_of_hair_follicle_maturation	5	-0.31985	-0.0051377	0.39681	0.78989
GO_bp:go_negative_regulation_of_epithelial_to_mesenchymal_transition	27	-0.12446	-0.0046431	0.15425	0.79013
GO_bp:go_regulation_of_cardiac_muscle_contraction_by_regulation_of_the_release_of_sequestered_calcium_ion	18	-0.16331	-0.0049754	0.2023	0.79023
Curated_gene_sets:li_wilms_tumor_anaplastic_up	17	-0.17341	-0.0051346	0.2148	0.79025
Curated_gene_sets:kyng_normal_aging_up	14	-0.18937	-0.0050888	0.23446	0.79036
Curated_gene_sets:reactome_nucleobase_biosynthesis	15	-0.18719	-0.0052064	0.23175	0.79036
GO_bp:go_cardiac_cell_fate_commitment	12	-0.20734	-0.0051587	0.25671	0.79036
Curated_gene_sets:pid_fas_pathway	37	-0.11081	-0.0048381	0.13719	0.79038
GO_bp:go_response_to_catecholamine	38	-0.11892	-0.0052616	0.14719	0.79043
GO_bp:go_spinal_cord_motor_neuron_cell_fate_specification	13	-0.17809	-0.0046116	0.22038	0.79047
Curated_gene_sets:reactome_mapk3_erk1_activation	10	-0.20613	-0.0046818	0.25508	0.79048
GO_mf:go_biotin_binding	5	-0.28105	-0.0045144	0.34775	0.7905
Curated_gene_sets:reactome_synthesis_of_leukotrienes_lt_and_eoxins_ex	20	-0.17585	-0.005647	0.21757	0.79052
GO_bp:go_glycolytic_process_through_fructose_6_phosphate	25	-0.14647	-0.005258	0.1812	0.79054
GO_mf:go_tbp_class_protein_binding	21	-0.17368	-0.0057149	0.21481	0.79059
GO_cc:go_acrosomal_vesicle	106	-0.069889	-0.0051554	0.086426	0.79064
GO_bp:go_manganese_ion_transmembrane_transport	6	-0.27235	-0.004792	0.33676	0.79065
GO_mf:go_manganese_ion_transmembrane_transporter_activity	6	-0.27235	-0.004792	0.33676	0.79065
GO_bp:go_cellular_macromolecule_localization	1805	-0.017936	-0.0052135	0.02217	0.79075
Curated_gene_sets:figueroa_aml_methylation_cluster_5_dn	45	-0.10511	-0.0050596	0.12988	0.7908
GO_bp:go_terminal_button_organization	4	-0.34742	-0.0049916	0.42932	0.79081
GO_bp:go_regulation_of_eating_behavior	7	-0.27213	-0.0051718	0.33599	0.791
GO_bp:go_maintenance_of_animal_organ_identity	5	-0.28602	-0.0045943	0.35309	0.79104
Curated_gene_sets:inamura_lung_cancer_scc_subtypes_up	15	-0.18406	-0.0051195	0.2272	0.79106
GO_bp:go_base_excision_repair_gap_filling	5	-0.44578	-0.0071605	0.55022	0.79108
GO_bp:go_icosanoid_metabolic_process	76	-0.093557	-0.0058482	0.11543	0.79118
GO_bp:go_protein_localization_to_endoplasmic_reticulum	131	-0.063434	-0.0051985	0.07824	0.79124
GO_bp:go_regulation_of_amyloid_beta_formation	21	-0.15395	-0.0050659	0.18983	0.79131
GO_bp:go_ion_transport	1572	-0.019563	-0.0053416	0.024098	0.79154
GO_bp:go_membrane_disassembly	16	-0.17474	-0.0050195	0.21522	0.79157
GO_bp:go_glucagon_secretion	10	-0.20347	-0.0046215	0.25052	0.79166
GO_bp:go_cellular_response_to_extracellular_stimulus	253	-0.04531	-0.0051438	0.055771	0.79172
GO_bp:go_negative_regulation_of_microtubule_polymerization	12	-0.21221	-0.0052796	0.26104	0.79186
Curated_gene_sets:reactome_choline_catabolism	6	-0.28568	-0.0050266	0.35137	0.7919
GO_bp:go_choline_catabolic_process	6	-0.28568	-0.0050266	0.35137	0.7919
GO_bp:go_receptor_signaling_pathway_via_stat	152	-0.063385	-0.0055923	0.077944	0.79194
Curated_gene_sets:reactome_negative_regulators_of_ddx58_ifih1_signaling	33	-0.11055	-0.0045586	0.13591	0.79199
GO_bp:go_neuron_maturation	46	-0.11574	-0.0056332	0.14228	0.79203
GO_bp:go_acylglycerol_transport	4	-0.33754	-0.0048495	0.41487	0.79205
GO_mf:go_nucleoside_triphosphate_diphosphatase_activity	9	-0.25392	-0.0054715	0.31205	0.79209
GO_bp:go_apoptotic_process_involved_in_morphogenesis	24	-0.13975	-0.0049157	0.17173	0.79211
GO_bp:go_cardiac_muscle_contraction	125	-0.065175	-0.0052182	0.080089	0.79211
GO_bp:go_interleukin_4_mediated_signaling_pathway	6	-0.29722	-0.0052297	0.3651	0.79219
GO_bp:go_regulation_of_lipoprotein_lipase_activity	21	-0.15648	-0.005149	0.19209	0.79235
Curated_gene_sets:xu_hgf_targets_induced_by_akt1_48hr_dn	24	-0.14188	-0.0049905	0.17413	0.7924
Curated_gene_sets:reactome_vitamin_b5_pantothenate_metabolism	16	-0.19095	-0.0054852	0.23427	0.79248
GO_bp:go_positive_regulation_of_glial_cell_differentiation	40	-0.11142	-0.0050573	0.13663	0.79258
Curated_gene_sets:scibetta_kdm5b_targets_dn	75	-0.08482	-0.0052672	0.104	0.79261
Curated_gene_sets:reactome_transport_of_inorganic_cations_anions_and_amino_acids_oligopeptides	101	-0.07367	-0.0053052	0.090265	0.79279
GO_bp:go_positive_regulation_of_receptor_binding	9	-0.27735	-0.0059765	0.33963	0.79292
GO_bp:go_epithelial_cell_morphogenesis	30	-0.13108	-0.005154	0.1605	0.79294
Curated_gene_sets:graham_cml_dividing_vs_normal_dividing_dn	10	-0.2318	-0.005265	0.28372	0.79303
GO_bp:go_negative_regulation_of_creb_transcription_factor_activity	5	-0.34717	-0.0055765	0.42493	0.79303
GO_cc:go_neuromuscular_junction	72	-0.084574	-0.0051462	0.10347	0.79314
GO_bp:go_magnesium_ion_transport	15	-0.20878	-0.005807	0.25537	0.79318
Curated_gene_sets:reactome_glycerophospholipid_biosynthesis	124	-0.066225	-0.0052812	0.080988	0.79323
GO_bp:go_negative_regulation_of_interleukin_1_secretion	15	-0.19114	-0.0053164	0.23374	0.79324
Curated_gene_sets:lee_aging_cerebellum_up	77	-0.089093	-0.0056055	0.10887	0.79342
GO_bp:go_regulation_of_glucose_metabolic_process	69	-0.090957	-0.0054185	0.11113	0.79345
GO_bp:go_regulation_of_transforming_growth_factor_beta_activation	7	-0.26713	-0.0050767	0.32626	0.79353
Curated_gene_sets:reactome_free_fatty_acids_regulate_insulin_secretion	10	-0.25644	-0.0058245	0.31312	0.79359
Curated_gene_sets:kegg_base_excision_repair	32	-0.13867	-0.0056311	0.1693	0.79363
GO_bp:go_regulation_of_glycogen_starch_synthase_activity	7	-0.20562	-0.0039077	0.25102	0.79364
GO_bp:go_regulation_of_glial_cell_migration	15	-0.18076	-0.0050277	0.22065	0.79366
Curated_gene_sets:bilanges_serum_and_rapamycin_sensitive_genes	50	-0.10759	-0.0054585	0.13129	0.79372
GO_bp:go_positive_regulation_of_myeloid_cell_apoptotic_process	8	-0.23276	-0.0047287	0.28401	0.79375
Curated_gene_sets:reactome_intrinsic_pathway_for_apoptosis	50	-0.10419	-0.0052861	0.12709	0.79383
GO_bp:go_regulation_of_mrna_3_end_processing	27	-0.17133	-0.0063917	0.20898	0.79384
GO_bp:go_dopamine_metabolic_process	23	-0.15486	-0.0053327	0.18877	0.79399
Curated_gene_sets:pid_hiv_nef_pathway	34	-0.12724	-0.0053257	0.15497	0.79419
GO_bp:go_transposition	28	-0.14891	-0.005657	0.18131	0.79426
Curated_gene_sets:reactome_inlb_mediated_entry_of_listeria_monocytogenes_into_host_cell	14	-0.19226	-0.0051663	0.23407	0.79428
GO_mf:go_cyclohydrolase_activity	5	-0.32259	-0.0051817	0.39262	0.79435
Curated_gene_sets:waesch_anaphase_promoting_complex	12	-0.17811	-0.0044313	0.21676	0.79437
GO_bp:go_positive_regulation_of_phenotypic_switching	2	-0.66907	-0.0067975	0.81409	0.79441
GO_bp:go_receptor_guanylyl_cyclase_signaling_pathway	10	-0.22481	-0.0051062	0.2735	0.79444
GO_bp:go_vitamin_d3_metabolic_process	5	-0.27429	-0.0044058	0.3337	0.79444
GO_bp:go_positive_regulation_of_histone_h3_k9_methylation	10	-0.2367	-0.0053762	0.28793	0.79447
Curated_gene_sets:colin_pilocytic_astrocytoma_vs_glioblastoma_dn	26	-0.14809	-0.0054215	0.18013	0.79449
Curated_gene_sets:reactome_interleukin_2_signaling	11	-0.24117	-0.005745	0.29315	0.79465
GO_bp:go_hypoxia_inducible_factor_1alpha_signaling_pathway	3	-0.30275	-0.0037671	0.368	0.79465
GO_cc:go_sarcolemma	135	-0.063434	-0.0052767	0.077094	0.79468
GO_bp:go_positive_regulation_of_adaptive_immune_response	99	-0.074842	-0.0053363	0.090957	0.79469
GO_bp:go_cell_cycle_arrest	236	-0.047726	-0.0052353	0.05798	0.79478
GO_bp:go_membrane_docking	173	-0.053016	-0.0049874	0.064385	0.79485
GO_bp:go_regulation_of_monooxygenase_activity	52	-0.097962	-0.0050684	0.11897	0.79487
Curated_gene_sets:kegg_galactose_metabolism	26	-0.13197	-0.0048311	0.16022	0.79492
GO_bp:go_synaptic_signaling	684	-0.028678	-0.0052926	0.034819	0.79492
GO_bp:go_cell_motility_involved_in_cerebral_cortex_radial_glia_guided_migration	7	-0.25867	-0.004916	0.31403	0.79495
GO_bp:go_positive_regulation_of_interleukin_10_production	30	-0.12975	-0.0051017	0.15745	0.79504
Curated_gene_sets:reactome_eukaryotic_translation_initiation	113	-0.068066	-0.0051831	0.082545	0.79519
GO_bp:go_replicative_cell_aging	6	-0.30215	-0.0053164	0.36641	0.7952
GO_bp:go_regulation_of_nitric_oxide_synthase_activity	42	-0.1086	-0.0050508	0.13165	0.79527
Curated_gene_sets:pid_cone_pathway	21	-0.1659	-0.0054589	0.20102	0.79539
GO_bp:go_interleukin_35_mediated_signaling_pathway	11	-0.21161	-0.0050408	0.25631	0.79548
GO_bp:go_negative_regulation_of_pancreatic_juice_secretion	4	-0.38071	-0.0054697	0.46063	0.79573
GO_mf:go_ccr1_chemokine_receptor_binding	5	-0.30788	-0.0049454	0.37243	0.79578
Curated_gene_sets:reactome_processing_of_dna_double_strand_break_ends	96	-0.084318	-0.0059206	0.10196	0.79586
GO_bp:go_skeletal_muscle_cell_proliferation	15	-0.21238	-0.0059072	0.25661	0.79606
Curated_gene_sets:reactome_resolution_of_sister_chromatid_cohesion	120	-0.07013	-0.0055022	0.084718	0.7961
GO_cc:go_endoplasmic_reticulum_palmitoyltransferase_complex	8	-0.25222	-0.0051241	0.30468	0.7961
GO_bp:go_intestine_smooth_muscle_contraction	7	-0.28804	-0.0054741	0.34782	0.79619
GO_bp:go_negative_regulation_of_centrosome_cycle	14	-0.19155	-0.0051474	0.2313	0.7962
GO_mf:go_voltage_gated_cation_channel_activity	134	-0.066864	-0.0055415	0.080729	0.79623
GO_cc:go_chromosome_telomeric_region	156	-0.062952	-0.0056261	0.075994	0.79627
Curated_gene_sets:reactome_nonsense_mediated_decay_nmd_independent_of_the_exon_junction_complex_ejc	90	-0.074821	-0.0050877	0.090298	0.79633
GO_cc:go_neuron_part	1633	-0.019359	-0.0053782	0.023358	0.79638
GO_mf:go_hydrolase_activity_acting_on_carbon_nitrogen_but_not_peptide_bonds	125	-0.066063	-0.0052893	0.079711	0.79638
Curated_gene_sets:martin_nfkb_targets_dn	10	-0.24254	-0.0055088	0.29253	0.79647
GO_bp:go_podosome_assembly	18	-0.19515	-0.0059454	0.2353	0.79654
GO_cc:go_extrinsic_component_of_postsynaptic_specialization_membrane	5	-0.28861	-0.0046358	0.34796	0.79656
GO_bp:go_negative_regulation_of_glucocorticoid_metabolic_process	5	-0.38715	-0.0062186	0.46669	0.7966
GO_bp:go_positive_regulation_of_protein_localization_to_synapse	10	-0.22533	-0.0051179	0.27161	0.79661
GO_mf:go_n_acetylgalactosamine_4_o_sulfotransferase_activity	5	-0.39055	-0.0062733	0.47076	0.79661
GO_bp:go_estrogen_biosynthetic_process	13	-0.18643	-0.0048277	0.22464	0.7967
GO_mf:go_endonuclease_activity_active_with_either_ribo_or_deoxyribonucleic_acids_and_producing_3_phosphomonoesters	22	-0.1719	-0.0057894	0.207	0.79684
Curated_gene_sets:turashvili_breast_carcinoma_ductal_vs_lobular_up	21	-0.14292	-0.0047027	0.17209	0.79685
GO_bp:go_regulation_of_erad_pathway	27	-0.14062	-0.0052459	0.16928	0.79693
Curated_gene_sets:mori_emu_myc_lymphoma_by_onset_time_dn	17	-0.18682	-0.0055315	0.22465	0.79717
GO_bp:go_regulation_of_cellular_protein_catabolic_process	228	-0.050601	-0.0054569	0.060849	0.79717
GO_bp:go_regulation_of_translational_initiation_by_eif2_alpha_phosphorylation	10	-0.25061	-0.0056921	0.30134	0.79719
Curated_gene_sets:reactome_fatty_acid_metabolism	170	-0.056971	-0.0053131	0.068499	0.7972
Curated_gene_sets:tseng_adipogenic_potential_dn	39	-0.10403	-0.0046627	0.12507	0.79721
Curated_gene_sets:bystrykh_hematopoiesis_stem_cell_scp2_qtl_trans	26	-0.14501	-0.0053086	0.17421	0.79739
Curated_gene_sets:montero_thyroid_cancer_poor_survival_dn	10	-0.24842	-0.0056425	0.29836	0.79746
Curated_gene_sets:mayburd_response_to_l663536_up	27	-0.12939	-0.004827	0.15526	0.79768
GO_mf:go_amine_binding	9	-0.28879	-0.0062229	0.34572	0.79823
Curated_gene_sets:farmer_breast_cancer_cluster_5	19	-0.19604	-0.0061361	0.23462	0.79829
Curated_gene_sets:reactome_unwinding_of_dna	12	-0.2517	-0.0062623	0.30117	0.79834
Curated_gene_sets:ferrando_t_all_with_mll_enl_fusion_dn	85	-0.081056	-0.0053571	0.096961	0.79841
GO_cc:go_platelet_dense_granule_lumen	14	-0.18704	-0.0050262	0.22372	0.79844
GO_cc:go_synaptic_cleft	14	-0.20517	-0.0055132	0.24521	0.79861
Curated_gene_sets:kegg_pyrimidine_metabolism	96	-0.078942	-0.0055431	0.094313	0.7987
GO_bp:go_carbohydrate_metabolic_process	532	-0.033025	-0.0053969	0.039455	0.7987
Curated_gene_sets:reactome_complement_cascade	57	-0.10358	-0.0056099	0.1237	0.79878
GO_bp:go_neural_retina_development	61	-0.093045	-0.0052127	0.11112	0.79878
GO_mf:go_beta_n_acetylhexosaminidase_activity	5	-0.33488	-0.0053791	0.39992	0.7988
GO_bp:go_acid_secretion	123	-0.070821	-0.005625	0.084564	0.79883
GO_bp:go_proteasomal_protein_catabolic_process	450	-0.036116	-0.0054399	0.043119	0.79886
Curated_gene_sets:myllykangas_amplification_hot_spot_18	5	-0.39591	-0.0063593	0.47259	0.7989
GO_bp:go_cellular_response_to_hydroperoxide	8	-0.23828	-0.004841	0.28436	0.79897
Curated_gene_sets:moreaux_multiple_myeloma_by_taci_up	343	-0.041015	-0.0054089	0.04893	0.79904
GO_cc:go_perikaryon	121	-0.068375	-0.0053866	0.081551	0.7991
GO_bp:go_regulation_of_prostaglandin_biosynthetic_process	7	-0.22892	-0.0043506	0.27289	0.79923
Curated_gene_sets:reactome_calnexin_calreticulin_cycle	26	-0.13789	-0.0050479	0.16434	0.79927
GO_bp:go_negative_regulation_of_delayed_rectifier_potassium_channel_activity	9	-0.23519	-0.005068	0.28022	0.79935
Curated_gene_sets:kegg_pathogenic_escherichia_coli_infection	55	-0.1002	-0.005331	0.11937	0.79937
GO_bp:go_negative_regulation_of_guanyl_nucleotide_exchange_factor_activity	5	-0.33646	-0.0054045	0.40074	0.79943
GO_bp:go_neuron_fate_commitment	68	-0.083887	-0.0049611	0.099908	0.79944
GO_mf:go_titin_binding	14	-0.20911	-0.0056192	0.24903	0.79946
GO_bp:go_potassium_ion_transport	221	-0.051212	-0.0054384	0.060974	0.79951
GO_bp:go_atrioventricular_canal_development	7	-0.25256	-0.0047998	0.30059	0.79959
GO_mf:go_3_phosphoadenosine_5_phosphosulfate_binding	6	-0.27848	-0.0048999	0.33122	0.79975
GO_bp:go_negative_regulation_of_epinephrine_secretion	6	-0.29841	-0.0052506	0.35486	0.79979
Curated_gene_sets:kegg_alanine_aspartate_and_glutamate_metabolism	31	-0.13261	-0.0053002	0.15762	0.7999
Curated_gene_sets:reactome_regulation_of_plk1_activity_at_g2_m_transition	84	-0.084732	-0.0055671	0.10066	0.80004
Curated_gene_sets:reactome_keratinization	216	-0.092507	-0.0097131	0.10967	0.80053
GO_bp:go_positive_regulation_of_translation_in_response_to_stress	6	-0.30854	-0.005429	0.36548	0.80072
GO_bp:go_intermembrane_lipid_transfer	10	-0.31717	-0.0072039	0.37565	0.80074
GO_bp:go_lateral_ventricle_development	13	-0.20446	-0.0052946	0.24217	0.80075
GO_bp:go_positive_regulation_of_dna_templated_transcription_elongation	30	-0.15988	-0.0062866	0.18929	0.80083
GO_bp:go_polyol_metabolic_process	65	-0.095621	-0.0055293	0.11321	0.80084
GO_bp:go_regulation_of_mrna_polyadenylation	16	-0.25647	-0.0073672	0.30357	0.80089
Curated_gene_sets:reactome_netrin_mediated_repulsion_signals	8	-0.24104	-0.0048971	0.28527	0.80093
Curated_gene_sets:reactome_negative_regulation_of_tcf_dependent_signaling_by_dvl_interacting_proteins	5	-0.41708	-0.0066994	0.49361	0.80093
GO_mf:go_annealing_helicase_activity	6	-0.2778	-0.004888	0.32865	0.80101
GO_bp:go_regulation_of_amyloid_beta_clearance	14	-0.18784	-0.0050477	0.22219	0.80106
Curated_gene_sets:kegg_aldosterone_regulated_sodium_reabsorption	41	-0.10832	-0.0049777	0.12805	0.8012
Curated_gene_sets:cui_glucose_deprivation	61	-0.10151	-0.0056868	0.11998	0.80122
Curated_gene_sets:nakajima_eosinophil	24	-0.1647	-0.0057931	0.19465	0.80124
Curated_gene_sets:reactome_cilium_assembly	195	-0.056398	-0.0056295	0.066612	0.8014
Curated_gene_sets:vanasse_bcl2_targets_up	30	-0.14809	-0.005823	0.1749	0.80142
GO_bp:go_cilium_movement_involved_in_cell_motility	21	-0.1825	-0.0060052	0.21553	0.80143
Curated_gene_sets:tonks_targets_of_runx1_runx1t1_fusion_sustained_in_monocyte_up	21	-0.16337	-0.0053757	0.19289	0.80148
Curated_gene_sets:reactome_transport_and_synthesis_of_paps	6	-0.40144	-0.0070635	0.47395	0.80149
GO_bp:go_3_phosphoadenosine_5_phosphosulfate_biosynthetic_process	6	-0.40144	-0.0070635	0.47395	0.80149
GO_bp:go_negative_regulation_of_hormone_metabolic_process	10	-0.2732	-0.0062051	0.32245	0.80156
GO_cc:go_nbaf_complex	15	-0.20744	-0.0057698	0.24484	0.80156
Curated_gene_sets:stoner_esophageal_carcinogenesis_up	35	-0.13212	-0.0056105	0.15584	0.80172
GO_mf:go_fad_binding	29	-0.13961	-0.0053975	0.16467	0.80173
GO_mf:go_symporter_activity	140	-0.061691	-0.0052252	0.072763	0.80173
GO_bp:go_negative_regulation_of_voltage_gated_potassium_channel_activity	10	-0.21806	-0.0049528	0.25713	0.80179
GO_mf:go_gtp_rho_binding	18	-0.19187	-0.0058457	0.22618	0.80186
GO_mf:go_cyclin_dependent_protein_serine_threonine_kinase_regulator_activity	46	-0.114	-0.0055482	0.13436	0.8019
GO_bp:go_protein_heterotetramerization	53	-0.10939	-0.0057134	0.12891	0.80193
Curated_gene_sets:dang_regulated_by_myc_up	67	-0.094523	-0.005549	0.11135	0.80203
GO_cc:go_apical_cortex	6	-0.361	-0.0063519	0.42524	0.80203
GO_bp:go_negative_regulation_of_smoothened_signaling_pathway_involved_in_dorsal_ventral_neural_tube_patterning	6	-0.34565	-0.0060819	0.40707	0.80209
GO_mf:go_sequence_specific_mrna_binding	10	-0.24664	-0.005602	0.29044	0.80211
GO_bp:go_vitamin_biosynthetic_process	22	-0.14176	-0.0047744	0.16692	0.80213
Curated_gene_sets:dauer_stat3_targets_dn	47	-0.1042	-0.0051262	0.12261	0.80229
GO_mf:go_ligase_activity_forming_carbon_nitrogen_bonds	42	-0.11169	-0.0051948	0.13136	0.8024
GO_bp:go_regulation_of_membrane_permeability	79	-0.084281	-0.0053709	0.099109	0.80244
GO_bp:go_interleukin_1_biosynthetic_process	6	-0.34435	-0.006059	0.40489	0.80246
GO_bp:go_regulation_of_gluconeogenesis	41	-0.12947	-0.0059494	0.15217	0.80255
GO_mf:go_gtpase_activity	302	-0.04538	-0.0056214	0.053318	0.80264
GO_bp:go_negative_regulation_of_proteasomal_ubiquitin_dependent_protein_catabolic_process	30	-0.14048	-0.0055237	0.16505	0.80265
Curated_gene_sets:weber_methylated_hcp_in_sperm_dn	28	-0.13899	-0.00528	0.16324	0.80273
GO_mf:go_n_acyltransferase_activity	95	-0.078848	-0.0055078	0.092602	0.80274
GO_cc:go_tertiary_granule	158	-0.066192	-0.0059531	0.077729	0.80277
GO_bp:go_regulation_of_acyl_coa_biosynthetic_process	8	-0.22637	-0.004599	0.26579	0.8028
GO_bp:go_protein_n_linked_glycosylation	75	-0.096981	-0.0060223	0.11378	0.80299
GO_bp:go_steroid_biosynthetic_process	181	-0.055317	-0.0053217	0.064894	0.803
GO_mf:go_bioactive_lipid_receptor_activity	12	-0.23849	-0.0059335	0.27972	0.80305
Curated_gene_sets:reactome_orc1_removal_from_chromatin	73	-0.098485	-0.0060339	0.11549	0.80309
GO_cc:go_aggresome	41	-0.12829	-0.0058953	0.15044	0.8031
Curated_gene_sets:marks_hdac_targets_dn	14	-0.20856	-0.0056043	0.24453	0.80313
GO_bp:go_fatty_acid_metabolic_process	249	-0.049114	-0.0055321	0.057577	0.80317
Curated_gene_sets:debiasi_apoptosis_by_reovirus_infection_dn	262	-0.048868	-0.0056443	0.05725	0.80333
GO_bp:go_circulatory_system_process	508	-0.034526	-0.005517	0.040446	0.80334
GO_mf:go_histone_arginine_n_methyltransferase_activity	9	-0.26126	-0.0056296	0.306	0.80338
GO_mf:go_porin_activity	6	-0.39381	-0.0069292	0.46117	0.80342
Curated_gene_sets:mclachlan_dental_caries_dn	72	-0.090552	-0.0055099	0.10601	0.80349
Curated_gene_sets:reactome_vasopressin_like_receptors	5	-0.38314	-0.0061542	0.44845	0.80354
GO_bp:go_pteridine_containing_compound_metabolic_process	27	-0.15947	-0.0059491	0.18655	0.80368
GO_mf:go_roundabout_binding	5	-0.33531	-0.005386	0.39217	0.80372
Curated_gene_sets:reactome_ikba_variant_leads_to_eda_id	6	-0.32333	-0.0056892	0.37815	0.80373
GO_mf:go_ribonucleoprotein_complex_binding	122	-0.070792	-0.0055999	0.082752	0.80384
Curated_gene_sets:reactome_metabolism_of_water_soluble_vitamins_and_cofactors	122	-0.070225	-0.0055551	0.082088	0.80385
GO_bp:go_apoptotic_process_involved_in_development	35	-0.12361	-0.0052492	0.14447	0.80388
GO_bp:go_response_to_electrical_stimulus	41	-0.118	-0.0054225	0.13791	0.80389
Curated_gene_sets:liu_nasopharyngeal_carcinoma	65	-0.096348	-0.0055714	0.11258	0.80393
GO_bp:go_positive_regulation_of_penile_erection	5	-0.29197	-0.0046898	0.34096	0.80408
GO_mf:go_peroxiredoxin_activity	7	-0.35281	-0.006705	0.41195	0.80411
Curated_gene_sets:reactome_interleukin_2_family_signaling	41	-0.12486	-0.0057377	0.14575	0.80417
GO_bp:go_negative_regulation_of_actin_filament_bundle_assembly	20	-0.1548	-0.0049711	0.18066	0.80423
GO_mf:go_nucleotidyltransferase_activity	127	-0.067371	-0.0054367	0.078607	0.80428
Curated_gene_sets:sotiriou_breast_cancer_grade_1_vs_3_up	148	-0.06584	-0.0057325	0.076809	0.80432
GO_bp:go_negative_regulation_of_cytoskeleton_organization	127	-0.066673	-0.0053804	0.077772	0.80435
GO_bp:go_flavonoid_glucuronidation	9	-0.75975	-0.016371	0.8859	0.80444
GO_mf:go_oxidoreductase_activity_acting_on_nad_p_h_quinone_or_similar_compound_as_acceptor	54	-0.12566	-0.0066247	0.14651	0.80446
Curated_gene_sets:kegg_glycerophospholipid_metabolism	75	-0.093691	-0.005818	0.10917	0.80461
GO_bp:go_positive_regulation_of_uterine_smooth_muscle_contraction	7	-0.2603	-0.0049469	0.30327	0.80463
GO_mf:go_laminin_1_binding	6	-0.36778	-0.0064711	0.42834	0.80471
GO_bp:go_lymphocyte_homeostasis	57	-0.10808	-0.0058539	0.12587	0.80473
Curated_gene_sets:reactome_apobec3g_mediated_resistance_to_hiv_1_infection	5	-0.30062	-0.0048288	0.35006	0.80475
GO_bp:go_organelle_fusion	118	-0.066859	-0.0052019	0.077829	0.80484
Curated_gene_sets:bruins_uvc_response_via_tp53_group_c	89	-0.076721	-0.005188	0.089245	0.80501
Curated_gene_sets:bilanges_rapamycin_sensitive_via_tsc1_and_tsc2	61	-0.098402	-0.0055129	0.11444	0.80507
GO_bp:go_multicellular_organismal_iron_ion_homeostasis	9	-0.2555	-0.0055056	0.29713	0.80507
GO_bp:go_vestibulocochlear_nerve_morphogenesis	6	-0.37994	-0.0066852	0.44176	0.80512
GO_cc:go_g_protein_coupled_receptor_dimeric_complex	7	-0.28736	-0.0054612	0.33407	0.80515
GO_bp:go_notch_signaling_pathway	186	-0.056422	-0.0055018	0.065587	0.80517
GO_mf:go_rho_guanyl_nucleotide_exchange_factor_activity	74	-0.083844	-0.0051719	0.097461	0.80517
Curated_gene_sets:kim_wt1_targets_dn	454	-0.036611	-0.0055384	0.042539	0.80528
GO_bp:go_regulation_of_gliogenesis	114	-0.071741	-0.0054869	0.083342	0.80532
GO_bp:go_cellular_triglyceride_homeostasis	7	-0.25686	-0.0048815	0.2984	0.80532
GO_cc:go_serine_threonine_protein_kinase_complex	83	-0.092451	-0.0060382	0.10735	0.80544
GO_mf:go_potassium_ion_leak_channel_activity	16	-0.22732	-0.0065298	0.26382	0.80555
Curated_gene_sets:zhan_multiple_myeloma_cd1_vs_cd2_dn	52	-0.099241	-0.0051345	0.11516	0.80557
GO_bp:go_positive_regulation_of_receptor_recycling	14	-0.18815	-0.0050559	0.21834	0.80557
Curated_gene_sets:biocarta_tsp1_pathway	7	-0.27755	-0.0052747	0.32201	0.80563
GO_bp:go_protein_poly_adp_ribosylation	7	-0.32269	-0.0061327	0.37433	0.80566
GO_bp:go_regulation_of_sterol_transport	45	-0.11531	-0.005551	0.13375	0.80569
Curated_gene_sets:mori_small_pre_bii_lymphocyte_up	76	-0.087246	-0.0054537	0.10116	0.80577
GO_bp:go_glucocorticoid_biosynthetic_process	18	-0.20303	-0.0061857	0.23542	0.80577
GO_bp:go_immunoglobulin_production	94	-0.083855	-0.0058268	0.097199	0.80584
Curated_gene_sets:chauhan_response_to_methoxyestradiol_dn	95	-0.07735	-0.0054031	0.08964	0.80589
GO_bp:go_ventricular_trabecula_myocardium_morphogenesis	16	-0.182	-0.0052282	0.21088	0.80594
Curated_gene_sets:schaeffer_prostate_development_and_cancer_box1_up	14	-0.21625	-0.005811	0.25051	0.80598
GO_bp:go_t_cell_differentiation_in_thymus	67	-0.10319	-0.0060577	0.1195	0.80606
GO_bp:go_water_soluble_vitamin_biosynthetic_process	7	-0.24587	-0.0046726	0.28466	0.80612
Curated_gene_sets:sig_il4receptor_in_b_lyphocytes	27	-0.13295	-0.0049598	0.1539	0.80617
GO_bp:go_paraxial_mesoderm_morphogenesis	9	-0.23396	-0.0050414	0.27076	0.80622
Curated_gene_sets:sansom_apc_myc_targets	230	-0.053201	-0.0057621	0.061556	0.80627
GO_bp:go_er_overload_response	12	-0.27425	-0.0068232	0.31731	0.80628
GO_cc:go_gamma_secretase_complex	6	-0.35834	-0.0063051	0.41445	0.80636
GO_bp:go_prostanoid_biosynthetic_process	24	-0.1555	-0.0054697	0.17983	0.8064
GO_bp:go_regulation_of_respiratory_gaseous_exchange	21	-0.17152	-0.0056439	0.19833	0.80642
Curated_gene_sets:wagner_apo2_sensitivity	26	-0.15437	-0.0056511	0.1784	0.80655
GO_bp:go_positive_regulation_of_natural_killer_cell_proliferation	8	-0.26657	-0.0054157	0.30799	0.80662
GO_bp:go_oligopeptide_transport	11	-0.24032	-0.0057246	0.27728	0.80693
Curated_gene_sets:sengupta_nasopharyngeal_carcinoma_dn	338	-0.041902	-0.0054861	0.048324	0.80705
GO_bp:go_glucose_6_phosphate_metabolic_process	10	-0.20919	-0.0047513	0.24124	0.80706
Curated_gene_sets:zhan_multiple_myeloma_dn	41	-0.12002	-0.0055154	0.13827	0.80729
GO_bp:go_regulation_of_snare_complex_assembly	10	-0.22667	-0.0051484	0.26113	0.80731
GO_bp:go_modification_by_symbiont_of_host_morphology_or_physiology	43	-0.11435	-0.0053813	0.13167	0.80742
GO_bp:go_response_to_mitochondrial_depolarisation	19	-0.2016	-0.0063102	0.23212	0.80743
GO_bp:go_response_to_ph	36	-0.12753	-0.0054922	0.1468	0.80749
GO_mf:go_passive_transmembrane_transporter_activity	429	-0.040562	-0.0059687	0.046673	0.80759
Curated_gene_sets:zhou_cell_cycle_genes_in_ir_response_24hr	120	-0.077971	-0.0061174	0.08968	0.80769
Curated_gene_sets:kegg_other_glycan_degradation	16	-0.16729	-0.0048054	0.19234	0.80777
Curated_gene_sets:reactome_cyp2e1_reactions	11	-0.35033	-0.0083452	0.40257	0.8079
GO_bp:go_positive_regulation_of_myotube_differentiation	32	-0.12719	-0.0051649	0.14615	0.80792
Curated_gene_sets:reactome_synthesis_of_ketone_bodies	8	-0.29867	-0.0060679	0.34316	0.80794
Curated_gene_sets:kegg_propanoate_metabolism	32	-0.1366	-0.0055469	0.15692	0.80797
GO_cc:go_postsynaptic_membrane	302	-0.046641	-0.0057777	0.05358	0.80798
GO_cc:go_presynaptic_active_zone_membrane	29	-0.15056	-0.0058207	0.17282	0.80817
Curated_gene_sets:biocarta_tel_pathway	17	-0.19041	-0.0056379	0.21855	0.80818
GO_mf:go_u6_snrna_binding	11	-0.2189	-0.0052145	0.25119	0.80824
Curated_gene_sets:appierto_response_to_fenretinide_up	38	-0.12706	-0.0056218	0.14572	0.80838
GO_bp:go_regulation_of_chromosome_separation	61	-0.097345	-0.0054536	0.11161	0.80844
GO_mf:go_nucleotidase_activity	15	-0.24244	-0.0067434	0.27792	0.80848
GO_cc:go_tight_junction	119	-0.068608	-0.0053605	0.078631	0.80853
Curated_gene_sets:biocarta_nfkb_pathway	19	-0.17302	-0.0054157	0.19825	0.80859
Curated_gene_sets:biocarta_eif_pathway	14	-0.20483	-0.0055041	0.23467	0.80861
GO_bp:go_sperm_egg_recognition	53	-0.10559	-0.0055152	0.12094	0.80869
Curated_gene_sets:reactome_trafficking_of_myristoylated_proteins_to_the_cilium	4	-0.38801	-0.0055747	0.44439	0.8087
GO_bp:go_regulation_of_aerobic_respiration	8	-0.24991	-0.0050773	0.28611	0.8088
GO_bp:go_regulation_of_synaptic_vesicle_cycle	107	-0.073805	-0.0054697	0.084479	0.80884
GO_bp:go_regulation_of_carbohydrate_biosynthetic_process	89	-0.086285	-0.0058348	0.098686	0.80902
Curated_gene_sets:reactome_cyclin_a_b1_b2_associated_events_during_g2_m_transition	24	-0.17511	-0.0061592	0.20017	0.80914
GO_cc:go_er_ubiquitin_ligase_complex	5	-0.30183	-0.0048482	0.34492	0.80923
Curated_gene_sets:douglas_bmi1_targets_dn	308	-0.045412	-0.0056802	0.051881	0.80929
GO_bp:go_cellular_protein_containing_complex_assembly	1009	-0.02636	-0.0058568	0.030105	0.80937
GO_mf:go_death_domain_binding	10	-0.26821	-0.0060918	0.30628	0.80939
GO_bp:go_schwann_cell_migration	3	-0.41542	-0.005169	0.47406	0.80956
GO_cc:go_cytosolic_proteasome_complex	9	-0.26787	-0.0057722	0.30564	0.80959
GO_bp:go_lamellipodium_morphogenesis	17	-0.17975	-0.0053222	0.20506	0.80964
GO_mf:go_peptide_hormone_binding	49	-0.11049	-0.0055495	0.12603	0.80967
GO_bp:go_uv_protection	13	-0.22207	-0.0057506	0.25324	0.80973
GO_mf:go_solute_proton_symporter_activity	24	-0.14676	-0.0051623	0.16721	0.80994
Curated_gene_sets:pid_ncadherin_pathway	33	-0.132	-0.005443	0.15038	0.80995
GO_mf:go_transforming_growth_factor_beta_receptor_cytoplasmic_mediator_activity	10	-0.25272	-0.00574	0.2879	0.80997
Curated_gene_sets:reactome_glucuronidation	26	-0.26033	-0.0095303	0.29653	0.80999
Curated_gene_sets:reactome_interleukin_36_pathway	7	-0.38774	-0.0073688	0.44163	0.81001
GO_cc:go_site_of_double_strand_break	55	-0.1101	-0.0058579	0.12538	0.81005
GO_bp:go_sphingosine_1_phosphate_receptor_signaling_pathway	10	-0.24454	-0.0055544	0.2784	0.81013
Curated_gene_sets:gaussmann_mll_af4_fusion_targets_c_dn	17	-0.19997	-0.0059209	0.22742	0.81037
Curated_gene_sets:kegg_one_carbon_pool_by_folate	17	-0.21978	-0.0065075	0.24994	0.81038
GO_bp:go_vestibulocochlear_nerve_development	9	-0.30163	-0.0064996	0.34301	0.81039
Curated_gene_sets:bennett_systemic_lupus_erythematosus	29	-0.15783	-0.0061019	0.17941	0.81049
GO_bp:go_response_to_cgmp	7	-0.31633	-0.0060117	0.35938	0.81062
Curated_gene_sets:mili_pseudopodia_haptotaxis_dn	648	-0.0316	-0.0056817	0.03589	0.81069
GO_bp:go_regulation_of_translational_initiation_in_response_to_stress	14	-0.23634	-0.006351	0.2683	0.8108
GO_cc:go_dendritic_shaft	33	-0.14896	-0.0061425	0.16904	0.81089
Curated_gene_sets:fischer_g2_m_cell_cycle	230	-0.05196	-0.0056277	0.058935	0.81101
GO_bp:go_cytoskeleton_dependent_intracellular_transport	168	-0.060327	-0.0055932	0.068418	0.81103
GO_bp:go_trna_methylation	38	-0.12651	-0.0055974	0.14342	0.81114
GO_bp:go_positive_regulation_of_extracellular_matrix_assembly	5	-0.34523	-0.0055453	0.39136	0.81114
GO_bp:go_positive_regulation_of_dendritic_spine_morphogenesis	16	-0.16284	-0.0046776	0.18447	0.8113
GO_mf:go_acetyltransferase_activity	96	-0.08544	-0.0059994	0.09677	0.81135
GO_bp:go_drug_metabolic_process	323	-0.0479	-0.0061331	0.054246	0.81138
GO_bp:go_positive_regulation_of_lipid_localization	80	-0.085241	-0.0054662	0.096533	0.81138
GO_bp:go_response_to_interleukin_2	12	-0.23565	-0.0058629	0.26678	0.81146
GO_mf:go_c3hc4_type_ring_finger_domain_binding	6	-0.3144	-0.005532	0.35589	0.81149
GO_bp:go_asymmetric_stem_cell_division	9	-0.29988	-0.0064618	0.33942	0.8115
GO_bp:go_negative_regulation_of_oxidative_phosphorylation	6	-0.35292	-0.0062098	0.39918	0.81167
GO_cc:go_postsynaptic_specialization_membrane	97	-0.082203	-0.005802	0.092982	0.81167
GO_cc:go_lubac_complex	5	-0.31992	-0.0051389	0.36165	0.81181
GO_mf:go_n_acetyltransferase_activity	77	-0.094302	-0.0059332	0.10656	0.81191
Curated_gene_sets:burton_adipogenesis_3	98	-0.079644	-0.0056501	0.089963	0.81199
Curated_gene_sets:biocarta_il22bp_pathway	9	-0.28741	-0.0061932	0.32458	0.81204
GO_cc:go_neurotransmitter_receptor_complex	51	-0.11677	-0.005983	0.13179	0.81217
Curated_gene_sets:wiemann_telomere_shortening_and_chronic_liver_damage_up	11	-0.23598	-0.0056213	0.26632	0.81221
GO_bp:go_negative_regulation_of_endoplasmic_reticulum_unfolded_protein_response	11	-0.24565	-0.0058518	0.2772	0.81224
GO_bp:go_regulation_of_mitotic_centrosome_separation	9	-0.32381	-0.0069776	0.36535	0.81227
GO_bp:go_actin_filament_network_formation	7	-0.29886	-0.0056797	0.33671	0.81261
GO_mf:go_mrna_3_utr_au_rich_region_binding	14	-0.22658	-0.0060886	0.25526	0.81262
GO_bp:go_dna_deamination	13	-0.28337	-0.007338	0.31914	0.8127
GO_bp:go_response_to_mercury_ion	11	-0.24195	-0.0057636	0.27242	0.81277
GO_cc:go_spliceosomal_tri_snrnp_complex	31	-0.13483	-0.0053889	0.1517	0.81293
GO_bp:go_regulation_of_gastric_motility	5	-0.38612	-0.0062022	0.43429	0.81302
GO_bp:go_rrna_methylation	24	-0.16394	-0.0057664	0.18428	0.81315
Curated_gene_sets:biocarta_sars_pathway	7	-0.32506	-0.0061776	0.36534	0.81319
Curated_gene_sets:hummel_burkitts_lymphoma_up	41	-0.12581	-0.0057815	0.14138	0.81323
GO_mf:go_histone_binding	174	-0.062144	-0.0058628	0.069804	0.81333
Curated_gene_sets:reactome_branched_chain_amino_acid_catabolism	18	-0.22481	-0.0068492	0.25242	0.81342
GO_bp:go_branched_chain_amino_acid_catabolic_process	18	-0.22481	-0.0068492	0.25242	0.81342
Curated_gene_sets:reactome_signaling_by_gpcr	1134	-0.027905	-0.0065506	0.031332	0.81343
Curated_gene_sets:shepard_bmyb_targets	74	-0.093862	-0.0057898	0.10538	0.81346
GO_bp:go_cellular_response_to_purine_containing_compound	13	-0.20548	-0.005321	0.23065	0.8135
GO_bp:go_regulation_of_cerebellar_granule_cell_precursor_proliferation	10	-0.28006	-0.006361	0.31404	0.81374
GO_bp:go_positive_regulation_of_heart_contraction	34	-0.13819	-0.005784	0.15486	0.81389
GO_cc:go_dna_polymerase_complex	15	-0.19986	-0.0055591	0.22396	0.81391
GO_bp:go_aggresome_assembly	5	-0.41486	-0.0066638	0.46485	0.81392
GO_mf:go_vitamin_d_binding	5	-0.31953	-0.0051325	0.35803	0.81392
Curated_gene_sets:bosco_epithelial_differentiation_module	61	-0.10179	-0.0057026	0.11402	0.814
GO_mf:go_ion_transmembrane_transporter_activity	826	-0.029122	-0.0058836	0.032614	0.81404
Curated_gene_sets:myllykangas_amplification_hot_spot_9	8	-0.26978	-0.0054809	0.30194	0.8142
GO_bp:go_optic_nerve_morphogenesis	6	-0.29665	-0.0052196	0.33199	0.81421
GO_bp:go_retina_development_in_camera_type_eye	139	-0.066378	-0.0056022	0.07428	0.81423
GO_mf:go_translation_initiation_factor_activity	47	-0.11826	-0.0058179	0.13229	0.81432
GO_bp:go_regulation_of_xenophagy	6	-0.38115	-0.0067064	0.42633	0.81433
Curated_gene_sets:takeda_targets_of_nup98_hoxa9_fusion_8d_up	151	-0.063256	-0.0055627	0.070719	0.81446
GO_bp:go_chemosensory_behavior	17	-0.19303	-0.0057153	0.21572	0.81454
GO_bp:go_synaptic_membrane_adhesion	25	-0.16272	-0.0058414	0.18172	0.81472
GO_bp:go_cobalamin_metabolic_process	22	-0.16544	-0.0055718	0.18474	0.81473
Curated_gene_sets:mueller_plurinet	296	-0.047689	-0.0058494	0.053251	0.81474
GO_bp:go_purine_nucleotide_salvage	6	-0.40401	-0.0071088	0.45079	0.81493
GO_bp:go_vitamin_d_metabolic_process	14	-0.19929	-0.0053553	0.2223	0.81499
Curated_gene_sets:reactome_slc_mediated_transmembrane_transport	240	-0.050885	-0.0056284	0.056743	0.81507
GO_bp:go_ires_dependent_viral_translational_initiation	9	-0.26806	-0.0057762	0.2989	0.81509
GO_bp:go_vesicle_docking	65	-0.090477	-0.0052318	0.10086	0.81515
GO_mf:go_protein_binding_involved_in_heterotypic_cell_cell_adhesion	13	-0.201	-0.005205	0.22397	0.81526
GO_bp:go_glial_cell_migration	48	-0.1027	-0.0051054	0.11442	0.81527
GO_bp:go_phosphatidic_acid_biosynthetic_process	42	-0.1344	-0.0062508	0.14967	0.81539
GO_bp:go_response_to_defenses_of_other_organism_involved_in_symbiotic_interaction	6	-0.32973	-0.0058018	0.36708	0.81547
GO_cc:go_inner_mitochondrial_membrane_protein_complex	122	-0.076812	-0.0060762	0.085478	0.81557
Curated_gene_sets:kegg_glycosphingolipid_biosynthesis_ganglio_series	15	-0.22972	-0.0063895	0.25555	0.81565
GO_mf:go_bmp_receptor_binding	9	-0.32623	-0.0070297	0.3629	0.81565
GO_mf:go_transmembrane_receptor_protein_serine_threonine_kinase_binding	16	-0.24445	-0.0070221	0.27153	0.81601
Curated_gene_sets:chiba_response_to_tsa_dn	20	-0.16705	-0.0053644	0.18549	0.81608
Curated_gene_sets:pid_foxo_pathway	48	-0.11293	-0.0056143	0.1254	0.81609
Curated_gene_sets:hesson_tumor_suppressor_cluster_3p21_3	8	-0.37322	-0.0075824	0.41427	0.81617
GO_bp:go_positive_regulation_of_integrin_mediated_signaling_pathway	5	-0.42882	-0.006888	0.47591	0.81621
GO_bp:go_polynucleotide_dephosphorylation	5	-0.30937	-0.0049694	0.3432	0.81632
GO_cc:go_ciliary_transition_zone	64	-0.10722	-0.0061523	0.11894	0.81632
Curated_gene_sets:ivanova_hematopoiesis_stem_cell_and_progenitor	533	-0.034669	-0.0056707	0.038456	0.81633
Curated_gene_sets:reactome_diseases_associated_with_surfactant_metabolism	9	-0.25738	-0.0055462	0.28545	0.81638
Curated_gene_sets:reactome_traf6_mediated_nf_kb_activation	23	-0.15757	-0.0054258	0.17469	0.81646
Curated_gene_sets:reactome_microautophagy	28	-0.14188	-0.0053898	0.1573	0.81646
GO_bp:go_protein_autoprocessing	15	-0.20279	-0.0056404	0.22481	0.81647
GO_mf:go_microtubule_motor_activity	82	-0.089042	-0.0057806	0.098598	0.81675
GO_mf:go_hormone_binding	101	-0.083508	-0.0060138	0.0924	0.81693
GO_bp:go_rna_polymerase_ii_preinitiation_complex_assembly	24	-0.18304	-0.0064383	0.20251	0.81695
GO_bp:go_positive_regulation_of_protein_sumoylation	11	-0.25951	-0.0061817	0.2871	0.81696
Curated_gene_sets:buckanovich_t_lymphocyte_homing_on_tumor_dn	20	-0.17442	-0.0056012	0.19287	0.81709
GO_bp:go_anaphase_promoting_complex_dependent_catabolic_process	82	-0.093519	-0.0060712	0.10338	0.81715
GO_bp:go_parental_behavior	13	-0.21948	-0.0056834	0.24238	0.81739
GO_mf:go_catalytic_activity_acting_on_a_rrna	21	-0.178	-0.0058571	0.19646	0.81753
GO_cc:go_cell_body	534	-0.03455	-0.0056564	0.038116	0.81764
GO_bp:go_nonassociative_learning	6	-0.34674	-0.0061011	0.38233	0.81777
GO_mf:go_motor_activity	133	-0.0698	-0.0057634	0.076932	0.81787
Curated_gene_sets:biocarta_ifna_pathway	10	-0.30895	-0.0070172	0.3405	0.81788
GO_bp:go_negative_regulation_of_interleukin_6_biosynthetic_process	5	-0.3446	-0.0055352	0.37958	0.81801
GO_bp:go_regulation_of_defense_response_to_virus	68	-0.091039	-0.0053841	0.10028	0.81802
GO_cc:go_perichromatin_fibrils	5	-0.32611	-0.0052383	0.35913	0.81807
GO_bp:go_ncrna_catabolic_process	31	-0.15355	-0.0061373	0.16906	0.81812
GO_bp:go_cellular_response_to_dexamethasone_stimulus	32	-0.12477	-0.0050664	0.1371	0.81858
GO_bp:go_ephrin_receptor_signaling_pathway	85	-0.094385	-0.006238	0.10369	0.81865
Curated_gene_sets:azare_neoplastic_transformation_by_stat3_dn	18	-0.19018	-0.0057942	0.20884	0.81875
GO_bp:go_rrna_modification	32	-0.14184	-0.0057599	0.15569	0.81887
Curated_gene_sets:reactome_traf6_mediated_irf7_activation	29	-0.16077	-0.0062155	0.17637	0.81899
GO_cc:go_sperm_part	183	-0.061707	-0.0059688	0.06768	0.81904
Curated_gene_sets:kegg_antigen_processing_and_presentation	82	-0.11184	-0.0072604	0.12264	0.81908
Curated_gene_sets:tonks_targets_of_runx1_runx1t1_fusion_monocyte_dn	56	-0.11288	-0.0060598	0.12371	0.81922
GO_bp:go_regulation_of_chaperone_mediated_autophagy	8	-0.32456	-0.0065938	0.35563	0.81927
GO_bp:go_regulation_of_thymocyte_apoptotic_process	13	-0.2031	-0.0052592	0.22236	0.81947
GO_bp:go_regulation_of_membrane_repolarization	30	-0.14385	-0.0056562	0.15748	0.81949
Curated_gene_sets:miki_coexpressed_with_cyp19a1	6	-0.29489	-0.0051886	0.32274	0.81955
GO_bp:go_peroxisomal_membrane_transport	17	-0.18306	-0.0054201	0.20028	0.81963
Curated_gene_sets:pid_ajdiss_2pathway	47	-0.11715	-0.0057631	0.12816	0.81966
GO_bp:go_membrane_depolarization_during_av_node_cell_action_potential	5	-0.30889	-0.0049616	0.33781	0.81973
GO_cc:go_microbody_membrane	57	-0.096942	-0.0052505	0.10602	0.81974
GO_bp:go_cysteine_metabolic_process	8	-0.28637	-0.005818	0.31313	0.81978
GO_bp:go_trachea_formation	6	-0.34245	-0.0060255	0.37427	0.81989
Curated_gene_sets:biocarta_npc_pathway	11	-0.21261	-0.0050646	0.23235	0.8199
GO_bp:go_maintenance_of_protein_location_in_nucleus	22	-0.18473	-0.0062214	0.20183	0.81996
GO_bp:go_interleukin_17_secretion	5	-0.29373	-0.0047181	0.32089	0.81999
Curated_gene_sets:reactome_passive_transport_by_aquaporins	14	-0.24325	-0.0065366	0.26558	0.82014
Curated_gene_sets:colin_pilocytic_astrocytoma_vs_glioblastoma_up	33	-0.14115	-0.0058204	0.15398	0.82034
GO_cc:go_heterotrimeric_g_protein_complex	29	-0.15251	-0.0058961	0.16635	0.82037
GO_bp:go_positive_regulation_of_lipid_transport	60	-0.10449	-0.0058059	0.11396	0.82039
GO_bp:go_cellular_divalent_inorganic_anion_homeostasis	8	-0.25889	-0.0052597	0.28229	0.82044
GO_mf:go_purine_nucleobase_transmembrane_transporter_activity	4	-0.3472	-0.0049883	0.37841	0.82055
GO_bp:go_dendritic_cell_migration	27	-0.16033	-0.0059812	0.17474	0.82056
GO_bp:go_cell_cell_recognition	71	-0.095936	-0.005797	0.10451	0.82066
GO_cc:go_copii_coated_er_to_golgi_transport_vesicle	87	-0.09253	-0.0061867	0.10079	0.82071
Curated_gene_sets:teramoto_opn_targets_cluster_1	13	-0.21936	-0.0056803	0.23889	0.82075
Curated_gene_sets:pid_syndecan_3_pathway	16	-0.21078	-0.0060548	0.22938	0.82093
Curated_gene_sets:reactome_metal_ion_slc_transporters	25	-0.17221	-0.0061822	0.18735	0.82099
GO_mf:go_neutral_amino_acid_transmembrane_transporter_activity	29	-0.15283	-0.0059086	0.1661	0.82124
GO_mf:go_cofactor_transmembrane_transporter_activity	19	-0.17354	-0.0054319	0.18859	0.82126
GO_bp:go_centrosome_separation	15	-0.24568	-0.0068334	0.26694	0.8213
Curated_gene_sets:hollern_solid_nodular_breast_tumor_up	9	-0.26224	-0.0056509	0.2849	0.82133
Curated_gene_sets:turashvili_breast_ductal_carcinoma_vs_lobular_normal_dn	62	-0.10571	-0.0059704	0.11478	0.82146
GO_cc:go_zymogen_granule_membrane	11	-0.25622	-0.0061036	0.27817	0.82149
GO_bp:go_paraxial_mesoderm_development	17	-0.17777	-0.0052635	0.19295	0.82155
GO_bp:go_modulation_of_programmed_cell_death_in_other_organism	6	-0.33174	-0.0058371	0.35996	0.82162
Curated_gene_sets:vanoevelen_myogenesis_sin3a_targets	214	-0.06008	-0.0062793	0.065167	0.82171
GO_mf:go_heme_transporter_activity	6	-0.30012	-0.0052808	0.32544	0.82178
Curated_gene_sets:mori_large_pre_bii_lymphocyte_up	84	-0.086891	-0.005709	0.094212	0.8218
GO_bp:go_cation_transport	1081	-0.026211	-0.0060162	0.028409	0.82189
GO_bp:go_regulation_of_bone_remodeling	44	-0.11922	-0.0056751	0.12912	0.82207
GO_mf:go_transmembrane_transporter_activity	985	-0.02799	-0.0061486	0.030299	0.82219
GO_mf:go_cyclic_nucleotide_gated_ion_channel_activity	11	-0.23448	-0.0055855	0.25375	0.82226
Curated_gene_sets:rickman_head_and_neck_cancer_a	94	-0.08908	-0.0061898	0.096348	0.8224
GO_mf:go_amino_acid_transmembrane_transporter_activity	67	-0.10214	-0.0059964	0.11047	0.8224
GO_bp:go_neuron_fate_specification	34	-0.12666	-0.0053015	0.13699	0.82241
GO_bp:go_sexual_reproduction	766	-0.030762	-0.0059946	0.03326	0.82248
GO_bp:go_intestinal_epithelial_structure_maintenance	6	-0.3717	-0.0065401	0.40172	0.82258
GO_bp:go_l_glutamate_import	13	-0.27992	-0.0072485	0.30251	0.82259
GO_mf:go_nadph_hemoprotein_reductase_activity	6	-0.3776	-0.006644	0.40807	0.8226
GO_bp:go_eif2alpha_phosphorylation_in_response_to_endoplasmic_reticulum_stress	6	-0.36654	-0.0064494	0.396	0.82267
Curated_gene_sets:boyault_liver_cancer_subclass_g23_up	50	-0.11745	-0.0059587	0.12684	0.82275
GO_mf:go_iron_ion_binding	141	-0.070869	-0.0060238	0.07652	0.8228
GO_bp:go_postsynaptic_specialization_organization	32	-0.14812	-0.0060149	0.15992	0.82283
GO_mf:go_cysteine_type_endopeptidase_activator_activity_involved_in_apoptotic_process	14	-0.212	-0.0056968	0.22884	0.82288
GO_bp:go_cyclooxygenase_pathway	11	-0.27495	-0.0065495	0.29673	0.82292
Curated_gene_sets:gentile_uv_response_cluster_d9	26	-0.16339	-0.0059814	0.17631	0.82295
GO_bp:go_membrane_depolarization	83	-0.090301	-0.0058978	0.097407	0.82304
Curated_gene_sets:figueroa_aml_methylation_cluster_4_up	104	-0.080724	-0.0058985	0.087057	0.82309
Curated_gene_sets:pece_mammary_stem_cell_up	134	-0.075259	-0.0062372	0.081105	0.82327
GO_mf:go_heparan_sulfate_proteoglycan_binding	16	-0.20499	-0.0058885	0.2209	0.82328
GO_cc:go_intrinsic_component_of_peroxisomal_membrane	15	-0.17336	-0.0048218	0.18673	0.82338
GO_bp:go_regulation_of_skeletal_muscle_tissue_regeneration	7	-0.31948	-0.0060716	0.34404	0.82344
GO_bp:go_response_to_antimetabolite	10	-0.24327	-0.0055255	0.26198	0.82344
GO_mf:go_secondary_active_transmembrane_transporter_activity	224	-0.055191	-0.0059001	0.059436	0.82344
Curated_gene_sets:onken_uveal_melanoma_dn	501	-0.038381	-0.0060916	0.041325	0.82348
Curated_gene_sets:kauffmann_melanoma_relapse_up	60	-0.11921	-0.0066236	0.12834	0.82351
GO_bp:go_pyrimidine_containing_compound_salvage	11	-0.2869	-0.0068342	0.3088	0.82357
Curated_gene_sets:reactome_sumoylation_of_dna_replication_proteins	46	-0.12353	-0.0060119	0.13295	0.82358
GO_bp:go_regulation_of_receptor_catabolic_process	9	-0.28541	-0.00615	0.307	0.82372
GO_bp:go_maintenance_of_presynaptic_active_zone_structure	5	-0.40721	-0.0065408	0.4379	0.82378
GO_bp:go_positive_regulation_of_protein_oligomerization	24	-0.16884	-0.0059389	0.18155	0.8238
GO_bp:go_negative_regulation_of_chromosome_segregation	42	-0.13349	-0.0062088	0.1435	0.82387
GO_bp:go_exocrine_system_development	47	-0.12208	-0.0060057	0.13123	0.82389
GO_bp:go_negative_regulation_of_gliogenesis	40	-0.12785	-0.0058031	0.13734	0.82402
Curated_gene_sets:reactome_regulation_of_glycolysis_by_fructose_2_6_bisphosphate_metabolism	11	-0.26363	-0.0062799	0.28317	0.82406
GO_bp:go_aldosterone_secretion	5	-0.46829	-0.007522	0.50293	0.8241
GO_mf:go_amidine_lyase_activity	7	-0.37752	-0.0071747	0.40522	0.82423
GO_bp:go_epithelial_structure_maintenance	28	-0.17978	-0.0068297	0.19293	0.82428
GO_bp:go_tetrapyrrole_biosynthetic_process	27	-0.16689	-0.0062259	0.17904	0.82436
GO_cc:go_palmitoyltransferase_complex	11	-0.24856	-0.005921	0.2666	0.82441
Curated_gene_sets:biocarta_pelp1_pathway	6	-0.32841	-0.0057784	0.35221	0.82443
GO_bp:go_multi_organism_cellular_localization	5	-0.24663	-0.0039616	0.26441	0.82452
GO_mf:go_sphingomyelin_phosphodiesterase_activity	6	-0.38874	-0.0068401	0.41664	0.82459
Curated_gene_sets:bae_brca1_targets_dn	30	-0.1396	-0.0054891	0.14945	0.82486
GO_bp:go_negative_regulation_of_protein_modification_by_small_protein_conjugation_or_removal	76	-0.09291	-0.0058077	0.099468	0.82486
GO_bp:go_protein_modification_by_small_protein_conjugation	851	-0.029708	-0.006088	0.0318	0.82489
GO_bp:go_regulation_of_lipophagy	5	-0.34009	-0.0054628	0.36404	0.8249
GO_bp:go_forebrain_regionalization	24	-0.16787	-0.0059047	0.17963	0.82497
GO_cc:go_smooth_endoplasmic_reticulum_membrane	6	-0.31963	-0.005624	0.34189	0.82507
Curated_gene_sets:kumamoto_response_to_nutlin_3a_dn	10	-0.3092	-0.0070229	0.33053	0.82522
GO_cc:go_axoneme_part	38	-0.13886	-0.0061436	0.14843	0.82522
Curated_gene_sets:wakabayashi_adipogenesis_pparg_bound_8d	614	-0.034435	-0.0060323	0.036805	0.82525
GO_cc:go_clathrin_sculpted_monoamine_transport_vesicle	5	-0.35502	-0.0057026	0.37943	0.82527
Curated_gene_sets:boyault_liver_cancer_subclass_g12_dn	15	-0.19698	-0.0054788	0.21051	0.82528
GO_bp:go_negative_regulation_of_protein_export_from_nucleus	6	-0.32348	-0.0056918	0.34568	0.8253
GO_bp:go_transcription_by_rna_polymerase_i	59	-0.12085	-0.0066588	0.12914	0.82531
GO_bp:go_response_to_bronchodilator	51	-0.10723	-0.0054943	0.11458	0.82531
GO_bp:go_negative_regulation_of_mitochondrial_outer_membrane_permeabilization_involved_in_apoptotic_signaling_pathway	7	-0.31992	-0.0060799	0.34183	0.82533
GO_mf:go_calcium_ion_transmembrane_transporter_activity	130	-0.075765	-0.0061854	0.080947	0.82535
Curated_gene_sets:reactome_tp53_regulates_transcription_of_genes_involved_in_g2_cell_cycle_arrest	19	-0.20938	-0.0065536	0.22349	0.82557
GO_mf:go_carboxy_lyase_activity	34	-0.14395	-0.0060249	0.15355	0.82573
Curated_gene_sets:matzuk_spermatozoa	111	-0.083685	-0.0063162	0.089245	0.82579
Curated_gene_sets:biocarta_eif2_pathway	9	-0.29664	-0.0063921	0.31633	0.82581
Curated_gene_sets:reactome_transmission_across_chemical_synapses	251	-0.054005	-0.006107	0.057551	0.82597
Curated_gene_sets:kaposi_liver_cancer_met_up	18	-0.19752	-0.0060178	0.21048	0.82598
GO_mf:go_carboxypeptidase_activity	44	-0.13144	-0.0062567	0.13998	0.82612
GO_mf:go_testosterone_dehydrogenase_nadplus_activity	5	-0.3	-0.0048188	0.31942	0.82618
GO_mf:go_endodeoxyribonuclease_activity	39	-0.13932	-0.0062446	0.14829	0.82626
GO_cc:go_ubiquitin_conjugating_enzyme_complex	8	-0.39707	-0.0080669	0.42261	0.82627
GO_bp:go_recognition_of_apoptotic_cell	7	-0.31198	-0.005929	0.3319	0.82637
GO_cc:go_exocyst	18	-0.21332	-0.0064992	0.22695	0.82637
GO_bp:go_nk_t_cell_proliferation	6	-0.27095	-0.0047674	0.28802	0.82657
Curated_gene_sets:pid_caspase_pathway	50	-0.12235	-0.0062076	0.12999	0.82669
GO_bp:go_nucleoside_phosphate_biosynthetic_process	261	-0.052605	-0.0060645	0.05588	0.82674
Curated_gene_sets:pid_nfkappab_canonical_pathway	21	-0.1932	-0.0063572	0.20517	0.82681
GO_bp:go_positive_regulation_of_reproductive_process	72	-0.10044	-0.0061115	0.10659	0.82698
GO_bp:go_rna_modification	156	-0.070572	-0.0063071	0.074795	0.82729
GO_cc:go_cytosolic_small_ribosomal_subunit	40	-0.1341	-0.006087	0.14203	0.82744
GO_bp:go_purine_nucleobase_biosynthetic_process	9	-0.3875	-0.00835	0.41041	0.82746
Curated_gene_sets:biocarta_p35alzheimers_pathway	8	-0.30744	-0.0062461	0.32538	0.82763
GO_bp:go_histone_h4_k16_acetylation	17	-0.18051	-0.0053446	0.19093	0.82776
GO_mf:go_nad_p_plus_protein_arginine_adp_ribosyltransferase_activity	5	-0.4705	-0.0075576	0.49768	0.82776
GO_bp:go_regulation_of_hormone_levels	492	-0.039184	-0.0061644	0.041437	0.82782
Curated_gene_sets:reactome_cell_death_signalling_via_nrage_nrif_and_nade	70	-0.098383	-0.005903	0.104	0.82791
GO_cc:go_cytoplasmic_side_of_lysosomal_membrane	6	-0.31149	-0.0054808	0.32929	0.82791
Curated_gene_sets:bilanges_serum_sensitive_genes	68	-0.099422	-0.0058798	0.10506	0.828
Curated_gene_sets:yang_bcl3_targets_dn	7	-0.25812	-0.0049054	0.27271	0.82804
GO_cc:go_h4_histone_acetyltransferase_complex	38	-0.13868	-0.0061357	0.14649	0.82809
GO_bp:go_arginine_transport	10	-0.30569	-0.0069432	0.32273	0.82823
GO_bp:go_protein_localization_to_nuclear_envelope	9	-0.28326	-0.0061037	0.29867	0.82853
GO_bp:go_regulation_of_nk_t_cell_proliferation	5	-0.2836	-0.0045554	0.29902	0.82854
GO_cc:go_signal_recognition_particle_receptor_complex	6	-0.35607	-0.0062653	0.37521	0.82868
GO_mf:go_voltage_gated_calcium_channel_activity	45	-0.13107	-0.0063097	0.1381	0.82871
GO_bp:go_regulation_of_hormone_biosynthetic_process	27	-0.17164	-0.006403	0.18077	0.8288
GO_bp:go_negative_regulation_of_smad_protein_complex_assembly	5	-0.37794	-0.0060707	0.39804	0.82881
GO_bp:go_protein_lipoylation	7	-0.28975	-0.0055066	0.30511	0.82884
GO_bp:go_regulation_of_protein_localization_to_synapse	22	-0.19148	-0.0064487	0.2016	0.82888
GO_bp:go_cell_cell_junction_assembly	119	-0.080198	-0.006266	0.084437	0.82889
GO_cc:go_gator2_complex	13	-0.23375	-0.006053	0.24595	0.82904
GO_cc:go_septin_cytoskeleton	15	-0.26032	-0.0072405	0.27388	0.82906
Curated_gene_sets:brideau_imprinted_genes	62	-0.11974	-0.0067626	0.12592	0.82916
GO_bp:go_cytosolic_calcium_ion_transport	162	-0.066087	-0.0060179	0.0695	0.82916
GO_bp:go_postsynapse_assembly	28	-0.15744	-0.0059808	0.16557	0.82916
GO_cc:go_tethering_complex	65	-0.10406	-0.0060172	0.10943	0.82917
GO_bp:go_positive_regulation_of_t_cell_mediated_immunity	43	-0.13234	-0.0062276	0.13916	0.82919
Curated_gene_sets:reactome_activation_of_c3_and_c5	7	-0.32701	-0.0062147	0.34379	0.82924
GO_bp:go_cellular_potassium_ion_homeostasis	13	-0.24754	-0.0064101	0.26017	0.8293
Curated_gene_sets:reactome_lysosphingolipid_and_lpa_receptors	14	-0.23599	-0.0063414	0.24802	0.82931
GO_bp:go_regulation_of_calcium_ion_dependent_exocytosis	107	-0.07842	-0.0058118	0.082405	0.82935
GO_bp:go_organelle_localization	660	-0.03378	-0.0061276	0.03548	0.82946
GO_cc:go_apical_junction_complex	133	-0.070607	-0.00583	0.074139	0.82953
GO_bp:go_de_novo_imp_biosynthetic_process	6	-0.52952	-0.009317	0.55591	0.82957
Curated_gene_sets:alonso_metastasis_emt_up	34	-0.14335	-0.0059998	0.15042	0.82968
Curated_gene_sets:kegg_butanoate_metabolism	33	-0.14501	-0.0059797	0.15211	0.82978
GO_bp:go_positive_regulation_of_coagulation	27	-0.16591	-0.0061894	0.17398	0.82985
GO_bp:go_positive_regulation_of_release_of_cytochrome_c_from_mitochondria	30	-0.16281	-0.0064017	0.17071	0.82987
GO_bp:go_positive_regulation_of_circadian_rhythm	17	-0.18565	-0.0054968	0.19463	0.8299
GO_bp:go_regulation_of_keratinocyte_proliferation	28	-0.16742	-0.0063599	0.1755	0.82993
Curated_gene_sets:boylan_multiple_myeloma_pca3_dn	61	-0.10162	-0.0056928	0.10649	0.83001
Curated_gene_sets:reactome_golgi_cisternae_pericentriolar_stack_reorganization	14	-0.25705	-0.0069073	0.26923	0.83014
GO_bp:go_viral_translation	13	-0.25544	-0.0066146	0.26746	0.83021
Curated_gene_sets:baris_thyroid_cancer_up	23	-0.20413	-0.007029	0.21368	0.83028
Curated_gene_sets:turjanski_mapk1_and_mapk2_targets	11	-0.28133	-0.0067017	0.29431	0.83043
GO_bp:go_regulation_of_postsynapse_organization	91	-0.08371	-0.0057235	0.087512	0.83059
GO_bp:go_positive_regulation_of_podosome_assembly	10	-0.26467	-0.0060115	0.27663	0.83065
GO_mf:go_nadph_binding	14	-0.23192	-0.0062321	0.24234	0.83071
GO_bp:go_regulation_of_amino_acid_transport	31	-0.16183	-0.0064682	0.16894	0.83094
Curated_gene_sets:reactome_the_role_of_gtse1_in_g2_m_progression_after_g2_checkpoint	80	-0.10239	-0.0065659	0.10687	0.83098
GO_mf:go_2_acylglycerol_o_acyltransferase_activity	5	-0.3897	-0.0062596	0.40668	0.83102
GO_bp:go_regulation_of_nodal_signaling_pathway	7	-0.33325	-0.0063333	0.34763	0.83112
GO_bp:go_activation_of_protein_kinase_b_activity	32	-0.1385	-0.0056243	0.14439	0.83128
GO_bp:go_maintenance_of_synapse_structure	13	-0.23858	-0.006178	0.2487	0.83128
Curated_gene_sets:kyng_environmental_stress_response_not_by_4nqo_in_old	12	-0.29543	-0.0073502	0.30791	0.83133
GO_bp:go_negative_regulation_of_cholesterol_biosynthetic_process	5	-0.37134	-0.0059647	0.38701	0.83134
GO_bp:go_response_to_ischemia	43	-0.12851	-0.0060475	0.13392	0.83137
GO_bp:go_immunoglobulin_production_involved_in_immunoglobulin_mediated_immune_response	52	-0.12553	-0.0064945	0.13072	0.83153
Curated_gene_sets:reactome_glycogen_metabolism	24	-0.18503	-0.0065083	0.19257	0.83167
GO_mf:go_phospholipase_inhibitor_activity	11	-0.2564	-0.0061077	0.26684	0.83168
Curated_gene_sets:calvet_irinotecan_sensitive_vs_reverted_dn	5	-0.40022	-0.0064285	0.41646	0.83171
GO_bp:go_dna_strand_renaturation	8	-0.27305	-0.0055473	0.28404	0.83179
Curated_gene_sets:nikolsky_breast_cancer_5p15_amplicon	26	-0.29525	-0.010809	0.30678	0.83207
Curated_gene_sets:cheok_response_to_mercaptopurine_up	11	-0.2343	-0.0055813	0.24343	0.8321
GO_bp:go_chromosome_organization_involved_in_meiotic_cell_cycle	61	-0.11919	-0.0066772	0.12382	0.8321
Curated_gene_sets:doane_breast_cancer_esr1_dn	45	-0.12331	-0.0059358	0.12809	0.83214
Curated_gene_sets:ruan_response_to_tnf_dn	77	-0.094976	-0.0059757	0.098558	0.83238
GO_bp:go_establishment_of_blood_brain_barrier	11	-0.27589	-0.006572	0.28585	0.83276
GO_bp:go_positive_regulation_of_t_cell_cytokine_production	17	-0.20224	-0.0059883	0.20935	0.83298
GO_bp:go_positive_regulation_of_regulated_secretory_pathway	49	-0.1177	-0.0059115	0.12182	0.833
GO_bp:go_metanephric_mesenchyme_development	15	-0.23764	-0.0066098	0.24597	0.833
GO_bp:go_mitotic_dna_replication_checkpoint	10	-0.2758	-0.0062643	0.28547	0.833
GO_bp:go_tricuspid_valve_morphogenesis	5	-0.31903	-0.0051244	0.33006	0.83311
GO_bp:go_nucleus_localization	24	-0.17221	-0.0060573	0.17814	0.83314
Curated_gene_sets:reactome_ptk6_promotes_hif1a_stabilization	6	-0.29097	-0.0051198	0.30097	0.83316
GO_bp:go_interleukin_21_mediated_signaling_pathway	7	-0.33114	-0.0062932	0.3425	0.83318
GO_mf:go_virion_binding	9	-0.3209	-0.0069148	0.33187	0.83321
GO_mf:go_monosaccharide_binding	74	-0.095309	-0.0058791	0.098475	0.83343
Curated_gene_sets:yih_response_to_arsenite_c3	28	-0.17773	-0.0067517	0.1836	0.83347
Curated_gene_sets:reactome_recognition_of_dna_damage_by_pcna_containing_replication_complex	29	-0.17307	-0.0066911	0.17875	0.83352
GO_bp:go_positive_regulation_of_smooth_muscle_contraction	31	-0.15024	-0.006005	0.15513	0.83359
GO_bp:go_molybdopterin_cofactor_biosynthetic_process	7	-0.30364	-0.0057705	0.31351	0.83359
GO_mf:go_transcription_regulator_recruiting_activity	6	-0.34421	-0.0060565	0.3554	0.83359
GO_bp:go_hindgut_development	8	-0.30084	-0.006112	0.31057	0.83364
GO_bp:go_negative_regulation_of_organelle_assembly	34	-0.17362	-0.0072671	0.17918	0.83371
GO_bp:go_protein_o_linked_fucosylation	8	-0.2647	-0.0053778	0.27305	0.83383
Curated_gene_sets:biocarta_erad_pathway	19	-0.19132	-0.0059886	0.19731	0.83389
GO_bp:go_imp_biosynthetic_process	9	-0.40656	-0.0087605	0.41923	0.83391
GO_bp:go_c_terminal_protein_amino_acid_modification	15	-0.27026	-0.0075172	0.27856	0.83402
GO_bp:go_positive_regulation_of_cyclic_nucleotide_phosphodiesterase_activity	5	-0.40989	-0.0065839	0.42237	0.83408
GO_bp:go_positive_regulation_of_phospholipid_transport	9	-0.27041	-0.0058268	0.27858	0.83414
GO_mf:go_alcohol_dehydrogenase_nad_activity	8	-0.43727	-0.0088838	0.45047	0.83414
GO_cc:go_catalytic_complex	1296	-0.025557	-0.0063851	0.026322	0.8342
GO_cc:go_synaptonemal_structure	35	-0.16007	-0.0067972	0.16485	0.83421
Curated_gene_sets:nikolsky_breast_cancer_20q12_q13_amplicon	146	-0.17142	-0.014824	0.17646	0.83432
GO_bp:go_negative_regulation_of_myoblast_differentiation	24	-0.17875	-0.0062875	0.18392	0.83444
Curated_gene_sets:krasnoselskaya_ilf3_targets_up	39	-0.13984	-0.0062679	0.14375	0.83467
GO_bp:go_negative_regulation_of_muscle_adaptation	11	-0.24681	-0.0058793	0.25365	0.83472
GO_bp:go_aldehyde_biosynthetic_process	14	-0.22347	-0.0060052	0.22967	0.83472
GO_bp:go_regulation_of_glucocorticoid_biosynthetic_process	7	-0.38605	-0.0073368	0.39667	0.83477
GO_cc:go_nsl_complex	5	-0.49527	-0.0079553	0.50884	0.83479
GO_bp:go_vesicle_fusion_with_golgi_apparatus	6	-0.40542	-0.0071335	0.41604	0.83508
Curated_gene_sets:abraham_alpc_vs_multiple_myeloma_dn	20	-0.17248	-0.0055388	0.17697	0.83512
Curated_gene_sets:kong_e2f1_targets	9	-0.25969	-0.0055958	0.26632	0.83523
GO_cc:go_ribosomal_subunit	181	-0.064909	-0.0062444	0.066479	0.83555
GO_mf:go_gdp_binding	57	-0.12125	-0.0065671	0.12416	0.83559
GO_bp:go_l_lysine_transport	5	-0.4649	-0.0074676	0.47602	0.83562
GO_bp:go_response_to_histamine	11	-0.26251	-0.0062533	0.26869	0.83571
GO_bp:go_biotin_metabolic_process	8	-0.32649	-0.0066332	0.33415	0.83573
Curated_gene_sets:reactome_regulation_of_mitotic_cell_cycle	88	-0.097789	-0.0065756	0.10007	0.83575
Curated_gene_sets:stambolsky_targets_of_mutated_tp53_dn	51	-0.11704	-0.0059971	0.1197	0.8359
Curated_gene_sets:kegg_calcium_signaling_pathway	168	-0.069179	-0.0064139	0.070718	0.83601
GO_bp:go_mesenchyme_morphogenesis	49	-0.12199	-0.0061272	0.12469	0.83604
GO_bp:go_regulation_of_platelet_derived_growth_factor_receptor_beta_signaling_pathway	8	-0.29527	-0.0059988	0.30174	0.8361
Curated_gene_sets:reactome_synthesis_of_pips_at_the_er_membrane	5	-0.52315	-0.0084032	0.5342	0.83628
GO_bp:go_unsaturated_fatty_acid_metabolic_process	72	-0.11606	-0.007062	0.1185	0.83629
Curated_gene_sets:biocarta_rna_pathway	9	-0.27368	-0.0058974	0.27939	0.83634
GO_bp:go_positive_regulation_of_t_helper_17_cell_differentiation	8	-0.30584	-0.0062136	0.31215	0.8364
GO_cc:go_condensed_nuclear_chromosome	90	-0.094392	-0.0064185	0.096297	0.8365
GO_mf:go_sphingosine_1_phosphate_receptor_activity	8	-0.33585	-0.0068232	0.34237	0.83669
GO_cc:go_asymmetric_glutamatergic_excitatory_synapse	3	-0.46465	-0.0057815	0.47349	0.83678
GO_mf:go_nucleoside_kinase_activity	9	-0.29634	-0.0063857	0.30183	0.8369
GO_bp:go_sodium_ion_transport	208	-0.060646	-0.0062501	0.061757	0.83695
Curated_gene_sets:reactome_nrif_signals_cell_death_from_the_nucleus	16	-0.22346	-0.006419	0.2275	0.837
Curated_gene_sets:biocarta_tob1_pathway	19	-0.20917	-0.0065472	0.21288	0.83708
GO_cc:go_nonhomologous_end_joining_complex	9	-0.31692	-0.0068291	0.32232	0.83725
Curated_gene_sets:reactome_mitotic_metaphase_and_anaphase	197	-0.065268	-0.006548	0.066373	0.83727
GO_cc:go_golgi_trans_cisterna	8	-0.28511	-0.0057924	0.28985	0.83734
GO_mf:go_hyalurononglucosaminidase_activity	8	-0.28954	-0.0058824	0.29431	0.83738
GO_bp:go_myeloid_leukocyte_mediated_immunity	532	-0.039322	-0.0064259	0.039962	0.83743
Curated_gene_sets:pedersen_metastasis_by_erbb2_isoform_5	11	-0.2841	-0.0067676	0.28864	0.8375
GO_bp:go_regulation_of_calcium_transporting_atpase_activity	8	-0.37651	-0.0076492	0.38238	0.83759
GO_bp:go_myoblast_proliferation	17	-0.20383	-0.0060353	0.20691	0.83771
Curated_gene_sets:reactome_regulation_of_ifng_signaling	14	-0.21513	-0.0057808	0.2183	0.83779
Curated_gene_sets:schaeffer_prostate_development_and_cancer_box5_up	10	-0.28738	-0.0065272	0.2916	0.8378
GO_bp:go_regulation_of_endoplasmic_reticulum_stress_induced_intrinsic_apoptotic_signaling_pathway	31	-0.15943	-0.0063721	0.16173	0.83786
GO_bp:go_nucleoside_diphosphate_metabolic_process	27	-0.15774	-0.0058845	0.15999	0.83791
GO_bp:go_regulation_of_postsynaptic_density_organization	16	-0.21578	-0.0061985	0.21883	0.83794
Curated_gene_sets:pid_s1p_s1p2_pathway	23	-0.20431	-0.0070355	0.20701	0.83817
GO_bp:go_high_density_lipoprotein_particle_assembly	15	-0.24207	-0.0067331	0.24517	0.83826
GO_bp:go_regulation_of_membrane_depolarization_during_action_potential	6	-0.40226	-0.0070779	0.40707	0.83846
Curated_gene_sets:pid_amb2_neutrophils_pathway	41	-0.14307	-0.0065747	0.14475	0.83852
Curated_gene_sets:reactome_melanin_biosynthesis	5	-0.45297	-0.0072759	0.45802	0.83865
Curated_gene_sets:reactome_activation_of_rac1	12	-0.31946	-0.0079482	0.32289	0.83875
GO_bp:go_regulation_of_glial_cell_differentiation	66	-0.10601	-0.0061772	0.10707	0.83894
Curated_gene_sets:reactome_hdl_assembly	8	-0.34481	-0.0070053	0.34812	0.83902
GO_bp:go_mucopolysaccharide_metabolic_process	18	-0.22484	-0.00685	0.22693	0.83909
GO_bp:go_response_to_uv_c	15	-0.22273	-0.0061951	0.22478	0.83912
GO_bp:go_regulation_of_receptor_signaling_pathway_via_stat	131	-0.083034	-0.0068047	0.083771	0.8392
GO_bp:go_zymogen_inhibition	10	-0.25244	-0.0057338	0.25455	0.83932
Curated_gene_sets:bafna_muc4_targets_dn	5	-0.40448	-0.006497	0.4078	0.83936
GO_bp:go_inositol_trisphosphate_biosynthetic_process	23	-0.19941	-0.0068665	0.201	0.83941
Curated_gene_sets:tong_interact_with_pttg1	56	-0.1125	-0.0060397	0.11338	0.83944
GO_cc:go_g_protein_coupled_receptor_complex	9	-0.27966	-0.0060262	0.28172	0.83956
GO_cc:go_platelet_alpha_granule	83	-0.10432	-0.0068131	0.10504	0.83966
GO_bp:go_eosinophil_migration	24	-0.20622	-0.0072536	0.20762	0.83969
GO_bp:go_pharyngeal_system_development	26	-0.16972	-0.0062133	0.17077	0.83985
Curated_gene_sets:reactome_insulin_processing	26	-0.17462	-0.0063927	0.17563	0.83994
GO_bp:go_divalent_inorganic_cation_homeostasis	481	-0.041397	-0.0064413	0.041623	0.84002
Curated_gene_sets:nakamura_lung_cancer	8	-0.33105	-0.0067257	0.3327	0.84013
GO_bp:go_thymocyte_apoptotic_process	18	-0.19994	-0.0060915	0.20079	0.8403
GO_bp:go_suckling_behavior	13	-0.21489	-0.0055646	0.21578	0.84033
GO_cc:go_garp_complex	5	-0.37793	-0.0060706	0.37951	0.84033
Curated_gene_sets:dang_myc_targets_up	125	-0.079907	-0.0063977	0.080228	0.84037
GO_bp:go_negative_regulation_of_protein_polyubiquitination	8	-0.33477	-0.0068013	0.33597	0.84047
GO_bp:go_negative_regulation_of_receptor_signaling_pathway_via_stat	20	-0.18737	-0.0060171	0.18802	0.8405
GO_bp:go_regulation_of_myoblast_fusion	21	-0.18397	-0.0060536	0.18458	0.84054
Curated_gene_sets:yanagihara_esx1_targets	26	-0.17714	-0.0064847	0.17768	0.84059
Curated_gene_sets:doane_breast_cancer_classes_up	64	-0.10122	-0.0058083	0.10152	0.84063
GO_cc:go_specific_granule_lumen	60	-0.11971	-0.0066515	0.12005	0.84064
GO_bp:go_positive_regulation_of_synaptic_transmission	166	-0.066306	-0.0061113	0.066471	0.84074
Curated_gene_sets:nunoda_response_to_dasatinib_imatinib_up	29	-0.17608	-0.0068071	0.17645	0.84082
GO_bp:go_purine_nucleoside_monophosphate_biosynthetic_process	18	-0.23857	-0.0072684	0.23894	0.84096
Curated_gene_sets:woo_liver_cancer_recurrence_dn	77	-0.096835	-0.0060926	0.096976	0.84098
GO_mf:go_dna_directed_dna_polymerase_activity	24	-0.16393	-0.0057661	0.16414	0.84102
Curated_gene_sets:dazard_uv_response_cluster_g1	56	-0.122	-0.0065496	0.12207	0.84119
GO_bp:go_regulation_of_protein_localization_to_cell_surface	37	-0.15758	-0.0068796	0.15761	0.84128
GO_mf:go_aldo_keto_reductase_nadp_activity	26	-0.22462	-0.0082231	0.22462	0.84134
GO_mf:go_ligand_gated_anion_channel_activity	16	-0.26505	-0.0076138	0.26505	0.84134
GO_mf:go_cobalamin_binding	10	-0.25319	-0.0057508	0.25307	0.84145
GO_cc:go_mitochondrial_protein_complex	252	-0.060206	-0.0068216	0.060136	0.84162
GO_mf:go_deacetylase_activity	41	-0.1301	-0.0059787	0.12993	0.84165
GO_bp:go_positive_regulation_of_fertilization	14	-0.24346	-0.0065424	0.24301	0.84179
Curated_gene_sets:reactome_n_glycan_antennae_elongation	15	-0.22884	-0.0063651	0.22829	0.84191
GO_bp:go_protein_polyubiquitination	300	-0.053403	-0.0065937	0.053276	0.84191
GO_bp:go_catecholamine_metabolic_process	31	-0.16253	-0.006496	0.1621	0.84197
GO_bp:go_regulation_of_cardiac_muscle_cell_membrane_potential	7	-0.31322	-0.0059526	0.3124	0.84197
GO_cc:go_platelet_alpha_granule_membrane	16	-0.23484	-0.006746	0.23422	0.84198
Curated_gene_sets:ouellet_cultured_ovarian_cancer_invasive_vs_lmp_dn	31	-0.16488	-0.00659	0.16443	0.842
Curated_gene_sets:faelt_b_cll_with_vh3_21_up	39	-0.15029	-0.0067361	0.14986	0.84203
Curated_gene_sets:bruneau_septation_ventricular	10	-0.26463	-0.0060106	0.26371	0.84218
GO_cc:go_extrinsic_component_of_postsynaptic_density_membrane	4	-0.40002	-0.0057472	0.39855	0.84222
GO_bp:go_glycolipid_catabolic_process	13	-0.24262	-0.0062826	0.24165	0.8423
GO_bp:go_spinal_cord_association_neuron_differentiation	14	-0.21684	-0.0058268	0.21594	0.84234
GO_bp:go_cellular_response_to_thyroid_hormone_stimulus	15	-0.23279	-0.0064747	0.23173	0.84243
GO_mf:go_glutamate_gated_calcium_ion_channel_activity	5	-0.47865	-0.0076885	0.47633	0.84251
Curated_gene_sets:reactome_formation_of_tubulin_folding_intermediates_by_cct_tric	26	-0.16846	-0.0061672	0.16764	0.84252
Curated_gene_sets:reactome_biosynthesis_of_the_n_glycan_precursor_dolichol_lipid_linked_oligosaccharide_llo_and_transfer_to_a_nascent_protein	77	-0.11334	-0.007131	0.11276	0.84258
Curated_gene_sets:reactome_apc_cdc20_mediated_degradation_of_nek2a	25	-0.16786	-0.006026	0.16689	0.84275
GO_bp:go_negative_regulation_of_astrocyte_differentiation	11	-0.23635	-0.0056301	0.23493	0.84279
GO_bp:go_activation_of_janus_kinase_activity	15	-0.20788	-0.0057822	0.20647	0.84299
GO_bp:go_homotypic_cell_cell_adhesion	76	-0.1013	-0.0063321	0.10056	0.84312
GO_bp:go_detection_of_calcium_ion	13	-0.24528	-0.0063514	0.24334	0.84325
GO_bp:go_s_shaped_body_morphogenesis	8	-0.28387	-0.0057673	0.2816	0.84328
GO_mf:go_dna_polymerase_activity	29	-0.15551	-0.0060119	0.15423	0.84333
Curated_gene_sets:rampon_enriched_learning_environment_early_dn	10	-0.26605	-0.0060427	0.26385	0.84334
GO_cc:go_rdna_heterochromatin	4	-0.33996	-0.0048843	0.33709	0.84338
GO_bp:go_vitamin_d_biosynthetic_process	12	-0.23354	-0.0058105	0.23153	0.84342
Curated_gene_sets:reactome_fatty_acids	14	-0.26998	-0.0072549	0.26765	0.84343
Curated_gene_sets:reactome_trafficking_of_glur2_containing_ampa_receptors	14	-0.25098	-0.0067444	0.24858	0.84366
Curated_gene_sets:zhan_multiple_myeloma_ms_dn	42	-0.14679	-0.0068271	0.14531	0.84378
GO_bp:go_early_endosome_to_golgi_transport	8	-0.31056	-0.0063094	0.30692	0.84418
GO_bp:go_positive_regulation_of_epidermis_development	37	-0.15024	-0.0065596	0.14839	0.84434
GO_mf:go_protein_tag	11	-0.28447	-0.0067763	0.28081	0.84446
GO_bp:go_regulation_of_presynaptic_cytosolic_calcium_ion_concentration	15	-0.21544	-0.0059923	0.21257	0.84457
GO_bp:go_regulation_of_protein_complex_stability	10	-0.27596	-0.0062679	0.27228	0.84459
GO_bp:go_serotonin_transport	13	-0.26012	-0.0067358	0.25663	0.8446
Curated_gene_sets:reactome_apoptotic_factor_mediated_response	15	-0.24044	-0.0066877	0.23716	0.84465
GO_bp:go_negative_regulation_of_cell_size	10	-0.27363	-0.0062149	0.26969	0.84484
GO_cc:go_anaphase_promoting_complex	21	-0.17674	-0.0058158	0.17413	0.84494
GO_bp:go_regulation_of_long_term_synaptic_depression	13	-0.27884	-0.0072205	0.27459	0.84504
GO_bp:go_dosage_compensation	18	-0.22225	-0.0067712	0.2188	0.84512
GO_bp:go_positive_regulation_of_gluconeogenesis_by_positive_regulation_of_transcription_from_rna_polymerase_ii_promoter	5	-0.49848	-0.0080069	0.49074	0.84512
Curated_gene_sets:reactome_orexin_and_neuropeptides_ff_and_qrfp_bind_to_their_respective_receptors	8	-0.31225	-0.0063439	0.30737	0.84515
GO_bp:go_regulation_of_oocyte_maturation	7	-0.33866	-0.0064361	0.3332	0.84526
Curated_gene_sets:biocarta_il7_pathway	16	-0.23781	-0.0068314	0.23397	0.84528
Curated_gene_sets:li_amplified_in_lung_cancer	171	-0.070395	-0.0065842	0.069213	0.84543
GO_bp:go_glycerolipid_biosynthetic_process	209	-0.065041	-0.0067189	0.063944	0.84545
GO_bp:go_antigen_processing_and_presentation_endogenous_lipid_antigen_via_mhc_class_ib	5	-0.66712	-0.010716	0.65587	0.84545
GO_mf:go_lipid_antigen_binding	5	-0.66712	-0.010716	0.65587	0.84545
Curated_gene_sets:reactome_hs_gag_degradation	19	-0.20775	-0.0065026	0.20414	0.84557
GO_bp:go_ionotropic_glutamate_receptor_signaling_pathway	25	-0.19011	-0.0068246	0.18674	0.84566
GO_bp:go_regulation_of_proteasomal_protein_catabolic_process	171	-0.073125	-0.0068396	0.071805	0.84574
GO_mf:go_complement_component_c1q_binding	8	-0.33007	-0.0067059	0.324	0.84583
Curated_gene_sets:tcga_glioblastoma_copy_number_up	72	-0.14724	-0.0089593	0.14448	0.84591
Curated_gene_sets:reactome_rho_gtpases_activate_nadph_oxidases	22	-0.19465	-0.0065555	0.19097	0.84595
Curated_gene_sets:chiaradonna_neoplastic_transformation_kras_dn	137	-0.077354	-0.0064817	0.075889	0.84596
GO_bp:go_positive_regulation_of_protein_catabolic_process_in_the_vacuole	4	-0.49508	-0.0071129	0.4857	0.84596
GO_bp:go_digestive_system_process	97	-0.09512	-0.0067137	0.09331	0.84598
Curated_gene_sets:cheok_response_to_mercaptopurine_and_hd_mtx_dn	25	-0.15892	-0.005705	0.15588	0.84601
GO_bp:go_spindle_assembly_involved_in_meiosis	6	-0.44005	-0.0077429	0.43138	0.84615
Curated_gene_sets:kegg_regulation_of_autophagy	33	-0.19874	-0.0081954	0.19481	0.84618
Curated_gene_sets:foster_kdm1a_targets_up	232	-0.059653	-0.0064886	0.05847	0.84618
Curated_gene_sets:reactome_g_alpha_12_13_signalling_events	75	-0.10318	-0.0064071	0.10113	0.84619
GO_cc:go_extrinsic_component_of_presynaptic_membrane	6	-0.37222	-0.0065493	0.36465	0.84631
GO_bp:go_establishment_of_cell_polarity	126	-0.077114	-0.0061986	0.075537	0.84633
Curated_gene_sets:reactome_glycosphingolipid_metabolism	39	-0.14082	-0.0063118	0.13793	0.84636
GO_bp:go_regulation_of_neurotransmitter_transport	131	-0.07869	-0.0064487	0.077047	0.84644
Curated_gene_sets:papaspyridonos_unstable_aterosclerotic_plaque_dn	41	-0.14308	-0.006575	0.13991	0.84675
GO_bp:go_cortical_cytoskeleton_organization	45	-0.13651	-0.0065713	0.13348	0.84675
Curated_gene_sets:reactome_metabolism_of_lipids	708	-0.034687	-0.0065086	0.033916	0.84678
Curated_gene_sets:kegg_rig_i_like_receptor_signaling_pathway	67	-0.11591	-0.0068047	0.1133	0.84684
GO_cc:go_cytoplasmic_dynein_complex	19	-0.22059	-0.0069046	0.21552	0.84696
GO_cc:go_dendritic_spine_membrane	13	-0.24399	-0.0063182	0.23834	0.847
GO_cc:go_ada2_gcn5_ada3_transcription_activator_complex	14	-0.26951	-0.0072422	0.2632	0.84706
GO_bp:go_fatty_acid_alpha_oxidation	8	-0.33124	-0.0067296	0.32312	0.84734
Curated_gene_sets:rodrigues_thyroid_carcinoma_up	16	-0.23982	-0.0068891	0.23349	0.84781
GO_bp:go_regulation_of_steroid_hormone_biosynthetic_process	10	-0.33604	-0.0076326	0.32712	0.84784
Curated_gene_sets:shepard_bmyb_morpholino_dn	197	-0.064045	-0.0064252	0.062343	0.84785
GO_bp:go_cell_death_in_response_to_oxidative_stress	75	-0.10454	-0.0064918	0.10176	0.84786
GO_bp:go_nucleoside_triphosphate_catabolic_process	12	-0.30986	-0.0077092	0.30157	0.84789
GO_bp:go_tubulin_complex_assembly	6	-0.43598	-0.0076712	0.42403	0.84806
Curated_gene_sets:bosco_interferon_induced_antiviral_module	73	-0.10608	-0.0064996	0.10315	0.84812
GO_bp:go_negative_regulation_of_rna_metabolic_process	45	-0.14788	-0.0071188	0.14375	0.84819
GO_bp:go_regulation_of_response_to_interferon_gamma	25	-0.18471	-0.006631	0.17948	0.84829
GO_bp:go_positive_regulation_of_metanephric_glomerulus_development	4	-0.47629	-0.006843	0.46264	0.84837
GO_bp:go_artery_smooth_muscle_contraction	8	-0.36963	-0.0075095	0.35866	0.84862
GO_bp:go_outflow_tract_septum_morphogenesis	27	-0.17655	-0.0065864	0.17128	0.84868
GO_bp:go_male_mating_behavior	8	-0.27532	-0.0055936	0.26702	0.84875
GO_bp:go_b_1_b_cell_differentiation	5	-0.35132	-0.0056431	0.34064	0.8488
GO_cc:go_growth_cone_part	15	-0.23967	-0.0066663	0.23238	0.84881
GO_mf:go_tau_protein_kinase_activity	22	-0.18761	-0.0063185	0.1819	0.84882
Curated_gene_sets:kim_glis2_targets_dn	6	-0.44801	-0.007883	0.43421	0.8489
GO_bp:go_amino_acid_betaine_biosynthetic_process	6	-0.32908	-0.0057904	0.3189	0.84894
GO_bp:go_presynapse_organization	39	-0.1419	-0.0063601	0.13748	0.84899
Curated_gene_sets:podar_response_to_adaphostin_dn	18	-0.23574	-0.0071822	0.22839	0.849
Curated_gene_sets:reactome_androgen_biosynthesis	10	-0.27374	-0.0062176	0.26505	0.84914
GO_bp:go_antifungal_humoral_response	4	-0.47196	-0.0067808	0.45668	0.8493
Curated_gene_sets:reactome_apoptotic_cleavage_of_cell_adhesion_proteins	11	-0.252	-0.0060029	0.24379	0.84934
Curated_gene_sets:reactome_organic_anion_transport	5	-0.40864	-0.0065638	0.39521	0.84941
GO_bp:go_thyroid_gland_development	24	-0.18536	-0.00652	0.17927	0.84942
Curated_gene_sets:reactome_switching_of_origins_to_a_post_replicative_state	92	-0.1017	-0.0069918	0.098355	0.84943
Curated_gene_sets:reactome_map3k8_tpl2_dependent_mapk1_3_activation	15	-0.24306	-0.0067604	0.23505	0.84944
GO_bp:go_positive_regulation_of_macrophage_chemotaxis	14	-0.24549	-0.0065967	0.23739	0.84945
GO_bp:go_alcohol_metabolic_process	212	-0.066146	-0.0068813	0.063917	0.84962
GO_mf:go_methyl_cpg_binding	22	-0.21731	-0.0073188	0.20979	0.84986
GO_bp:go_regulation_of_retrograde_protein_transport_er_to_cytosol	12	-0.29234	-0.0072732	0.28213	0.84993
GO_mf:go_monovalent_inorganic_cation_transmembrane_transporter_activity	363	-0.04943	-0.0067023	0.047704	0.84993
Curated_gene_sets:mcbryan_pubertal_breast_5_6wk_up	118	-0.079695	-0.0062006	0.076905	0.84995
Curated_gene_sets:zhan_late_differentiation_genes_dn	17	-0.28672	-0.0084896	0.27658	0.85004
GO_bp:go_microtubule_organizing_center_localization	28	-0.16547	-0.0062859	0.15945	0.8503
GO_bp:go_regulation_of_lipid_biosynthetic_process	174	-0.069111	-0.0065201	0.066585	0.85034
Curated_gene_sets:liang_hematopoiesis_stem_cell_number_small_vs_huge_dn	33	-0.14786	-0.0060973	0.14244	0.85037
GO_bp:go_regulation_of_respiratory_gaseous_exchange_by_neurological_system_process	11	-0.28817	-0.0068647	0.27753	0.85043
Curated_gene_sets:reactome_activation_of_the_tfap2_ap_2_family_of_transcription_factors	11	-0.27667	-0.0065907	0.26643	0.85046
GO_bp:go_parkin_mediated_stimulation_of_mitophagy_in_response_to_mitochondrial_depolarization	5	-0.40784	-0.006551	0.39273	0.85046
GO_cc:go_dense_core_granule	19	-0.20273	-0.0063457	0.19512	0.85059
GO_cc:go_nuclear_euchromatin	24	-0.17773	-0.0062516	0.17089	0.85084
GO_cc:go_site_of_dna_damage	68	-0.11831	-0.0069971	0.11369	0.85097
Curated_gene_sets:nikolsky_breast_cancer_17q21_q25_amplicon	330	-0.11691	-0.015128	0.1123	0.85106
Curated_gene_sets:golub_all_vs_aml_up	24	-0.20216	-0.0071107	0.19409	0.85119
GO_bp:go_regulation_of_cellular_response_to_insulin_stimulus	66	-0.10468	-0.0060995	0.10042	0.85138
Curated_gene_sets:gross_elk3_targets_dn	31	-0.17406	-0.0069568	0.16693	0.85145
GO_bp:go_membrane_repolarization	41	-0.14079	-0.0064698	0.135	0.8515
Curated_gene_sets:reactome_post_translational_protein_modification	1365	-0.026969	-0.0069017	0.025845	0.85163
GO_mf:go_iron_ion_transmembrane_transporter_activity	10	-0.31377	-0.0071268	0.30061	0.8517
GO_bp:go_locomotory_exploration_behavior	12	-0.25418	-0.006324	0.24351	0.85171
Curated_gene_sets:alonso_metastasis_up	189	-0.068559	-0.0067384	0.065641	0.85185
Curated_gene_sets:hofmann_myelodysplastic_syndrom_high_risk_up	8	-0.34062	-0.0069202	0.32613	0.85185
GO_bp:go_regulation_of_steroid_biosynthetic_process	85	-0.09977	-0.0065939	0.095496	0.85192
Curated_gene_sets:reactome_synthesis_of_substrates_in_n_glycan_biosythesis	62	-0.12615	-0.0071251	0.12069	0.85203
GO_bp:go_t_cell_apoptotic_process	48	-0.1338	-0.0066515	0.12794	0.85216
GO_bp:go_skeletal_muscle_tissue_regeneration	34	-0.15811	-0.0066177	0.15117	0.85219
Curated_gene_sets:chesler_brain_highest_genetic_variance	35	-0.16141	-0.0068542	0.15431	0.85221
GO_cc:go_flotillin_complex	8	-0.27313	-0.0055491	0.2611	0.85223
GO_bp:go_negative_regulation_of_transcription_by_rna_polymerase_i	4	-0.43294	-0.0062201	0.41344	0.85248
GO_mf:go_trna_cytosine_methyltransferase_activity	8	-0.27361	-0.0055588	0.26118	0.85258
GO_bp:go_regulation_of_activation_of_janus_kinase_activity	9	-0.26734	-0.0057608	0.25516	0.85262
GO_bp:go_exocytosis	861	-0.0329	-0.0067798	0.031384	0.85274
Curated_gene_sets:biocarta_msp_pathway	6	-0.38739	-0.0068163	0.36951	0.85276
GO_bp:go_regulation_of_branching_morphogenesis_of_a_nerve	5	-0.36181	-0.0058117	0.34508	0.85279
GO_bp:go_amino_acid_betaine_metabolic_process	10	-0.26531	-0.006026	0.25301	0.85281
Curated_gene_sets:reactome_transport_of_connexons_to_the_plasma_membrane	20	-0.19354	-0.006215	0.18455	0.85282
Curated_gene_sets:moreaux_b_lymphocyte_maturation_by_taci_up	78	-0.10988	-0.0069581	0.10468	0.85307
GO_bp:go_positive_regulation_of_cerebellar_granule_cell_precursor_proliferation	8	-0.39478	-0.0080206	0.37589	0.85319
Curated_gene_sets:reactome_energy_dependent_regulation_of_mtor_by_lkb1_ampk	27	-0.16634	-0.0062054	0.15834	0.85325
GO_bp:go_strand_invasion	5	-0.40176	-0.0064533	0.38241	0.85327
GO_bp:go_positive_regulation_of_blood_circulation	64	-0.11679	-0.0067014	0.11115	0.85331
GO_mf:go_annealing_activity	10	-0.29778	-0.0067635	0.28319	0.85348
GO_bp:go_response_to_organophosphorus	135	-0.082005	-0.0068215	0.077984	0.85349
GO_bp:go_polyketide_metabolic_process	9	-0.45448	-0.0097933	0.43213	0.85353
GO_bp:go_regulation_of_triglyceride_biosynthetic_process	16	-0.28152	-0.0080869	0.26766	0.85354
Curated_gene_sets:holleman_asparaginase_resistance_b_all_dn	12	-0.28047	-0.0069781	0.2666	0.8536
GO_cc:go_outer_dynein_arm	9	-0.33853	-0.0072948	0.32163	0.85372
GO_mf:go_mitogen_activated_protein_kinase_kinase_kinase_binding	18	-0.20894	-0.0063657	0.1985	0.85373
Curated_gene_sets:kamminga_ezh2_targets	42	-0.14505	-0.0067463	0.13767	0.85396
Curated_gene_sets:reactome_g2_m_dna_replication_checkpoint	5	-0.41222	-0.0066213	0.39096	0.85413
GO_bp:go_mitochondrial_fission	34	-0.16392	-0.006861	0.15541	0.85422
Curated_gene_sets:nikolsky_breast_cancer_22q13_amplicon	17	-0.58411	-0.017295	0.55374	0.85424
GO_bp:go_response_to_ether	12	-0.22534	-0.0056063	0.21361	0.85425
GO_bp:go_av_node_cell_to_bundle_of_his_cell_communication	11	-0.24711	-0.0058864	0.23417	0.85433
GO_bp:go_negative_regulation_of_oligodendrocyte_differentiation	12	-0.25098	-0.0062444	0.23781	0.85436
GO_bp:go_serine_phosphorylation_of_stat_protein	27	-0.24401	-0.0091027	0.23086	0.85472
GO_bp:go_skeletal_muscle_satellite_cell_differentiation	8	-0.35955	-0.0073048	0.34002	0.85484
GO_mf:go_type_i_transforming_growth_factor_beta_receptor_binding	11	-0.28051	-0.006682	0.26524	0.85486
GO_bp:go_drinking_behavior	8	-0.32068	-0.0065151	0.30318	0.8549
GO_bp:go_activation_of_cysteine_type_endopeptidase_activity_involved_in_apoptotic_process_by_cytochrome_c	7	-0.42758	-0.0081261	0.40414	0.85497
Curated_gene_sets:reactome_beta_catenin_phosphorylation_cascade	16	-0.23567	-0.0067697	0.22272	0.85499
GO_bp:go_positive_regulation_of_viral_genome_replication	34	-0.15033	-0.006292	0.14197	0.85516
GO_bp:go_dna_demethylation	25	-0.22862	-0.0082072	0.21586	0.85521
GO_mf:go_histone_kinase_activity	17	-0.25412	-0.0075241	0.23986	0.85529
GO_bp:go_negative_regulation_of_myoblast_proliferation	2	-0.60426	-0.0061391	0.56997	0.85546
GO_bp:go_platelet_dense_granule_organization	8	-0.34696	-0.007049	0.32682	0.85579
GO_bp:go_metanephric_epithelium_development	27	-0.18182	-0.0067827	0.17118	0.8559
GO_bp:go_peptidyl_lysine_deacetylation	7	-0.34021	-0.0064656	0.32024	0.85595
Curated_gene_sets:olsson_e2f3_targets_up	24	-0.19047	-0.0066997	0.17929	0.85596
GO_bp:go_regulation_of_amino_acid_transmembrane_transport	10	-0.3894	-0.0088444	0.36645	0.85601
GO_bp:go_androgen_metabolic_process	14	-0.24213	-0.0065065	0.22781	0.85607
GO_bp:go_regulation_of_catecholamine_metabolic_process	16	-0.2488	-0.007147	0.23399	0.85616
GO_mf:go_rna_polymerase_iii_type_1_promoter_dna_binding	5	-0.38674	-0.0062121	0.36361	0.85623
GO_bp:go_negative_regulation_of_neuron_death	198	-0.066204	-0.0066585	0.062191	0.85645
GO_bp:go_small_molecule_metabolic_process	1618	-0.025189	-0.0069689	0.023661	0.85646
GO_bp:go_neuron_projection_organization	78	-0.10085	-0.006386	0.094724	0.85647
GO_bp:go_neurotransmitter_transport	250	-0.060726	-0.0068535	0.057035	0.85649
GO_bp:go_xenobiotic_glucuronidation	11	-0.60878	-0.014502	0.57156	0.85658
GO_bp:go_escrt_complex_disassembly	10	-0.26377	-0.0059911	0.24759	0.85663
Curated_gene_sets:ju_aging_terc_targets_dn	6	-0.4606	-0.0081044	0.43213	0.85675
GO_cc:go_mitochondrial_respiratory_chain_complex_iv	10	-0.30256	-0.0068721	0.28378	0.85682
GO_mf:go_protein_n_terminus_binding	105	-0.096432	-0.0070799	0.090445	0.85682
GO_mf:go_clathrin_heavy_chain_binding	8	-0.3448	-0.0070051	0.32324	0.85694
Curated_gene_sets:pid_rac1_pathway	52	-0.13069	-0.0067617	0.12251	0.85696
Curated_gene_sets:kegg_type_ii_diabetes_mellitus	47	-0.12772	-0.0062833	0.1197	0.85702
Curated_gene_sets:croonquist_nras_signaling_up	33	-0.1586	-0.0065399	0.14863	0.85702
GO_bp:go_negative_regulation_of_interleukin_6_production	40	-0.15384	-0.0069831	0.14417	0.85702
GO_bp:go_serine_family_amino_acid_metabolic_process	37	-0.16997	-0.0074208	0.15923	0.8571
GO_bp:go_immature_t_cell_proliferation_in_thymus	6	-0.37068	-0.0065223	0.34726	0.85711
GO_bp:go_macrophage_colony_stimulating_factor_production	5	-0.36924	-0.0059309	0.34586	0.85713
GO_bp:go_positive_regulation_of_vascular_smooth_muscle_cell_differentiation	6	-0.33541	-0.0059017	0.3138	0.85743
Curated_gene_sets:rankin_angiogenic_targets_of_vhl_hif2a_dn	8	-0.34231	-0.0069544	0.32022	0.85745
GO_bp:go_hyperosmotic_salinity_response	8	-0.43187	-0.008774	0.404	0.85745
GO_bp:go_regulation_of_alkaline_phosphatase_activity	9	-0.32336	-0.0069677	0.30246	0.85747
Curated_gene_sets:lindgren_bladder_cancer_cluster_3_up	311	-0.055555	-0.006982	0.051942	0.85758
GO_bp:go_regulation_of_heart_induction	6	-0.38432	-0.0067623	0.35927	0.85762
GO_bp:go_response_to_progesterone	46	-0.13798	-0.0067154	0.12897	0.85764
Curated_gene_sets:reactome_influenza_infection	150	-0.075733	-0.006638	0.070769	0.85771
GO_bp:go_mrna_modification	21	-0.19707	-0.0064847	0.18415	0.85772
GO_mf:go_phosphofructokinase_activity	6	-0.37059	-0.0065208	0.34621	0.85778
GO_bp:go_negative_regulation_by_host_of_viral_genome_replication	6	-0.35415	-0.0062313	0.33081	0.8578
Curated_gene_sets:smid_breast_cancer_normal_like_dn	6	-0.39838	-0.0070096	0.37209	0.85783
Curated_gene_sets:dorn_adenovirus_infection_48hr_up	13	-0.27524	-0.0071273	0.25701	0.85789
GO_bp:go_pancreatic_a_cell_differentiation	7	-0.37531	-0.0071327	0.35042	0.85791
Curated_gene_sets:kim_all_disorders_oligodendrocyte_number_corr_up	726	-0.037558	-0.0071329	0.035064	0.85793
Curated_gene_sets:benporath_eed_targets	996	-0.032125	-0.0070943	0.029987	0.85798
GO_bp:go_comma_shaped_body_morphogenesis	6	-0.35193	-0.0061923	0.32833	0.8581
GO_mf:go_atp_dependent_microtubule_motor_activity	44	-0.14832	-0.0070601	0.13835	0.85813
GO_mf:go_rna_methyltransferase_activity	63	-0.12068	-0.0068703	0.11251	0.85825
GO_bp:go_sodium_ion_export_across_plasma_membrane	14	-0.25343	-0.0068101	0.23615	0.85839
GO_bp:go_tetrahydrofolate_metabolic_process	13	-0.30576	-0.0079177	0.28484	0.85846
Curated_gene_sets:korkola_choriocarcinoma	6	-0.38794	-0.0068259	0.36134	0.85849
GO_bp:go_response_to_amino_acid_starvation	47	-0.14129	-0.0069508	0.1316	0.8585
GO_bp:go_leukocyte_adhesion_to_vascular_endothelial_cell	32	-0.15718	-0.0063825	0.14638	0.85852
Curated_gene_sets:reactome_purine_catabolism	18	-0.24017	-0.0073171	0.22353	0.85867
GO_bp:go_protein_localization_to_nucleus	244	-0.06172	-0.0068827	0.057447	0.85867
Curated_gene_sets:haslinger_b_cll_with_chromosome_12_trisomy	22	-0.21286	-0.0071689	0.19811	0.85868
GO_bp:go_positive_regulation_of_receptor_catabolic_process	5	-0.40504	-0.0065061	0.37688	0.85874
GO_mf:go_structural_constituent_of_tooth_enamel	4	-0.46416	-0.0066687	0.43173	0.85883
GO_bp:go_cobalamin_transport	8	-0.31176	-0.0063339	0.28992	0.85888
GO_cc:go_chromaffin_granule_membrane	6	-0.35455	-0.0062385	0.32951	0.85903
Curated_gene_sets:minguez_liver_cancer_vascular_invasion_up	13	-0.26639	-0.0068981	0.24741	0.85919
GO_bp:go_sensory_perception_of_pain	103	-0.092208	-0.0067053	0.085632	0.8592
GO_mf:go_copper_ion_binding	55	-0.13124	-0.0069828	0.1218	0.85936
Curated_gene_sets:vietor_ifrd1_targets	18	-0.21629	-0.0065895	0.2007	0.85939
Curated_gene_sets:reactome_pyrimidine_salvage	10	-0.33791	-0.0076749	0.3135	0.85944
GO_bp:go_regulation_of_autophagy_of_mitochondrion_in_response_to_mitochondrial_depolarization	13	-0.3099	-0.0080248	0.28747	0.85948
GO_bp:go_positive_regulation_of_histone_methylation	36	-0.16276	-0.0070095	0.15091	0.8596
GO_cc:go_nuclear_envelope	444	-0.045159	-0.0067576	0.041868	0.85961
Curated_gene_sets:ludwiczek_treating_iron_overload	7	-0.40779	-0.0077499	0.37799	0.85966
GO_bp:go_establishment_or_maintenance_of_cell_polarity	200	-0.067072	-0.0067795	0.062165	0.85968
GO_bp:go_regulation_of_carbohydrate_metabolic_process	187	-0.072503	-0.0070887	0.067193	0.8597
GO_mf:go_phosphotransferase_activity_phosphate_group_as_acceptor	36	-0.15378	-0.0066229	0.14247	0.8598
Curated_gene_sets:gaussmann_mll_af4_fusion_targets_e_up	93	-0.098301	-0.0067943	0.091046	0.85985
GO_bp:go_glutamate_receptor_signaling_pathway	93	-0.10654	-0.0073641	0.098643	0.85994
GO_mf:go_syntaxin_1_binding	22	-0.20825	-0.0070134	0.19275	0.86
GO_bp:go_negative_regulation_of_necrotic_cell_death	16	-0.24933	-0.0071621	0.23069	0.8601
GO_bp:go_negative_regulation_of_thymocyte_apoptotic_process	8	-0.28395	-0.0057688	0.26269	0.86012
GO_bp:go_body_fluid_secretion	89	-0.10231	-0.0069187	0.094481	0.86057
GO_mf:go_gtpase_activating_protein_binding	14	-0.26537	-0.0071309	0.24504	0.86058
GO_bp:go_negative_regulation_of_myotube_differentiation	16	-0.22393	-0.0064324	0.20669	0.86067
GO_bp:go_mitochondrial_calcium_ion_homeostasis	21	-0.18856	-0.0062046	0.17404	0.86068
GO_bp:go_golgi_ribbon_formation	12	-0.26527	-0.0065998	0.24483	0.86069
GO_bp:go_metanephric_nephron_epithelium_development	23	-0.19947	-0.0068687	0.1841	0.86069
Curated_gene_sets:heidenblad_amplicon_12p11_12_dn	21	-0.23912	-0.0078681	0.22054	0.86086
Curated_gene_sets:kegg_starch_and_sucrose_metabolism	52	-0.16101	-0.0083305	0.1485	0.86087
GO_bp:go_negative_regulation_of_heart_rate	10	-0.27885	-0.0063336	0.25702	0.86102
GO_bp:go_regulation_of_cyclic_nucleotide_phosphodiesterase_activity	8	-0.34372	-0.0069832	0.3166	0.86117
GO_bp:go_leptin_mediated_signaling_pathway	9	-0.3444	-0.0074213	0.31722	0.86118
GO_cc:go_ciliary_tip	44	-0.16717	-0.0079575	0.15397	0.86119
Curated_gene_sets:biocarta_eif4_pathway	24	-0.17468	-0.0061442	0.16086	0.86122
GO_bp:go_regulation_of_water_loss_via_skin	24	-0.21011	-0.0073904	0.19348	0.86123
GO_mf:go_rna_strand_annealing_activity	3	-0.73551	-0.0091518	0.67713	0.8613
GO_bp:go_regulation_of_metanephric_glomerulus_development	5	-0.46163	-0.007415	0.42494	0.86133
GO_bp:go_regulation_of_coenzyme_metabolic_process	12	-0.2503	-0.0062273	0.23035	0.86139
GO_bp:go_glucocorticoid_metabolic_process	23	-0.22249	-0.0076615	0.20471	0.86144
GO_bp:go_modulation_by_symbiont_of_host_apoptotic_process	5	-0.39995	-0.0064242	0.36752	0.86175
GO_bp:go_positive_regulation_of_protein_localization_to_nucleus	72	-0.11499	-0.0069969	0.10565	0.86177
Curated_gene_sets:biocarta_rnapol3_pathway	7	-0.45241	-0.0085978	0.41567	0.86178
Curated_gene_sets:reactome_alpha_oxidation_of_phytanate	6	-0.38973	-0.0068574	0.35803	0.86181
Curated_gene_sets:kim_liver_cancer_poor_survival_dn	41	-0.14725	-0.0067667	0.13525	0.86186
GO_bp:go_negative_regulation_of_perk_mediated_unfolded_protein_response	5	-0.5058	-0.0081245	0.46452	0.86188
Curated_gene_sets:nojima_sfrp2_targets_dn	25	-0.18805	-0.0067509	0.17265	0.86196
GO_bp:go_microtubule_severing	10	-0.32121	-0.0072958	0.2946	0.86221
Curated_gene_sets:xu_gh1_autocrine_targets_up	177	-0.075785	-0.0072106	0.069502	0.86222
Curated_gene_sets:reactome_cytochrome_c_mediated_apoptotic_response	12	-0.27801	-0.0069168	0.25476	0.86241
GO_mf:go_3_hydroxyacyl_coa_dehydratase_activity	5	-0.42353	-0.0068031	0.38807	0.86244
Curated_gene_sets:reactome_ephrin_signaling	17	-0.27266	-0.0080732	0.24972	0.86255
Curated_gene_sets:reactome_molybdenum_cofactor_biosynthesis	6	-0.35808	-0.0063006	0.32785	0.86262
Curated_gene_sets:schuhmacher_myc_targets_dn	7	-0.40938	-0.0077801	0.37471	0.86269
GO_bp:go_regulation_of_pancreatic_juice_secretion	6	-0.40174	-0.0070687	0.36772	0.86269
Curated_gene_sets:gutierrez_waldenstroems_macroglobulinemia_1_up	10	-0.29647	-0.0067337	0.2713	0.86274
GO_bp:go_positive_regulation_of_camp_mediated_signaling	22	-0.18678	-0.0062905	0.17089	0.86278
GO_bp:go_cell_aggregation	21	-0.23877	-0.0078569	0.21828	0.86299
Curated_gene_sets:reactome_regulation_of_expression_of_slits_and_robos	166	-0.077224	-0.0071175	0.07059	0.86301
Curated_gene_sets:reactome_cholesterol_biosynthesis	23	-0.20295	-0.0069885	0.18547	0.86307
Curated_gene_sets:reactome_apc_c:cdc20_mediated_degradation_of_cyclin_b	23	-0.1941	-0.0066836	0.17729	0.86318
GO_bp:go_negative_regulation_of_tissue_remodeling	19	-0.21266	-0.0066563	0.19419	0.86325
Curated_gene_sets:reactome_nicotinate_metabolism	31	-0.19488	-0.007789	0.17791	0.86331
GO_bp:go_regulation_of_dna_methylation	22	-0.22891	-0.0077093	0.20896	0.86333
GO_bp:go_positive_regulation_of_myoblast_differentiation	22	-0.22011	-0.007413	0.20092	0.86334
Curated_gene_sets:wang_prostate_cancer_androgen_independent	63	-0.12598	-0.0071723	0.11498	0.86337
Curated_gene_sets:mikkelsen_mcv6_hcp_with_h3k27me3	421	-0.047747	-0.0069616	0.043554	0.86351
Curated_gene_sets:puiffe_invasion_inhibited_by_ascites_up	70	-0.12007	-0.0072042	0.10952	0.86353
GO_bp:go_negative_regulation_of_membrane_protein_ectodomain_proteolysis	7	-0.38076	-0.0072362	0.34707	0.86369
GO_bp:go_secretory_granule_organization	33	-0.16698	-0.0068857	0.15219	0.8637
Curated_gene_sets:iwanaga_e2f1_targets_induced_by_serum	24	-0.18561	-0.0065285	0.16912	0.86377
GO_bp:go_cell_communication_by_electrical_coupling_involved_in_cardiac_conduction	24	-0.20003	-0.0070361	0.18226	0.86378
GO_bp:go_histone_h2a_ubiquitination	22	-0.21468	-0.0072302	0.1956	0.86379
GO_mf:go_diacylglycerol_kinase_activity	10	-0.29027	-0.0065929	0.26437	0.86388
Curated_gene_sets:hernandez_aberrant_mitosis_by_docetacel_4nm_dn	6	-0.39127	-0.0068845	0.35627	0.86394
Curated_gene_sets:kegg_amyotrophic_lateral_sclerosis_als	52	-0.14594	-0.0075508	0.13287	0.86398
Curated_gene_sets:wilcox_response_to_progesterone_up	147	-0.083464	-0.0072426	0.075979	0.864
GO_bp:go_maintenance_of_protein_localization_in_organelle	39	-0.16841	-0.0075483	0.15317	0.86421
GO_mf:go_amide_binding	334	-0.055295	-0.0071973	0.050284	0.86425
Curated_gene_sets:reactome_sumoylation_of_transcription_cofactors	43	-0.16364	-0.0077008	0.14872	0.86439
GO_bp:go_cellular_response_to_caffeine	10	-0.28286	-0.0064246	0.25704	0.86442
GO_mf:go_centromeric_dna_binding	6	-0.41537	-0.0073085	0.3774	0.86445
Curated_gene_sets:lee_liver_cancer_e2f1_dn	61	-0.12822	-0.0071836	0.11648	0.8645
GO_bp:go_regulation_of_sodium_ion_transport	83	-0.11014	-0.0071935	0.10003	0.86454
GO_bp:go_positive_regulation_of_cellular_response_to_insulin_stimulus	23	-0.19704	-0.0067849	0.17889	0.86464
GO_bp:go_positive_regulation_of_anoikis	7	-0.39005	-0.0074127	0.35407	0.86468
Curated_gene_sets:wang_lsd1_targets_up	25	-0.19434	-0.0069765	0.17635	0.86476
GO_mf:go_nadp_binding	48	-0.14623	-0.0072697	0.13266	0.86482
Curated_gene_sets:reactome_stimuli_sensing_channels	100	-0.10133	-0.0072611	0.091881	0.86494
GO_cc:go_extrinsic_component_of_endoplasmic_reticulum_membrane	5	-0.71487	-0.011483	0.64821	0.86494
GO_bp:go_response_to_thyroid_hormone	26	-0.18671	-0.006835	0.16903	0.86531
GO_bp:go_positive_regulation_of_adenylate_cyclase_activating_g_protein_coupled_receptor_signaling_pathway	5	-0.41027	-0.00659	0.37139	0.86534
Curated_gene_sets:mcclung_cocain_reward_4wk	68	-0.11818	-0.0069894	0.10695	0.86543
GO_bp:go_positive_regulation_of_vasoconstriction	29	-0.17158	-0.0066333	0.15526	0.86543
GO_cc:go_ribbon_synapse	9	-0.31024	-0.0066851	0.28071	0.86545
Curated_gene_sets:roy_wound_blood_vessel_dn	21	-0.21054	-0.006928	0.19038	0.8656
GO_cc:go_presynaptic_cytosol	13	-0.23277	-0.0060276	0.21046	0.86563
Curated_gene_sets:ono_aml1_targets_up	24	-0.20349	-0.0071576	0.18392	0.86572
GO_bp:go_negative_regulation_of_programmed_necrotic_cell_death	12	-0.28494	-0.0070893	0.25746	0.86578
Curated_gene_sets:kegg_biosynthesis_of_unsaturated_fatty_acids	22	-0.21131	-0.0071168	0.19074	0.86603
GO_mf:go_serine_type_carboxypeptidase_activity	5	-0.42632	-0.0068479	0.38455	0.86619
GO_bp:go_leukocyte_mediated_immunity	744	-0.038108	-0.007323	0.034359	0.8663
GO_bp:go_cardiac_chamber_formation	12	-0.24376	-0.0060647	0.21978	0.8663
Curated_gene_sets:verrecchia_response_to_tgfb1_c6	5	-0.43213	-0.0069411	0.38956	0.86634
GO_bp:go_pericyte_cell_differentiation	7	-0.37327	-0.0070939	0.33619	0.86656
Curated_gene_sets:gross_hypoxia_via_hif1a_only	9	-0.33957	-0.0073171	0.30572	0.86665
Curated_gene_sets:reactome_activation_of_nima_kinases_nek9_nek6_nek7	7	-0.45059	-0.0085633	0.40519	0.86693
Curated_gene_sets:reactome_sumoylation_of_dna_damage_response_and_repair_proteins	74	-0.1193	-0.0073587	0.10726	0.86698
Curated_gene_sets:fung_il2_targets_with_stat5_binding_sites_t1	9	-0.36186	-0.0077974	0.32512	0.86713
GO_bp:go_positive_regulation_of_protein_modification_by_small_protein_conjugation_or_removal	121	-0.09498	-0.0074826	0.08527	0.86732
Curated_gene_sets:reactome_resolution_of_abasic_sites_ap_sites	38	-0.16431	-0.0072695	0.14747	0.86738
Curated_gene_sets:biocarta_stress_pathway	22	-0.22482	-0.0075715	0.20176	0.8674
GO_cc:go_female_germ_cell_nucleus	5	-0.62557	-0.010048	0.56144	0.8674
GO_bp:go_regulation_of_vitamin_metabolic_process	13	-0.27765	-0.0071897	0.24907	0.86751
GO_bp:go_positive_regulation_of_adipose_tissue_development	5	-0.38075	-0.0061158	0.34147	0.86757
GO_mf:go_transferase_activity_transferring_acyl_groups	238	-0.066414	-0.0073157	0.059528	0.86771
GO_bp:go_cation_transmembrane_transport	786	-0.037109	-0.0073212	0.033247	0.86781
GO_bp:go_gamma_aminobutyric_acid_transport	13	-0.30622	-0.0079295	0.27412	0.86801
Curated_gene_sets:reactome_ikk_complex_recruitment_mediated_by_rip1	22	-0.22656	-0.0076303	0.20278	0.86805
Curated_gene_sets:kim_bipolar_disorder_oligodendrocyte_density_corr_dn	84	-0.11683	-0.0076761	0.10455	0.86808
GO_bp:go_bone_resorption	58	-0.129	-0.0070476	0.11541	0.86815
Curated_gene_sets:piepoli_lgi1_targets_up	12	-0.30275	-0.0075324	0.27081	0.8682
GO_bp:go_negative_regulation_of_sterol_transport	12	-0.28476	-0.0070848	0.2547	0.86822
GO_bp:go_negative_regulation_of_membrane_permeability	7	-0.36627	-0.0069608	0.32757	0.86824
Curated_gene_sets:reactome_dopamine_neurotransmitter_release_cycle	20	-0.20583	-0.0066099	0.18404	0.86829
GO_bp:go_hyperosmotic_response	25	-0.20114	-0.0072208	0.17985	0.86829
Curated_gene_sets:petretto_heart_mass_qtl_cis_dn	25	-0.23091	-0.0082892	0.20642	0.86834
GO_bp:go_iron_coordination_entity_transport	12	-0.25849	-0.0064312	0.23106	0.86836
GO_cc:go_microbody_part	97	-0.093635	-0.0066088	0.083688	0.86839
GO_mf:go_oxidoreductase_activity_acting_on_the_ch_ch_group_of_donors	58	-0.12604	-0.0068861	0.11263	0.86843
GO_bp:go_response_to_interleukin_1	190	-0.077916	-0.0076781	0.06961	0.86849
Curated_gene_sets:ghandhi_bystander_irradiation_dn	13	-0.27258	-0.0070584	0.24347	0.86853
GO_bp:go_cardiac_conduction_system_development	12	-0.27882	-0.0069371	0.24893	0.86865
GO_bp:go_regulation_of_synaptic_vesicle_transport	80	-0.10783	-0.0069145	0.096266	0.86865
GO_bp:go_positive_regulation_of_oligodendrocyte_differentiation	17	-0.23112	-0.0068432	0.20629	0.86871
Curated_gene_sets:reactome_defects_in_vitamin_and_cofactor_metabolism	22	-0.21044	-0.0070875	0.18782	0.86873
GO_bp:go_ceramide_biosynthetic_process	58	-0.12636	-0.0069034	0.11275	0.86878
GO_bp:go_regulation_of_lipid_transport	105	-0.099293	-0.0072899	0.088562	0.86888
GO_bp:go_endoplasmic_reticulum_calcium_ion_homeostasis	21	-0.21926	-0.0072148	0.19557	0.86888
GO_bp:go_cop9_signalosome_assembly	5	-0.38807	-0.0062334	0.34611	0.86889
GO_bp:go_sperm_motility	83	-0.12166	-0.007946	0.10848	0.86895
GO_bp:go_icosanoid_biosynthetic_process	36	-0.17164	-0.007392	0.15296	0.86908
GO_bp:go_cellular_response_to_camp	53	-0.13301	-0.0069476	0.11849	0.86917
GO_mf:go_l_lysine_transmembrane_transporter_activity	4	-0.55429	-0.0079636	0.49377	0.86918
GO_bp:go_regulation_of_aldosterone_metabolic_process	7	-0.41574	-0.0079011	0.37027	0.86923
Curated_gene_sets:hanson_hras_signaling_via_nfkb	22	-0.22231	-0.0074872	0.19796	0.86928
GO_cc:go_cytosolic_part	234	-0.063912	-0.0069814	0.05689	0.86936
GO_bp:go_negative_regulation_of_proteolysis_involved_in_cellular_protein_catabolic_process	62	-0.12939	-0.0073076	0.115	0.86971
Curated_gene_sets:weston_vegfa_targets_3hr	62	-0.129	-0.0072858	0.11465	0.86972
GO_bp:go_regulation_of_delayed_rectifier_potassium_channel_activity	17	-0.22998	-0.0068095	0.20441	0.86972
GO_bp:go_regulation_of_membrane_potential	403	-0.052209	-0.0074512	0.04638	0.86984
Curated_gene_sets:sansom_apc_targets_up	121	-0.091138	-0.00718	0.080922	0.86996
GO_cc:go_mitochondrial_matrix	456	-0.049735	-0.0075398	0.04416	0.86996
GO_bp:go_negative_regulation_of_potassium_ion_transport	30	-0.17816	-0.0070054	0.15814	0.87003
Curated_gene_sets:reactome_antiviral_mechanism_by_ifn_stimulated_genes	81	-0.10315	-0.0066554	0.091512	0.87015
GO_bp:go_intrinsic_apoptotic_signaling_pathway_in_response_to_oxidative_stress	41	-0.15215	-0.006992	0.13498	0.87016
GO_bp:go_selenium_compound_metabolic_process	6	-0.46816	-0.0082374	0.41507	0.87031
Curated_gene_sets:purbey_targets_of_ctbp1_and_satb1_up	73	-0.12193	-0.0074706	0.10803	0.87048
Curated_gene_sets:landis_erbb2_breast_tumors_65_up	21	-0.2482	-0.0081671	0.21989	0.87049
GO_cc:go_stereocilia_coupling_link	7	-0.37932	-0.0072088	0.33595	0.87056
GO_bp:go_amyloid_beta_metabolic_process	40	-0.1601	-0.0072674	0.1418	0.87057
Curated_gene_sets:roversi_glioma_copy_number_up	97	-0.12595	-0.0088899	0.11154	0.87058
GO_mf:go_rna_polymerase_ii_activating_transcription_factor_binding	41	-0.15501	-0.0071232	0.13725	0.87062
Curated_gene_sets:figueroa_aml_methylation_cluster_4_dn	15	-0.26149	-0.0072731	0.23149	0.87066
Curated_gene_sets:reactome_phase_1_inactivation_of_fast_naplus_channels	6	-0.42332	-0.0074484	0.37471	0.87069
GO_bp:go_diacylglycerol_metabolic_process	13	-0.26544	-0.0068736	0.2349	0.87076
GO_bp:go_negative_regulation_of_hexokinase_activity	5	-0.46585	-0.0074829	0.41225	0.87076
GO_bp:go_arp2_3_complex_mediated_actin_nucleation	31	-0.17937	-0.0071693	0.15869	0.87082
GO_bp:go_nuclear_migration_along_microtubule	5	-0.51249	-0.008232	0.45339	0.87083
Curated_gene_sets:reactome_glycolysis	70	-0.12078	-0.0072467	0.10682	0.87089
GO_mf:go_transferase_activity_transferring_hexosyl_groups	203	-0.073703	-0.0075048	0.065177	0.87092
GO_mf:go_bile_acid_binding	9	-0.38715	-0.0083423	0.34234	0.87093
Curated_gene_sets:bruins_uvc_response_via_tp53_group_a	835	-0.035627	-0.0072351	0.031503	0.87094
Curated_gene_sets:sesto_response_to_uv_c7	68	-0.12327	-0.0072902	0.10896	0.87102
GO_bp:go_vesicle_docking_involved_in_exocytosis	44	-0.1419	-0.0067548	0.12534	0.87119
GO_cc:go_stereocilium_membrane	5	-0.463	-0.007437	0.40889	0.87124
GO_bp:go_binding_of_sperm_to_zona_pellucida	37	-0.1608	-0.0070204	0.1419	0.87142
GO_bp:go_negative_regulation_of_neurotransmitter_secretion	11	-0.30332	-0.0072255	0.26758	0.8715
GO_bp:go_long_chain_fatty_acyl_coa_metabolic_process	5	-0.44788	-0.0071941	0.39481	0.87168
GO_cc:go_rna_polymerase_i_complex	12	-0.31492	-0.0078352	0.2774	0.87186
GO_bp:go_positive_regulation_of_t_cell_proliferation	88	-0.10899	-0.0073286	0.095997	0.87187
GO_mf:go_adp_ribose_diphosphatase_activity	5	-0.526	-0.008449	0.46285	0.8721
Curated_gene_sets:kegg_taurine_and_hypotaurine_metabolism	10	-0.31882	-0.0072414	0.28043	0.8722
Curated_gene_sets:reactome_diseases_of_carbohydrate_metabolism	32	-0.17732	-0.0072007	0.15591	0.8723
Curated_gene_sets:phesse_targets_of_apc_and_mbd2_up	18	-0.25684	-0.0078251	0.2256	0.87252
GO_bp:go_positive_regulation_of_tissue_remodeling	29	-0.18462	-0.0071375	0.16213	0.87258
Curated_gene_sets:vecchi_gastric_cancer_early_dn	323	-0.057481	-0.0073598	0.050453	0.8727
GO_bp:go_amine_catabolic_process	21	-0.21106	-0.0069449	0.18524	0.87272
Curated_gene_sets:reactome_phosphate_bond_hydrolysis_by_nudt_proteins	7	-0.44834	-0.0085205	0.39337	0.87279
GO_mf:go_inhibitory_extracellular_ligand_gated_ion_channel_activity	12	-0.32925	-0.0081916	0.28888	0.87279
Curated_gene_sets:kegg_pentose_and_glucuronate_interconversions	29	-0.26563	-0.010269	0.23305	0.8728
Curated_gene_sets:hu_angiogenesis_dn	37	-0.18335	-0.008005	0.16086	0.87281
Curated_gene_sets:tesar_alk_targets_human_es_5d_up	5	-0.43914	-0.0070539	0.38526	0.87282
GO_bp:go_cytoskeleton_dependent_cytokinesis	96	-0.1102	-0.0077377	0.096659	0.87286
Curated_gene_sets:tcga_glioblastoma_copy_number_dn	29	-0.25668	-0.0099234	0.22512	0.87289
GO_bp:go_meiotic_chromosome_segregation	86	-0.11559	-0.0076841	0.10135	0.87295
GO_bp:go_negative_regulation_of_metanephros_development	8	-0.40135	-0.008154	0.35144	0.87327
GO_bp:go_pyrimidine_nucleoside_biosynthetic_process	14	-0.2755	-0.0074032	0.2412	0.87331
Curated_gene_sets:smid_breast_cancer_basal_dn	667	-0.039722	-0.0072422	0.034757	0.87344
GO_bp:go_establishment_of_mitochondrion_localization	21	-0.20698	-0.0068108	0.18107	0.87349
Curated_gene_sets:odonnell_metastasis_up	72	-0.12341	-0.0075091	0.10792	0.87357
GO_bp:go_negative_regulation_of_peptidyl_cysteine_s_nitrosylation	4	-0.49398	-0.0070972	0.43195	0.8736
GO_bp:go_semaphorin_plexin_signaling_pathway_involved_in_neuron_projection_guidance	11	-0.35238	-0.008394	0.308	0.87369
GO_bp:go_presynaptic_modulation_of_chemical_synaptic_transmission	14	-0.26144	-0.0070254	0.22845	0.87376
Curated_gene_sets:suzuki_response_to_tsa_and_decitabine_1a	20	-0.19969	-0.0064126	0.17443	0.87384
GO_bp:go_intrinsic_apoptotic_signaling_pathway_in_response_to_hypoxia	6	-0.40271	-0.0070858	0.35176	0.87385
Curated_gene_sets:mullighan_mll_signature_2_up	406	-0.050921	-0.0072938	0.044473	0.87388
GO_bp:go_regulation_of_cardiac_muscle_contraction	70	-0.11987	-0.0071924	0.10469	0.87389
GO_bp:go_negative_regulation_of_tyrosine_phosphorylation_of_stat_protein	11	-0.26162	-0.006232	0.22828	0.8741
GO_bp:go_negative_regulation_of_protein_targeting_to_mitochondrion	6	-0.38678	-0.0068055	0.33741	0.87415
GO_mf:go_bubble_dna_binding	8	-0.39495	-0.008024	0.34446	0.87421
GO_bp:go_proton_transporting_atp_synthase_complex_assembly	6	-0.54955	-0.0096695	0.47902	0.87435
Curated_gene_sets:su_liver	57	-0.13984	-0.0075738	0.12185	0.87444
GO_bp:go_calcium_ion_export_across_plasma_membrane	5	-0.47047	-0.0075571	0.40993	0.87444
GO_bp:go_homologous_chromosome_segregation	53	-0.14848	-0.0077555	0.12935	0.87448
GO_bp:go_positive_regulation_of_deoxyribonuclease_activity	5	-0.53572	-0.0086051	0.46667	0.87449
GO_bp:go_chloride_transmembrane_transport	77	-0.128	-0.0080534	0.11149	0.87452
GO_bp:go_dendritic_spine_development	81	-0.10977	-0.007083	0.095582	0.8746
GO_bp:go_inhibitory_synapse_assembly	12	-0.31324	-0.0077934	0.27269	0.87465
GO_bp:go_collateral_sprouting_in_absence_of_injury	5	-0.45358	-0.0072857	0.39452	0.87486
GO_bp:go_regulation_of_postsynaptic_membrane_potential	134	-0.091259	-0.0075633	0.079319	0.87503
GO_bp:go_amino_acid_transport	132	-0.094973	-0.0078126	0.082475	0.87523
GO_bp:go_skeletal_muscle_satellite_cell_activation	6	-0.42353	-0.0074521	0.36765	0.87533
Curated_gene_sets:biocarta_nkt_pathway	24	-0.22153	-0.007792	0.19216	0.87549
GO_bp:go_peptidyl_serine_modification	295	-0.060048	-0.007353	0.052049	0.87567
GO_mf:go_oligopeptide_binding	12	-0.35006	-0.0087095	0.30344	0.87567
Curated_gene_sets:biocarta_ranms_pathway	10	-0.30715	-0.0069764	0.26611	0.87579
GO_cc:go_ciliary_plasm	113	-0.1035	-0.0078811	0.089603	0.87596
GO_bp:go_regulation_of_neurotransmitter_secretion	101	-0.097659	-0.0070328	0.08454	0.87598
GO_bp:go_mitochondrial_trna_methylation	5	-0.57181	-0.0091848	0.49454	0.8762
GO_bp:go_regulation_of_gastric_acid_secretion	12	-0.287	-0.0071404	0.24812	0.87629
GO_cc:go_small_ribosomal_subunit	69	-0.13049	-0.0077733	0.11279	0.87633
GO_bp:go_negative_regulation_of_production_of_mirnas_involved_in_gene_silencing_by_mirna	9	-0.36741	-0.0079169	0.31754	0.87636
GO_bp:go_regulation_of_programmed_necrotic_cell_death	17	-0.23368	-0.0069191	0.20182	0.87652
GO_bp:go_regulation_of_protein_polyubiquitination	20	-0.23768	-0.0076327	0.20525	0.87656
GO_bp:go_organelle_transport_along_microtubule	77	-0.11524	-0.0072507	0.099462	0.87669
GO_bp:go_chloride_transport	96	-0.1143	-0.0080258	0.09863	0.87673
GO_cc:go_bbsome	8	-0.39113	-0.0079463	0.33729	0.87689
GO_mf:go_hydrolase_activity_acting_on_ether_bonds	11	-0.28746	-0.0068476	0.2478	0.87697
GO_bp:go_fertilization	165	-0.082131	-0.0075471	0.070755	0.87712
GO_bp:go_cobalt_ion_transport	5	-0.39329	-0.0063174	0.33882	0.87712
GO_bp:go_forebrain_dorsal_ventral_pattern_formation	7	-0.32391	-0.0061559	0.27894	0.87722
GO_bp:go_mineralocorticoid_biosynthetic_process	13	-0.33831	-0.0087606	0.29115	0.87737
Curated_gene_sets:reactome_g_alpha_q_signalling_events	209	-0.071132	-0.007348	0.061187	0.87748
GO_bp:go_regulation_of_peptidyl_serine_dephosphorylation	5	-0.43824	-0.0070394	0.37687	0.87754
Curated_gene_sets:reactome_interleukin_21_signaling	9	-0.38081	-0.0082058	0.3274	0.8776
GO_bp:go_multivesicular_body_organization	31	-0.18614	-0.0074398	0.16	0.87765
GO_bp:go_membrane_fusion	145	-0.083852	-0.007227	0.072041	0.87777
Curated_gene_sets:barrier_colon_cancer_recurrence_dn	16	-0.26619	-0.0076464	0.22867	0.87779
GO_bp:go_ammonium_transmembrane_transport	17	-0.23872	-0.0070684	0.20506	0.87781
GO_bp:go_negative_regulation_of_keratinocyte_differentiation	8	-0.4159	-0.0084495	0.357	0.87797
Curated_gene_sets:hahtola_ctcl_pathogenesis	16	-0.24917	-0.0071574	0.21382	0.87804
Curated_gene_sets:schaeffer_prostate_development_and_cancer_box3	5	-0.43428	-0.0069757	0.37255	0.87812
GO_cc:go_ficolin_1_rich_granule	122	-0.098094	-0.0077596	0.084113	0.87823
Curated_gene_sets:reactome_activation_of_the_mrna_upon_binding_of_the_cap_binding_complex_and_eifs_and_subsequent_binding_to_43s	56	-0.14065	-0.0075508	0.12057	0.87828
GO_bp:go_dna_replication_synthesis_of_rna_primer	4	-0.54055	-0.0077663	0.46331	0.87833
GO_bp:go_positive_regulation_of_defense_response_to_virus_by_host	25	-0.19161	-0.0068784	0.16419	0.87837
Curated_gene_sets:mariadason_regulated_by_histone_acetylation_dn	37	-0.17383	-0.0075894	0.14895	0.8784
Curated_gene_sets:borczuk_malignant_mesothelioma_dn	91	-0.10715	-0.0073264	0.091789	0.87846
GO_cc:go_vcb_complex	6	-0.5407	-0.0095138	0.46313	0.87848
Curated_gene_sets:reactome_propionyl_coa_catabolism	5	-0.43873	-0.0070473	0.37576	0.8785
GO_mf:go_fructose_6_phosphate_binding	4	-0.5195	-0.0074639	0.44471	0.87862
GO_bp:go_positive_regulation_of_platelet_activation	5	-0.51283	-0.0082375	0.43899	0.87863
Curated_gene_sets:bruneau_septation_atrial	5	-0.45632	-0.0073297	0.39017	0.87889
GO_bp:go_spermatogenesis_exchange_of_chromosomal_proteins	8	-0.47686	-0.0096881	0.40749	0.87904
GO_mf:go_nadplus_adp_ribosyltransferase_activity	22	-0.25706	-0.0086575	0.21964	0.87907
GO_bp:go_optic_nerve_development	12	-0.30075	-0.0074826	0.25689	0.87914
GO_cc:go_nmda_selective_glutamate_receptor_complex	11	-0.32407	-0.0077198	0.27665	0.87927
Curated_gene_sets:akl_htlv1_infection_up	26	-0.22008	-0.0080567	0.1878	0.87936
Curated_gene_sets:bertucci_invasive_carcinoma_ductal_vs_lobular_dn	44	-0.15033	-0.0071561	0.12819	0.87953
GO_bp:go_peptide_cross_linking_via_chondroitin_4_sulfate_glycosaminoglycan	5	-0.45027	-0.0072326	0.38365	0.87972
Curated_gene_sets:gu_pdef_targets_dn	39	-0.17388	-0.0077933	0.14812	0.87976
GO_cc:go_ciliary_rootlet	10	-0.35081	-0.007968	0.2986	0.87996
GO_bp:go_regulation_of_macrophage_chemotaxis	24	-0.20735	-0.0072935	0.17647	0.88
GO_bp:go_positive_regulation_of_endothelial_cell_development	5	-0.53231	-0.0085503	0.4528	0.88011
GO_bp:go_negative_regulation_of_transcription_elongation_from_rna_polymerase_ii_promoter	11	-0.27991	-0.0066678	0.23799	0.88022
Curated_gene_sets:valk_aml_cluster_13	31	-0.18552	-0.0074149	0.15772	0.88024
Curated_gene_sets:reactome_negative_regulation_of_met_activity	20	-0.22273	-0.0071525	0.18928	0.88034
GO_bp:go_positive_regulation_of_phospholipid_biosynthetic_process	10	-0.33913	-0.0077027	0.28818	0.88035
Curated_gene_sets:reactome_extrinsic_pathway_of_fibrin_clot_formation	4	-0.51508	-0.0074003	0.43762	0.88039
Curated_gene_sets:chen_lvad_support_of_failing_heart_dn	43	-0.15424	-0.0072586	0.13103	0.88043
GO_mf:go_cation_transmembrane_transporter_activity	609	-0.044325	-0.0077342	0.03765	0.88045
GO_bp:go_positive_regulation_of_granulocyte_macrophage_colony_stimulating_factor_production	14	-0.24567	-0.0066016	0.20866	0.88047
Curated_gene_sets:lein_astrocyte_markers	41	-0.17585	-0.0080808	0.14932	0.88052
GO_bp:go_positive_regulation_of_smooth_muscle_cell_differentiation	12	-0.25964	-0.0064597	0.22038	0.88062
GO_bp:go_postsynaptic_membrane_assembly	9	-0.37138	-0.0080026	0.31517	0.88066
GO_mf:go_gaba_receptor_binding	17	-0.28767	-0.0085175	0.24411	0.88068
Curated_gene_sets:biocarta_lair_pathway	17	-0.22818	-0.0067563	0.19359	0.88072
GO_bp:go_positive_regulation_of_wound_healing	51	-0.1462	-0.0074914	0.12391	0.88098
GO_bp:go_nucleoside_bisphosphate_metabolic_process	71	-0.13289	-0.0080298	0.11261	0.881
GO_bp:go_positive_regulation_of_odontogenesis	11	-0.34756	-0.0082792	0.29452	0.881
GO_bp:go_female_mating_behavior	9	-0.38561	-0.0083092	0.32653	0.88118
Curated_gene_sets:takada_gastric_cancer_copy_number_dn	31	-0.24198	-0.0096719	0.20476	0.88135
GO_bp:go_nad_biosynthesis_via_nicotinamide_riboside_salvage_pathway	15	-0.29633	-0.0082421	0.25073	0.88136
GO_mf:go_bmp_receptor_activity	7	-0.41919	-0.0079666	0.35466	0.88138
GO_bp:go_negative_regulation_of_histone_h4_acetylation	5	-0.37469	-0.0060185	0.31682	0.88152
GO_bp:go_organonitrogen_compound_catabolic_process	1184	-0.032127	-0.0076956	0.027161	0.88155
GO_bp:go_cd4_positive_or_cd8_positive_alpha_beta_t_cell_lineage_commitment	20	-0.22145	-0.0071113	0.18717	0.88161
GO_bp:go_voluntary_musculoskeletal_movement	7	-0.40453	-0.007688	0.34175	0.88173
GO_bp:go_regulation_of_nmda_receptor_activity	29	-0.21122	-0.0081656	0.17841	0.88176
Curated_gene_sets:purbey_targets_of_ctbp1_and_satb1_dn	156	-0.08478	-0.0075769	0.071594	0.88182
Curated_gene_sets:reactome_sphingolipid_de_novo_biosynthesis	44	-0.14523	-0.0069132	0.12263	0.88185
Curated_gene_sets:biocarta_extrinsic_pathway	13	-0.30158	-0.0078094	0.25463	0.88186
GO_cc:go_transferase_complex	735	-0.040826	-0.0077995	0.034468	0.88187
GO_bp:go_neurotransmitter_metabolic_process	119	-0.097912	-0.00765	0.082577	0.88212
GO_bp:go_amino_acid_import	24	-0.24254	-0.0085314	0.20446	0.88223
GO_bp:go_type_ii_pneumocyte_differentiation	5	-0.47151	-0.0075737	0.39748	0.88223
GO_bp:go_regulation_of_muscle_system_process	224	-0.069047	-0.0073813	0.058186	0.88231
Curated_gene_sets:yang_breast_cancer_esr1_dn	23	-0.21958	-0.0075612	0.185	0.88236
GO_bp:go_paranodal_junction_assembly	7	-0.43554	-0.0082772	0.36684	0.88242
Curated_gene_sets:lee_double_polar_thymocyte	24	-0.2278	-0.0080128	0.19186	0.88245
GO_cc:go_dendrite_cytoplasm	32	-0.19881	-0.0080731	0.16742	0.88247
GO_bp:go_regulation_of_release_of_cytochrome_c_from_mitochondria	47	-0.15995	-0.0078687	0.13466	0.88254
GO_bp:go_maintenance_of_gastrointestinal_epithelium	20	-0.29276	-0.0094015	0.2461	0.88289
GO_bp:go_intraciliary_retrograde_transport	12	-0.3496	-0.008698	0.29388	0.88289
GO_cc:go_spindle_pole	150	-0.090313	-0.0079159	0.075898	0.88295
GO_bp:go_cellular_response_to_magnesium_ion	7	-0.36784	-0.0069906	0.30897	0.88307
Curated_gene_sets:biocarta_cardiacegf_pathway	17	-0.287	-0.0084977	0.24104	0.88309
Curated_gene_sets:hu_genotoxic_damage_4hr	37	-0.18621	-0.0081296	0.15636	0.88314
GO_bp:go_positive_regulation_of_meiotic_cell_cycle_phase_transition	5	-0.54279	-0.0087187	0.45572	0.88317
GO_bp:go_cardioblast_differentiation	19	-0.21527	-0.006738	0.18065	0.88329
GO_bp:go_regulation_of_protein_homooligomerization	20	-0.23912	-0.0076788	0.20062	0.88334
GO_mf:go_histone_acetyltransferase_activity_h4_k5_specific_	8	-0.36604	-0.0074365	0.30706	0.88337
GO_cc:go_chloride_channel_complex	42	-0.17444	-0.0081131	0.14633	0.88338
GO_mf:go_14_3_3_protein_binding	29	-0.20715	-0.0080085	0.17377	0.88338
Curated_gene_sets:nakamura_tumor_zone_peripheral_vs_central_dn	591	-0.043483	-0.0074778	0.036464	0.88345
Curated_gene_sets:reactome_interleukin_7_signaling	33	-0.17445	-0.0071937	0.14629	0.88346
GO_bp:go_regulation_of_synaptic_vesicle_clustering	8	-0.35199	-0.0071512	0.29506	0.88355
GO_mf:go_glucose_binding	10	-0.31831	-0.0072298	0.2668	0.88357
GO_bp:go_atrial_septum_morphogenesis	16	-0.24956	-0.0071687	0.2091	0.88365
GO_bp:go_striated_muscle_contraction	158	-0.084274	-0.0075794	0.070568	0.88379
GO_bp:go_intraspecies_interaction_between_organisms	48	-0.16333	-0.0081197	0.13674	0.88384
GO_bp:go_negative_regulation_of_glial_cell_differentiation	23	-0.20239	-0.0069692	0.16939	0.88391
GO_bp:go_histone_monoubiquitination	26	-0.20381	-0.0074614	0.17051	0.88401
GO_bp:go_histone_ubiquitination	40	-0.17553	-0.0079675	0.14683	0.88404
GO_bp:go_membrane_lipid_biosynthetic_process	142	-0.088913	-0.007584	0.07434	0.88415
Curated_gene_sets:farmer_breast_cancer_cluster_1	38	-0.18363	-0.0081247	0.15352	0.88417
GO_bp:go_his_purkinje_system_development	5	-0.5262	-0.0084523	0.43979	0.88424
GO_bp:go_presynaptic_dense_core_vesicle_exocytosis	6	-0.36814	-0.0064776	0.30766	0.88425
GO_bp:go_negative_regulation_of_cellular_protein_catabolic_process	75	-0.12352	-0.0076705	0.10321	0.8843
Curated_gene_sets:acevedo_methylated_in_liver_cancer_dn	745	-0.040884	-0.0078615	0.034152	0.88436
GO_bp:go_transition_metal_ion_homeostasis	128	-0.099283	-0.0080432	0.082928	0.88438
GO_mf:go_deaminase_activity	32	-0.23348	-0.0094809	0.19501	0.88438
GO_bp:go_positive_regulation_of_peptide_hormone_secretion	92	-0.11432	-0.0078589	0.095468	0.88442
GO_bp:go_regulation_of_nodal_signaling_pathway_involved_in_determination_of_left_right_asymmetry	5	-0.48993	-0.0078696	0.40901	0.8845
GO_bp:go_membrane_protein_proteolysis	55	-0.14348	-0.0076339	0.11973	0.88461
GO_mf:go_calcium_sodium_antiporter_activity	5	-0.4321	-0.0069407	0.36047	0.88466
GO_cc:go_nuclear_membrane	295	-0.061956	-0.0075867	0.051609	0.88501
GO_cc:go_gaba_ergic_synapse	67	-0.13159	-0.0077249	0.10961	0.88501
Curated_gene_sets:chiang_liver_cancer_subclass_unannotated_dn	178	-0.083116	-0.0079302	0.069202	0.88513
GO_bp:go_negative_regulation_of_t_helper_17_cell_differentiation	8	-0.42136	-0.0085605	0.35079	0.88515
Curated_gene_sets:zhou_cell_cycle_genes_in_ir_response_6hr	80	-0.13363	-0.0085695	0.11122	0.88522
GO_bp:go_ovulation_cycle_process	47	-0.16381	-0.0080583	0.13632	0.88523
GO_cc:go_cullin_ring_ubiquitin_ligase_complex	152	-0.087381	-0.0077094	0.072601	0.88561
Curated_gene_sets:neben_aml_with_flt3_or_nras_dn	12	-0.29758	-0.0074038	0.24721	0.88565
Curated_gene_sets:mellman_tut1_targets_up	19	-0.23221	-0.0072685	0.19274	0.88585
GO_bp:go_regulation_of_defense_response_to_virus_by_host	35	-0.16869	-0.0071636	0.13997	0.88593
GO_bp:go_neurofilament_cytoskeleton_organization	6	-0.48899	-0.008604	0.40554	0.88604
Curated_gene_sets:reactome_regulation_of_ifna_signaling	27	-0.23901	-0.0089161	0.19815	0.88611
Curated_gene_sets:reactome_intraflagellar_transport	55	-0.16116	-0.0085744	0.13358	0.88617
Curated_gene_sets:reactome_regulated_proteolysis_of_p75ntr	11	-0.32196	-0.0076696	0.26686	0.88618
GO_bp:go_regulation_of_interleukin_1_mediated_signaling_pathway	7	-0.40702	-0.0077352	0.33715	0.88632
GO_bp:go_rna_polyadenylation	45	-0.16417	-0.0079027	0.13596	0.88636
GO_bp:go_nucleoside_diphosphate_catabolic_process	7	-0.3989	-0.007581	0.33036	0.88637
GO_cc:go_spindle	317	-0.063391	-0.0080421	0.05249	0.8864
GO_cc:go_nuclear_envelope_lumen	9	-0.37283	-0.0080338	0.30864	0.88646
GO_bp:go_negative_regulation_of_bone_remodeling	14	-0.26157	-0.007029	0.21653	0.88647
GO_bp:go_g_protein_coupled_glutamate_receptor_signaling_pathway	15	-0.29727	-0.0082684	0.24601	0.88654
GO_mf:go_antiporter_activity	77	-0.12899	-0.0081159	0.10674	0.88655
GO_bp:go_response_to_interleukin_6	37	-0.17039	-0.0074389	0.14095	0.88663
GO_bp:go_regulation_of_organic_acid_transport	54	-0.15921	-0.0083936	0.13169	0.88665
GO_bp:go_regulation_of_dna_dependent_dna_replication_initiation	6	-0.36848	-0.0064836	0.30471	0.88671
GO_cc:go_mitochondrion	1493	-0.030021	-0.0080064	0.024797	0.88698
GO_cc:go_plasma_membrane_protein_complex	554	-0.048558	-0.0080929	0.040107	0.88699
GO_bp:go_micturition	7	-0.35882	-0.0068194	0.29633	0.88702
Curated_gene_sets:kegg_steroid_hormone_biosynthesis	54	-0.18171	-0.0095797	0.15005	0.88704
Curated_gene_sets:reactome_egfr_interacts_with_phospholipase_c_gamma	10	-0.39259	-0.008917	0.32417	0.88705
GO_bp:go_sister_chromatid_segregation	174	-0.082779	-0.0078095	0.068353	0.88705
GO_bp:go_complement_activation	66	-0.13744	-0.008008	0.11344	0.88714
GO_bp:go_granulocyte_macrophage_colony_stimulating_factor_production	17	-0.24119	-0.0071414	0.19888	0.88737
Curated_gene_sets:pid_nfkappab_atypical_pathway	16	-0.27367	-0.0078615	0.22562	0.88742
GO_bp:go_peptide_catabolic_process	29	-0.23085	-0.0089247	0.19008	0.88771
Curated_gene_sets:pid_hif1a_pathway	18	-0.2288	-0.0069709	0.18833	0.88778
GO_bp:go_insemination	12	-0.29778	-0.0074087	0.24503	0.88786
GO_bp:go_negative_regulation_of_mitochondrion_organization	48	-0.14793	-0.0073543	0.12169	0.88793
GO_mf:go_interleukin_6_receptor_binding	7	-0.41566	-0.0078994	0.34183	0.88799
GO_bp:go_nucleoside_triphosphate_metabolic_process	57	-0.14927	-0.0080845	0.12272	0.88807
GO_bp:go_positive_regulation_of_protein_homooligomerization	10	-0.34959	-0.0079403	0.2872	0.88823
GO_cc:go_condensed_nuclear_chromosome_centromeric_region	22	-0.25036	-0.0084317	0.20567	0.88824
GO_bp:go_positive_regulation_of_skeletal_muscle_fiber_development	8	-0.3663	-0.0074418	0.30079	0.88834
Curated_gene_sets:reactome_o_linked_glycosylation	108	-0.10497	-0.0078152	0.086177	0.88838
GO_bp:go_regulation_of_t_cell_apoptotic_process	35	-0.17481	-0.0074233	0.14337	0.88862
Curated_gene_sets:lee_liver_cancer_myc_e2f1_dn	62	-0.14169	-0.0080027	0.1162	0.88865
GO_bp:go_translational_initiation	179	-0.080821	-0.0077326	0.066272	0.88867
GO_bp:go_positive_regulation_of_sterol_transport	22	-0.22199	-0.0074765	0.1819	0.88884
Curated_gene_sets:reactome_resolution_of_ap_sites_via_the_multiple_nucleotide_patch_replacement_pathway	25	-0.21384	-0.0076768	0.1752	0.88887
GO_cc:go_synaptic_membrane	405	-0.056515	-0.0080853	0.046287	0.88894
GO_bp:go_acidic_amino_acid_transport	64	-0.14861	-0.0085273	0.1217	0.88897
GO_bp:go_negative_regulation_of_erad_pathway	13	-0.32525	-0.0084225	0.26622	0.88909
Curated_gene_sets:reactome_serotonin_neurotransmitter_release_cycle	16	-0.25554	-0.0073405	0.20914	0.8891
Curated_gene_sets:tonks_targets_of_runx1_runx1t1_fusion_sustained_in_monocyte_dn	10	-0.3698	-0.0083992	0.30236	0.88933
GO_bp:go_meiotic_cell_cycle_phase_transition	8	-0.46316	-0.0094096	0.37854	0.88943
GO_mf:go_sodium_ion_transmembrane_transporter_activity	144	-0.08808	-0.0075654	0.071967	0.88949
Curated_gene_sets:kamminga_senescence	38	-0.16588	-0.0073391	0.13551	0.88952
GO_bp:go_response_to_water_deprivation	9	-0.40138	-0.0086491	0.32764	0.88971
GO_mf:go_lyase_activity	171	-0.088294	-0.0082584	0.072015	0.8899
GO_bp:go_cellular_metabolic_compound_salvage	33	-0.22026	-0.0090827	0.17955	0.89002
GO_bp:go_steroid_metabolic_process	299	-0.064694	-0.0079747	0.052735	0.89003
GO_bp:go_negative_regulation_of_potassium_ion_transmembrane_transport	22	-0.22192	-0.0074738	0.18081	0.89014
GO_bp:go_positive_regulation_of_t_helper_2_cell_cytokine_production	6	-0.3852	-0.0067777	0.31374	0.89022
GO_cc:go_synapse_part	892	-0.0376	-0.00788	0.030577	0.89058
GO_mf:go_trna_cytosine_5__methyltransferase_activity	5	-0.39314	-0.0063149	0.31965	0.89062
Curated_gene_sets:reactome_smac_xiap_regulated_apoptotic_response	7	-0.51085	-0.0097085	0.41534	0.89063
GO_cc:go_plasma_membrane_raft	108	-0.10563	-0.0078649	0.085841	0.89075
GO_cc:go_ekc_keops_complex	5	-0.50771	-0.0081552	0.41249	0.8908
GO_bp:go_kidney_mesenchyme_development	18	-0.2739	-0.0083448	0.22251	0.89082
GO_bp:go_regulation_of_protein_catabolic_process_in_the_vacuole	9	-0.38452	-0.0082856	0.31222	0.89093
Curated_gene_sets:ross_aml_of_fab_m7_type	68	-0.13899	-0.0082199	0.11283	0.89099
GO_bp:go_transforming_growth_factor_beta_production	34	-0.17805	-0.0074521	0.1445	0.89104
GO_bp:go_positive_regulation_of_cardiocyte_differentiation	28	-0.19849	-0.0075403	0.16105	0.89109
GO_bp:go_macrophage_apoptotic_process	11	-0.37846	-0.0090153	0.30682	0.89129
Curated_gene_sets:fung_il2_signaling_2	11	-0.36982	-0.0088095	0.29964	0.89142
GO_cc:go_microbody	132	-0.089691	-0.007378	0.07265	0.89149
GO_bp:go_positive_regulation_of_histone_ubiquitination	5	-0.61918	-0.0099457	0.5015	0.89151
Curated_gene_sets:reactome_neutrophil_degranulation	462	-0.053333	-0.008137	0.043186	0.89156
Curated_gene_sets:gentles_leukemic_stem_cell_dn	18	-0.26957	-0.0082128	0.21805	0.89181
GO_mf:go_amino_acid_sodium_symporter_activity	13	-0.30706	-0.0079513	0.24832	0.89186
GO_mf:go_alpha_n_acetylneuraminate_alpha_2_8_sialyltransferase_activity	5	-0.47601	-0.0076461	0.38484	0.89193
Curated_gene_sets:ferrari_response_to_fenretinide_dn	5	-0.52388	-0.0084149	0.4235	0.89195
GO_bp:go_positive_regulation_of_autophagy_of_mitochondrion	19	-0.25409	-0.0079533	0.20537	0.89199
Curated_gene_sets:west_adrenocortical_carcinoma_vs_adenoma_up	17	-0.30812	-0.009123	0.24896	0.89205
Curated_gene_sets:jones_tcof1_targets	5	-0.58926	-0.0094651	0.47612	0.89206
Curated_gene_sets:boylan_multiple_myeloma_d_dn	70	-0.12577	-0.0075462	0.1016	0.89211
GO_bp:go_organonitrogen_compound_biosynthetic_process	1676	-0.0289	-0.0081242	0.023335	0.89222
Curated_gene_sets:valk_aml_cluster_6	32	-0.19953	-0.0081025	0.16097	0.89242
Curated_gene_sets:mcclung_cocaine_reward_5d	72	-0.12777	-0.0077745	0.10301	0.89257
GO_bp:go_regulation_of_dendritic_spine_development	62	-0.13028	-0.007358	0.10498	0.89267
GO_bp:go_maintenance_of_protein_location	98	-0.11387	-0.0080781	0.091737	0.89273
Curated_gene_sets:hooi_st7_targets_dn	105	-0.10674	-0.0078364	0.085974	0.89278
GO_bp:go_cellular_response_to_epinephrine_stimulus	13	-0.30843	-0.0079867	0.24834	0.89286
GO_bp:go_protein_destabilization	44	-0.17734	-0.0084417	0.14277	0.89289
GO_cc:go_hulc_complex	4	-0.71943	-0.010336	0.57916	0.89291
GO_bp:go_meiotic_spindle_organization	12	-0.35143	-0.0087435	0.28289	0.89292
GO_mf:go_oxo_acid_lyase_activity	6	-0.49192	-0.0086556	0.39576	0.89305
GO_bp:go_insulin_metabolic_process	6	-0.36878	-0.0064887	0.29665	0.89308
GO_bp:go_protein_homotetramerization	81	-0.12499	-0.0080649	0.10053	0.89311
GO_bp:go_response_to_amine	45	-0.15882	-0.0076452	0.12773	0.89313
GO_bp:go_positive_regulation_of_pri_mirna_transcription_by_rna_polymerase_ii	29	-0.21841	-0.0084438	0.17562	0.89318
GO_bp:go_dipeptide_transmembrane_transport	5	-0.56031	-0.0090001	0.4504	0.89324
GO_bp:go_neuron_death	329	-0.061232	-0.0079113	0.049198	0.89335
Curated_gene_sets:takao_response_to_uvb_radiation_up	81	-0.12359	-0.0079743	0.099286	0.89338
GO_bp:go_carbohydrate_derivative_biosynthetic_process	622	-0.046207	-0.0081453	0.037106	0.89347
GO_bp:go_positive_regulation_of_digestive_system_process	12	-0.27876	-0.0069355	0.22373	0.8936
GO_bp:go_synaptic_vesicle_clustering	12	-0.30422	-0.0075689	0.244	0.89376
GO_bp:go_regulation_of_transcription_by_rna_polymerase_i	29	-0.22349	-0.00864	0.17918	0.89383
GO_bp:go_regulation_of_cholesterol_biosynthetic_process	42	-0.17148	-0.0079753	0.13748	0.89384
Curated_gene_sets:wang_response_to_forskolin_dn	9	-0.36943	-0.0079606	0.29608	0.89393
GO_cc:go_t_tubule	52	-0.15698	-0.0081217	0.12578	0.89397
GO_mf:go_voltage_gated_sodium_channel_activity	19	-0.25923	-0.008114	0.20747	0.89424
GO_mf:go_nucleoside_monophosphate_kinase_activity	20	-0.24004	-0.0077086	0.19208	0.89429
GO_cc:go_scar_complex	8	-0.4136	-0.0084027	0.33076	0.89442
Curated_gene_sets:xu_gh1_exogenous_targets_up	54	-0.15501	-0.0081724	0.1239	0.89453
GO_bp:go_negative_regulation_of_systemic_arterial_blood_pressure	19	-0.26251	-0.0082168	0.20978	0.89459
GO_cc:go_phosphatidylinositol_3_kinase_complex_class_iii	6	-0.43449	-0.0076451	0.34712	0.89465
GO_mf:go_protein_folding_chaperone	22	-0.26976	-0.0090851	0.21544	0.89473
GO_bp:go_iron_ion_transmembrane_transport	15	-0.30549	-0.0084969	0.24392	0.89477
GO_bp:go_negative_regulation_of_neurotransmitter_transport	20	-0.26628	-0.0085512	0.2123	0.89512
GO_mf:go_sumo_transferase_activity	19	-0.26603	-0.008327	0.21208	0.89514
GO_bp:go_organ_or_tissue_specific_immune_response	37	-0.20314	-0.0088691	0.16184	0.89528
GO_bp:go_negative_regulation_of_keratinocyte_proliferation	12	-0.38571	-0.0095964	0.30724	0.89532
GO_mf:go_interleukin_1_receptor_activity	6	-0.59177	-0.010413	0.47107	0.89547
GO_bp:go_regulation_of_microtubule_based_movement	24	-0.27133	-0.0095439	0.21591	0.89556
Curated_gene_sets:reactome_nf_kb_is_activated_and_signals_survival	12	-0.32154	-0.0079999	0.25571	0.8957
GO_bp:go_dicarboxylic_acid_metabolic_process	60	-0.13878	-0.0077112	0.11033	0.89576
GO_bp:go_intrinsic_apoptotic_signaling_pathway_in_response_to_endoplasmic_reticulum_stress	59	-0.14601	-0.0080449	0.11606	0.89579
Curated_gene_sets:reactome_formation_of_incision_complex_in_gg_ner	41	-0.18802	-0.0086402	0.14945	0.8958
Curated_gene_sets:reactome_nucleotide_salvage	21	-0.26318	-0.0086601	0.2092	0.8958
GO_bp:go_regulation_of_cardiac_muscle_cell_action_potential_involved_in_regulation_of_contraction	7	-0.38894	-0.0073916	0.30916	0.8958
Curated_gene_sets:mullighan_mll_signature_1_dn	228	-0.075574	-0.00815	0.060022	0.89599
Curated_gene_sets:reactome_the_activation_of_arylsulfatases	8	-0.46619	-0.0094714	0.36969	0.89634
GO_bp:go_humoral_immune_response_mediated_by_circulating_immunoglobulin	47	-0.17246	-0.008484	0.13662	0.89657
Curated_gene_sets:gutierrez_multiple_myeloma_up	34	-0.21024	-0.0087997	0.16651	0.89663
Curated_gene_sets:reactome_terminal_pathway_of_complement	8	-0.33867	-0.0068806	0.26823	0.89663
Curated_gene_sets:reactome_post_chaperonin_tubulin_folding_pathway	23	-0.23636	-0.008139	0.18719	0.89664
GO_bp:go_regulation_of_digestive_system_process	40	-0.18446	-0.0083728	0.14584	0.89702
GO_cc:go_atpase_dependent_transmembrane_transport_complex	21	-0.25193	-0.00829	0.19917	0.89704
Curated_gene_sets:ruan_response_to_troglitazone_up	24	-0.21153	-0.0074406	0.1672	0.89708
Curated_gene_sets:reactome_egfr_downregulation	31	-0.21241	-0.0084899	0.16785	0.89715
GO_bp:go_negative_regulation_of_sister_chromatid_cohesion	3	-0.61019	-0.0075925	0.48199	0.89723
Curated_gene_sets:reactome_assembly_of_the_hiv_virion	16	-0.30535	-0.0087714	0.2411	0.89732
GO_bp:go_t_tubule_organization	6	-0.48397	-0.0085157	0.38197	0.89742
GO_bp:go_regulation_of_activin_receptor_signaling_pathway	23	-0.23843	-0.0082103	0.18814	0.89746
GO_bp:go_neuron_remodeling	13	-0.35268	-0.0091328	0.27824	0.89751
GO_bp:go_positive_regulation_of_protein_kinase_a_signaling	10	-0.34238	-0.0077765	0.27003	0.89758
GO_bp:go_hormone_metabolic_process	212	-0.080454	-0.0083698	0.063444	0.89761
GO_bp:go_copulation	20	-0.27271	-0.0087574	0.21496	0.8977
GO_bp:go_tertiary_alcohol_metabolic_process	12	-0.48118	-0.011972	0.37907	0.89783
Curated_gene_sets:rickman_metastasis_up	295	-0.070069	-0.0085801	0.05519	0.89787
Curated_gene_sets:whitfield_cell_cycle_g2	163	-0.089535	-0.0081779	0.070523	0.89787
GO_mf:go_amino_acid_binding	53	-0.15702	-0.0082014	0.12366	0.89791
GO_cc:go_intraciliary_transport_particle_a	7	-0.4244	-0.0080655	0.33404	0.89804
GO_bp:go_calcium_dependent_cell_cell_adhesion_via_plasma_membrane_cell_adhesion_molecules	47	-0.17681	-0.008698	0.13908	0.89817
Curated_gene_sets:reactome_defects_in_biotin_btn_metabolism	8	-0.41471	-0.0084254	0.32619	0.89819
GO_bp:go_liposaccharide_metabolic_process	48	-0.17076	-0.008489	0.13431	0.89819
GO_bp:go_chromosome_segregation	295	-0.067304	-0.0082416	0.052935	0.8982
GO_bp:go_ventricular_compact_myocardium_morphogenesis	8	-0.37453	-0.0076091	0.29451	0.89825
GO_mf:go_thyroid_hormone_binding	7	-0.49889	-0.0094812	0.39216	0.89833
GO_bp:go_amine_transport	98	-0.11236	-0.0079708	0.088311	0.89835
GO_bp:go_positive_regulation_of_mesoderm_development	5	-0.47221	-0.007585	0.37113	0.89836
GO_mf:go_metalloendopeptidase_inhibitor_activity	14	-0.28177	-0.0075717	0.22126	0.89856
GO_bp:go_sensory_perception_of_mechanical_stimulus	161	-0.089229	-0.0081002	0.070063	0.89858
GO_bp:go_response_to_water	15	-0.29382	-0.0081723	0.23062	0.89866
GO_bp:go_dorsal_ventral_axis_specification	10	-0.35556	-0.008076	0.27895	0.89877
GO_bp:go_positive_regulation_of_complement_activation	3	-0.49286	-0.0061326	0.38668	0.89877
Curated_gene_sets:brown_myeloid_cell_development_up	160	-0.09082	-0.0082193	0.071237	0.89882
GO_bp:go_postsynaptic_density_protein_95_clustering	9	-0.46188	-0.0099526	0.36228	0.89882
Curated_gene_sets:reactome_lrr_flii_interacting_protein_1_lrrfip1_activates_type_i_ifn_production	5	-0.45502	-0.0073089	0.35677	0.8989
GO_bp:go_embryonic_brain_development	10	-0.3899	-0.0088559	0.30564	0.89896
GO_bp:go_organophosphate_biosynthetic_process	531	-0.050145	-0.008187	0.039269	0.89918
GO_bp:go_mitotic_sister_chromatid_segregation	145	-0.094576	-0.0081512	0.07406	0.89919
GO_bp:go_viral_budding_via_host_escrt_complex	21	-0.24781	-0.0081543	0.19402	0.89923
Curated_gene_sets:winnepenninckx_melanoma_metastasis_dn	42	-0.16864	-0.0078433	0.13203	0.89924
GO_bp:go_response_to_cobalt_ion	9	-0.3056	-0.0065851	0.23907	0.89941
GO_bp:go_tube_lumen_cavitation	4	-0.55942	-0.0080373	0.43744	0.89951
GO_mf:go_neurotransmitter_transporter_activity	48	-0.17013	-0.0084577	0.13296	0.89963
GO_bp:go_regulation_of_protein_modification_by_small_protein_conjugation_or_removal	205	-0.081968	-0.0083869	0.064041	0.8997
GO_mf:go_myosin_light_chain_binding	7	-0.40622	-0.00772	0.31732	0.89974
GO_bp:go_hormone_mediated_apoptotic_signaling_pathway	5	-0.40348	-0.006481	0.31499	0.89988
GO_cc:go_escrt_i_complex	10	-0.39187	-0.0089006	0.30568	0.90006
Curated_gene_sets:caffarel_response_to_thc_dn	29	-0.22247	-0.0086007	0.17351	0.9001
Curated_gene_sets:moreira_response_to_tsa_up	25	-0.24389	-0.0087554	0.19018	0.90014
GO_bp:go_ventricular_cardiac_muscle_cell_action_potential	32	-0.19629	-0.0079709	0.15295	0.9003
GO_bp:go_negative_regulation_of_cardiac_muscle_adaptation	6	-0.41143	-0.0072392	0.32052	0.90035
GO_bp:go_negative_regulation_of_helicase_activity	5	-0.40422	-0.0064928	0.31488	0.90037
GO_bp:go_negative_regulation_of_cd8_positive_alpha_beta_t_cell_activation	6	-0.36733	-0.0064633	0.28614	0.90037
GO_cc:go_cul4a_ring_e3_ubiquitin_ligase_complex	12	-0.35116	-0.0087367	0.27331	0.90056
GO_bp:go_response_to_amphetamine	32	-0.18991	-0.0077119	0.14766	0.9008
GO_cc:go_ragulator_complex	6	-0.38245	-0.0067294	0.29733	0.90082
GO_mf:go_co_receptor_binding	13	-0.32874	-0.0085128	0.25537	0.901
Curated_gene_sets:kegg_ascorbate_and_aldarate_metabolism	26	-0.35843	-0.013122	0.27829	0.90111
Curated_gene_sets:riz_erythroid_differentiation_ccne1	40	-0.1983	-0.0090011	0.15388	0.90123
GO_bp:go_positive_regulation_of_leukocyte_proliferation	130	-0.10274	-0.0083874	0.079685	0.90134
GO_bp:go_positive_regulation_of_gamma_delta_t_cell_activation	6	-0.67001	-0.011789	0.5196	0.90137
GO_bp:go_regulation_of_skeletal_muscle_fiber_development	11	-0.33147	-0.0078961	0.25697	0.90145
GO_bp:go_negative_regulation_of_kidney_development	15	-0.30779	-0.008561	0.23844	0.90161
GO_cc:go_kicstor_complex	5	-0.61717	-0.0099134	0.47781	0.90175
GO_bp:go_negative_regulation_of_mitochondrial_membrane_permeability	5	-0.49142	-0.0078936	0.38044	0.90176
GO_mf:go_oxidoreductase_activity_acting_on_paired_donors_with_incorporation_or_reduction_of_molecular_oxygen_reduced_pteridine_as_one_donor_and_incorporation_of_one_atom_of_oxygen	7	-0.39884	-0.0075799	0.30865	0.90185
GO_bp:go_negative_regulation_of_t_cell_apoptotic_process	20	-0.21777	-0.0069931	0.16851	0.90186
GO_bp:go_negative_regulation_of_digestive_system_process	18	-0.28926	-0.0088127	0.22383	0.90186
GO_bp:go_positive_regulation_of_skeletal_muscle_tissue_regeneration	5	-0.49447	-0.0079425	0.38242	0.90198
Curated_gene_sets:ceribelli_promoters_inactive_and_bound_by_nfy	36	-0.19984	-0.0086062	0.15452	0.90202
Curated_gene_sets:sa_programmed_cell_death	11	-0.41725	-0.0099393	0.32254	0.90209
Curated_gene_sets:reactome_eicosanoids	11	-0.38197	-0.009099	0.29521	0.90214
GO_bp:go_regulation_of_production_of_small_rna_involved_in_gene_silencing_by_rna	20	-0.27141	-0.008716	0.20976	0.90214
Curated_gene_sets:schaeffer_prostate_development_and_cancer_box6_dn	5	-0.62945	-0.010111	0.48645	0.90215
GO_bp:go_negative_regulation_of_glycoprotein_biosynthetic_process	11	-0.35838	-0.008537	0.27654	0.90249
GO_bp:go_synapsis	45	-0.18188	-0.0087554	0.14024	0.90265
Curated_gene_sets:reactome_arachidonate_production_from_dag	5	-0.49906	-0.0080163	0.38469	0.90272
GO_bp:go_positive_regulation_of_microtubule_polymerization_or_depolymerization	30	-0.20883	-0.0082114	0.16096	0.90274
GO_bp:go_bradykinin_catabolic_process	5	-0.46149	-0.0074128	0.3557	0.90275
GO_bp:go_branched_chain_amino_acid_transport	5	-0.4721	-0.0075832	0.36388	0.90275
Curated_gene_sets:reactome_post_translational_modification:_synthesis_of_gpi_anchored_proteins	92	-0.13765	-0.0094633	0.10609	0.90276
Curated_gene_sets:reactome_hur_elavl1_binds_and_stabilizes_mrna	8	-0.37671	-0.0076534	0.29028	0.9028
Curated_gene_sets:bonome_ovarian_cancer_poor_survival_up	29	-0.19411	-0.0075042	0.14953	0.90287
GO_bp:go_sphingomyelin_biosynthetic_process	6	-0.40197	-0.0070728	0.30965	0.90287
GO_bp:go_retinal_cone_cell_differentiation	11	-0.42318	-0.010081	0.32597	0.90288
GO_bp:go_protein_k27_linked_ubiquitination	5	-0.44768	-0.0071909	0.34468	0.90299
GO_bp:go_granzyme_mediated_apoptotic_signaling_pathway	6	-0.41967	-0.0073842	0.32305	0.90303
GO_bp:go_exogenous_drug_catabolic_process	22	-0.27659	-0.0093152	0.21291	0.90304
GO_bp:go_regulation_of_response_to_endoplasmic_reticulum_stress	79	-0.12802	-0.0081584	0.098484	0.90318
Curated_gene_sets:gross_hif1a_targets_dn	25	-0.21878	-0.0078539	0.16828	0.9032
Curated_gene_sets:kegg_retinol_metabolism	62	-0.19234	-0.010863	0.14793	0.90322
Curated_gene_sets:slebos_head_and_neck_cancer_with_hpv_up	70	-0.14166	-0.0084996	0.10895	0.90322
GO_bp:go_endodermal_cell_fate_commitment	15	-0.36015	-0.010017	0.27699	0.90323
GO_mf:go_type_i_interferon_receptor_binding	17	-0.58643	-0.017364	0.45098	0.90325
GO_bp:go_nuclear_chromosome_segregation	246	-0.075355	-0.0084371	0.057946	0.90326
GO_bp:go_positive_regulation_of_extrinsic_apoptotic_signaling_pathway_in_absence_of_ligand	10	-0.37818	-0.0085897	0.29078	0.90329
GO_mf:go_metal_ion_transmembrane_transporter_activity	421	-0.058227	-0.0084896	0.04473	0.90349
GO_mf:go_cytidylyltransferase_activity	8	-0.40505	-0.0082292	0.31101	0.90359
GO_mf:go_lysozyme_activity	7	-0.3862	-0.0073395	0.29644	0.90366
Curated_gene_sets:biocarta_rela_pathway	14	-0.30518	-0.0082007	0.23424	0.90367
Curated_gene_sets:hoegerkorp_cd44_targets_temporal_up	11	-0.3909	-0.0093116	0.30001	0.90369
GO_bp:go_mitochondrial_fragmentation_involved_in_apoptotic_process	9	-0.34906	-0.0075215	0.26772	0.90384
GO_mf:go_ligase_activity_forming_carbon_carbon_bonds	7	-0.4243	-0.0080636	0.3254	0.90386
GO_bp:go_epithelial_cell_proliferation_involved_in_prostate_gland_development	10	-0.35132	-0.0079796	0.26942	0.90387
GO_mf:go_3_hydroxyacyl_coa_dehydrogenase_activity	8	-0.39908	-0.0081079	0.30575	0.90408
GO_bp:go_myotube_differentiation	97	-0.11115	-0.0078451	0.085129	0.90416
GO_bp:go_ribosomal_small_subunit_export_from_nucleus	7	-0.36339	-0.0069061	0.27827	0.9042
GO_bp:go_phosphatidylglycerol_metabolic_process	23	-0.30641	-0.010551	0.23459	0.90424
Curated_gene_sets:reactome_mtor_signalling	38	-0.18366	-0.008126	0.14061	0.90425
Curated_gene_sets:tomida_lung_cancer_poor_survival	5	-0.63067	-0.01013	0.48279	0.90426
GO_bp:go_single_fertilization	134	-0.10307	-0.0085422	0.078885	0.90431
GO_mf:go_carbohydrate_binding	265	-0.077857	-0.0090432	0.05959	0.90431
GO_bp:go_nitrogen_utilization	5	-0.55827	-0.0089674	0.42696	0.90448
GO_bp:go_dna_damage_response_detection_of_dna_damage	38	-0.20588	-0.0091088	0.15734	0.90463
GO_cc:go_microbody_lumen	51	-0.15863	-0.0081279	0.1212	0.90468
GO_bp:go_hematopoietic_progenitor_cell_differentiation	163	-0.095543	-0.0087267	0.072951	0.90484
Curated_gene_sets:yao_temporal_response_to_progesterone_cluster_14	136	-0.10007	-0.0083544	0.076398	0.90486
GO_bp:go_sphingomyelin_catabolic_process	7	-0.49575	-0.0094216	0.37842	0.9049
GO_bp:go_negative_regulation_of_gastric_acid_secretion	7	-0.40439	-0.0076852	0.30866	0.90491
GO_bp:go_metanephric_glomerulus_development	15	-0.3408	-0.0094791	0.26009	0.90494
GO_bp:go_chondroitin_sulfate_metabolic_process	7	-0.44873	-0.0085279	0.34245	0.90495
GO_bp:go_inositol_metabolic_process	7	-0.43729	-0.0083106	0.33349	0.9051
Curated_gene_sets:andersen_liver_cancer_krt19_up	35	-0.17835	-0.0075735	0.13596	0.90519
Curated_gene_sets:reactome_biotin_transport_and_metabolism	10	-0.36218	-0.0082262	0.27601	0.90526
GO_bp:go_positive_regulation_of_synaptic_transmission_gabaergic	12	-0.34122	-0.0084894	0.25998	0.9053
Curated_gene_sets:reactome_foxo_mediated_transcription_of_oxidative_stress_metabolic_and_neuronal_genes	29	-0.2137	-0.0082616	0.16271	0.90546
Curated_gene_sets:tsai_response_to_radiation_therapy	33	-0.1923	-0.0079296	0.14641	0.90547
GO_cc:go_motile_cilium	176	-0.093685	-0.0088887	0.071321	0.90549
GO_bp:go_negative_regulation_of_mitochondrial_membrane_permeability_involved_in_apoptotic_process	4	-0.54149	-0.0077798	0.41217	0.90553
Curated_gene_sets:tesar_alk_targets_episc_3d_up	5	-0.57054	-0.0091644	0.43411	0.90561
GO_bp:go_regulation_of_skeletal_muscle_contraction	12	-0.34615	-0.0086121	0.26334	0.90564
Curated_gene_sets:servitja_islet_hnf1a_targets_dn	98	-0.11121	-0.0078891	0.084579	0.9057
Curated_gene_sets:ferrando_lyl1_neighbors	16	-0.30553	-0.0087766	0.23236	0.90571
Curated_gene_sets:matzuk_steroidogenesis	8	-0.45396	-0.0092228	0.34521	0.90574
Curated_gene_sets:ichiba_graft_versus_host_disease_d7_dn	40	-0.19037	-0.0086412	0.14469	0.90585
GO_bp:go_regulation_of_penile_erection	7	-0.41842	-0.0079519	0.31792	0.90592
Curated_gene_sets:cowling_mycn_targets	40	-0.19091	-0.0086655	0.14504	0.90594
Curated_gene_sets:reactome_miscellaneous_substrates	12	-0.33555	-0.0083484	0.25489	0.90598
GO_bp:go_release_of_cytochrome_c_from_mitochondria	58	-0.1565	-0.0085501	0.11886	0.90602
GO_bp:go_regulation_of_protein_import	56	-0.15591	-0.0083702	0.11838	0.90608
GO_bp:go_interleukin_7_mediated_signaling_pathway	28	-0.21406	-0.008132	0.16251	0.90611
Curated_gene_sets:wierenga_stat5a_targets_dn	180	-0.085485	-0.0082014	0.064894	0.90612
GO_bp:go_regulation_of_torc1_signaling	30	-0.22112	-0.0086945	0.16785	0.90613
GO_bp:go_fatty_acid_biosynthetic_process	142	-0.097438	-0.0083112	0.073858	0.90645
GO_bp:go_regulation_of_apoptotic_process_involved_in_morphogenesis	11	-0.32222	-0.0076757	0.24415	0.90654
GO_bp:go_regulation_of_apoptotic_process_involved_in_development	11	-0.32222	-0.0076757	0.24415	0.90654
GO_bp:go_glycoprotein_biosynthetic_process	326	-0.066502	-0.0085536	0.050362	0.90665
GO_bp:go_cellular_response_to_temperature_stimulus	5	-0.50674	-0.0081397	0.38369	0.90669
GO_bp:go_brain_morphogenesis	34	-0.19881	-0.0083214	0.15044	0.90684
GO_bp:go_sialylation	20	-0.28922	-0.0092878	0.21877	0.90691
GO_mf:go_sialyltransferase_activity	20	-0.28922	-0.0092878	0.21877	0.90691
Curated_gene_sets:basaki_ybx1_targets_up	278	-0.073841	-0.0087815	0.055823	0.90703
Curated_gene_sets:reactome_robo_receptors_bind_akap5	9	-0.47256	-0.010183	0.35663	0.90741
Curated_gene_sets:su_testis	73	-0.13325	-0.0081642	0.10054	0.90746
GO_cc:go_cytosolic_ribosome	102	-0.1145	-0.0082863	0.086362	0.90754
GO_bp:go_regulation_of_mitochondrial_fission	23	-0.25303	-0.008713	0.19074	0.90767
Curated_gene_sets:wotton_runx_targets_up	21	-0.29523	-0.0097145	0.22249	0.90772
GO_bp:go_neural_tube_patterning	39	-0.19643	-0.0088043	0.14804	0.90772
GO_bp:go_torc2_signaling	6	-0.46789	-0.0082326	0.3525	0.90779
GO_bp:go_neuropeptide_signaling_pathway	97	-0.12093	-0.0085357	0.091106	0.9078
GO_bp:go_regulation_of_macrophage_apoptotic_process	9	-0.46156	-0.0099457	0.34763	0.90785
Curated_gene_sets:reactome_defective_galnt3_causes_familial_hyperphosphatemic_tumoral_calcinosis_hftc	17	-0.31163	-0.009227	0.23458	0.90798
GO_mf:go_inositol_trisphosphate_phosphatase_activity	6	-0.46009	-0.0080955	0.3463	0.908
GO_bp:go_positive_regulation_of_response_to_wounding	59	-0.15114	-0.0083277	0.11373	0.90805
GO_bp:go_ventricular_system_development	27	-0.23008	-0.0085831	0.17312	0.90806
GO_cc:go_intrinsic_component_of_presynaptic_membrane	83	-0.13778	-0.0089985	0.10361	0.90818
Curated_gene_sets:doane_breast_cancer_esr1_up	109	-0.11409	-0.0085334	0.085776	0.90824
GO_bp:go_regulation_of_smooth_muscle_contraction	61	-0.1484	-0.0083139	0.11154	0.9083
GO_bp:go_viral_budding	25	-0.23975	-0.0086066	0.1802	0.9083
GO_bp:go_regulation_of_hyaluronan_biosynthetic_process	8	-0.44202	-0.0089801	0.33204	0.90843
GO_bp:go_regulation_of_synaptic_vesicle_endocytosis	18	-0.32993	-0.010052	0.24783	0.90844
GO_bp:go_negative_regulation_of_neuron_apoptotic_process	142	-0.096754	-0.0082529	0.072673	0.90845
GO_mf:go_polysaccharide_binding	21	-0.26398	-0.0086862	0.19827	0.90846
Curated_gene_sets:ly_aging_middle_up	13	-0.35832	-0.0092788	0.26909	0.90849
GO_bp:go_response_to_acidic_ph	19	-0.2457	-0.0076905	0.18432	0.90872
GO_bp:go_glycoside_metabolic_process	11	-0.5061	-0.012056	0.37966	0.90873
GO_bp:go_regulation_of_actin_filament_based_movement	40	-0.18818	-0.0085419	0.14115	0.90876
GO_bp:go_synapse_assembly	162	-0.096704	-0.0088058	0.07253	0.90877
Curated_gene_sets:reactome_foxo_mediated_transcription	65	-0.14179	-0.0081989	0.10632	0.90883
GO_bp:go_response_to_fructose	8	-0.33475	-0.0068009	0.25084	0.90897
GO_mf:go_hydrolase_activity_acting_on_carbon_nitrogen_but_not_peptide_bonds_in_cyclic_amidines	34	-0.24092	-0.010084	0.18049	0.90902
GO_mf:go_sodium_channel_activity	39	-0.1879	-0.0084218	0.1407	0.90912
Curated_gene_sets:takeda_targets_of_nup98_hoxa9_fusion_10d_up	182	-0.086905	-0.0083834	0.065057	0.90918
GO_bp:go_proline_transmembrane_transport	7	-0.43433	-0.0082543	0.32511	0.9092
GO_mf:go_l_proline_transmembrane_transporter_activity	7	-0.43433	-0.0082543	0.32511	0.9092
GO_mf:go_intracellular_camp_activated_cation_channel_activity	8	-0.46207	-0.0093876	0.34584	0.90923
Curated_gene_sets:ren_bound_by_e2f	61	-0.15445	-0.0086529	0.11557	0.90929
GO_bp:go_ribosome_disassembly	7	-0.45227	-0.0085953	0.33779	0.90969
Curated_gene_sets:gajate_response_to_trabectedin_dn	20	-0.2615	-0.0083974	0.19528	0.90972
Curated_gene_sets:reactome_transport_to_the_golgi_and_subsequent_modification	184	-0.08981	-0.0087107	0.067	0.90994
GO_bp:go_bundle_of_his_cell_to_purkinje_myocyte_communication	14	-0.3204	-0.0086099	0.23901	0.90995
GO_bp:go_protein_adp_ribosylation	33	-0.23412	-0.0096541	0.17464	0.90996
GO_mf:go_protein_containing_complex_scaffold_activity	89	-0.12618	-0.0085325	0.094124	0.90996
GO_bp:go_kynurenine_metabolic_process	5	-0.41479	-0.0066626	0.30937	0.90999
GO_mf:go_y_form_dna_binding	5	-0.52491	-0.0084315	0.39149	0.91
Curated_gene_sets:mariadason_response_to_butyrate_curcumin_sulindac_tsa_1	6	-0.55799	-0.009818	0.41608	0.91004
Curated_gene_sets:samols_targets_of_khsv_mirnas_up	8	-0.38627	-0.0078475	0.28801	0.91005
GO_bp:go_t_cell_lineage_commitment	25	-0.22899	-0.0082205	0.17073	0.91007
GO_bp:go_nucleoside_catabolic_process	31	-0.25235	-0.010086	0.18809	0.91013
Curated_gene_sets:graham_normal_quiescent_vs_normal_dividing_dn	88	-0.13643	-0.0091741	0.10168	0.91016
GO_bp:go_regulation_of_neurotransmitter_levels	310	-0.068439	-0.0085876	0.051004	0.91016
GO_bp:go_receptor_transactivation	5	-0.61787	-0.0099247	0.46007	0.91035
GO_mf:go_glutamate_receptor_activity	26	-0.24666	-0.0090298	0.18358	0.91045
GO_bp:go_negative_regulation_of_epithelial_cell_differentiation_involved_in_kidney_development	4	-0.69495	-0.0099846	0.51718	0.91047
GO_mf:go_cyclase_activity	21	-0.26046	-0.0085705	0.19375	0.91056
GO_bp:go_lipid_metabolic_process	1187	-0.036167	-0.0086737	0.026891	0.91067
Curated_gene_sets:biocarta_hivnef_pathway	54	-0.17317	-0.0091299	0.12873	0.91071
GO_cc:go_methylosome	12	-0.3394	-0.0084442	0.25199	0.91098
GO_mf:go_lipase_activity	123	-0.12144	-0.0096451	0.090092	0.91114
GO_bp:go_regulation_of_gtp_binding	12	-0.3567	-0.0088746	0.26459	0.91118
GO_bp:go_g_protein_coupled_receptor_signaling_pathway_coupled_to_cyclic_nucleotide_second_messenger	240	-0.080918	-0.0089502	0.060015	0.9112
GO_cc:go_sex_chromosome	27	-0.22824	-0.0085144	0.16927	0.91121
GO_bp:go_rna_methylation	76	-0.14218	-0.0088877	0.10544	0.91123
GO_cc:go_intrinsic_component_of_presynaptic_active_zone_membrane	18	-0.31168	-0.0094959	0.23113	0.91124
Curated_gene_sets:biocarta_ran_pathway	5	-0.50871	-0.0081712	0.37719	0.91127
Curated_gene_sets:wang_metastasis_of_breast_cancer	13	-0.32885	-0.0085156	0.24373	0.91136
Curated_gene_sets:lastowska_neuroblastoma_copy_number_up	182	-0.094044	-0.0090721	0.069654	0.9115
GO_cc:go_photoreceptor_connecting_cilium	36	-0.22785	-0.0098127	0.16876	0.9115
GO_mf:go_activin_activated_receptor_activity	7	-0.49952	-0.0094933	0.36981	0.9116
GO_bp:go_dephosphorylation_of_rna_polymerase_ii_c_terminal_domain	5	-0.70834	-0.011378	0.52437	0.91161
Curated_gene_sets:reactome_termination_of_o_glycan_biosynthesis	24	-0.26562	-0.0093432	0.19659	0.91167
GO_bp:go_cofactor_transport	46	-0.17443	-0.0084893	0.12904	0.91176
GO_cc:go_epsilon_dna_polymerase_complex	5	-0.51833	-0.0083259	0.38343	0.91177
GO_bp:go_negative_regulation_of_proteasomal_protein_catabolic_process	48	-0.17774	-0.0088361	0.13146	0.9118
Curated_gene_sets:reactome_listeria_monocytogenes_entry_into_host_cells	19	-0.27397	-0.0085756	0.20258	0.91187
Curated_gene_sets:reactome_amino_acid_transport_across_the_plasma_membrane	29	-0.23086	-0.0089251	0.17069	0.91188
GO_bp:go_fatty_acid_derivative_metabolic_process	9	-0.35896	-0.0077349	0.26528	0.91198
GO_cc:go_picln_sm_protein_complex	6	-0.47517	-0.0083608	0.35117	0.91198
Curated_gene_sets:reactome_cytochrome_p450_arranged_by_substrate_type	64	-0.16093	-0.0092339	0.11886	0.9121
GO_bp:go_proximal_distal_pattern_formation_involved_in_nephron_development	5	-0.44818	-0.007199	0.33088	0.9122
GO_mf:go_transforming_growth_factor_beta_receptor_activity_type_ii	5	-0.55098	-0.0088503	0.40675	0.91222
GO_mf:go_catalytic_activity_acting_on_a_glycoprotein	20	-0.25155	-0.0080782	0.18564	0.91229
GO_bp:go_regulation_of_tumor_necrosis_factor_mediated_signaling_pathway	55	-0.16622	-0.008844	0.12265	0.91233
Curated_gene_sets:kegg_complement_and_coagulation_cascades	68	-0.14952	-0.0088428	0.11032	0.91234
Curated_gene_sets:chiaretti_t_all_refractory_to_therapy	28	-0.22583	-0.0085791	0.16657	0.9124
Curated_gene_sets:reactome_metabolism_of_nucleotides	96	-0.12858	-0.0090289	0.094783	0.91254
GO_bp:go_cellular_iron_ion_homeostasis	58	-0.15795	-0.0086295	0.11638	0.91264
GO_mf:go_amino_acid_cation_symporter_activity	17	-0.30964	-0.0091682	0.22814	0.91264
GO_bp:go_neuroendocrine_cell_differentiation	8	-0.43296	-0.0087962	0.31894	0.91268
GO_bp:go_primary_alcohol_biosynthetic_process	11	-0.42014	-0.010008	0.30916	0.91291
GO_bp:go_arginine_catabolic_process	11	-0.34063	-0.0081141	0.25042	0.91311
GO_bp:go_l_arginine_transport	7	-0.51375	-0.0097637	0.37739	0.91328
GO_mf:go_arachidonic_acid_monooxygenase_activity	15	-0.39751	-0.011057	0.292	0.91328
GO_bp:go_regulation_of_spindle_checkpoint	14	-0.35501	-0.0095399	0.26073	0.91333
GO_bp:go_nucleoside_monophosphate_biosynthetic_process	40	-0.19858	-0.0090139	0.14574	0.91347
GO_cc:go_eukaryotic_translation_initiation_factor_4f_complex	13	-0.3243	-0.0083977	0.23797	0.91351
Curated_gene_sets:reactome_neurexins_and_neuroligins	52	-0.17384	-0.0089941	0.12754	0.91354
GO_bp:go_microtubule_based_process	703	-0.047703	-0.0089205	0.034975	0.9137
GO_bp:go_regulation_of_oligodendrocyte_differentiation	32	-0.20426	-0.0082944	0.14969	0.91379
GO_bp:go_tricuspid_valve_development	6	-0.42402	-0.0074608	0.31061	0.91388
GO_bp:go_regulation_of_alcohol_biosynthetic_process	73	-0.1431	-0.0087673	0.1048	0.91393
GO_mf:go_gamma_aminobutyric_acid_transmembrane_transporter_activity	5	-0.58467	-0.0093914	0.42739	0.91433
GO_bp:go_regulation_of_t_helper_17_type_immune_response	18	-0.30872	-0.0094057	0.22552	0.91448
GO_mf:go_hexosaminidase_activity	15	-0.33977	-0.0094504	0.24814	0.91453
GO_cc:go_postsynaptic_density_intracellular_component	15	-0.34112	-0.009488	0.24909	0.91457
Curated_gene_sets:mariadason_response_to_butyrate_sulindac_4	15	-0.30719	-0.0085441	0.22414	0.91473
GO_bp:go_response_to_estrogen	69	-0.14354	-0.0085512	0.10473	0.91474
GO_bp:go_negative_regulation_of_release_of_cytochrome_c_from_mitochondria	18	-0.28459	-0.0086704	0.2075	0.91487
GO_mf:go_udp_xylosyltransferase_activity	11	-0.32166	-0.0076624	0.23437	0.91502
GO_bp:go_phosphatidylglycerol_acyl_chain_remodeling	18	-0.35421	-0.010791	0.25802	0.91508
GO_bp:go_anterior_commissure_morphogenesis	5	-0.54476	-0.0087503	0.39653	0.91524
Curated_gene_sets:reactome_vitamins	6	-0.51416	-0.0090468	0.37393	0.91542
GO_bp:go_spinal_cord_motor_neuron_differentiation	32	-0.20906	-0.0084893	0.15204	0.91542
GO_bp:go_granulocyte_colony_stimulating_factor_production	5	-0.48893	-0.0078535	0.35529	0.9156
GO_bp:go_positive_regulation_of_glycogen_starch_synthase_activity	5	-0.38265	-0.0061464	0.27796	0.91568
GO_bp:go_cerebral_cortex_cell_migration	41	-0.1739	-0.0079913	0.12629	0.91572
GO_mf:go_solute_proton_antiporter_activity	16	-0.35942	-0.010325	0.26103	0.91572
GO_bp:go_oligodendrocyte_differentiation	88	-0.12287	-0.0082621	0.089203	0.9158
GO_bp:go_hyaluronan_biosynthetic_process	14	-0.31216	-0.0083883	0.22648	0.91593
Curated_gene_sets:biocarta_chemical_pathway	18	-0.31005	-0.0094461	0.22476	0.91611
GO_bp:go_cellular_ion_homeostasis	625	-0.050424	-0.0089094	0.036547	0.91615
Curated_gene_sets:markey_rb1_acute_lof_up	222	-0.08176	-0.0087017	0.059243	0.91621
GO_mf:go_four_way_junction_helicase_activity	5	-0.71527	-0.011489	0.51816	0.91626
Curated_gene_sets:matzuk_fertilization	7	-0.53928	-0.010249	0.39061	0.91629
GO_cc:go_membrane_attack_complex	7	-0.39363	-0.0074808	0.28508	0.91631
GO_bp:go_multi_organism_localization	69	-0.14485	-0.0086288	0.10487	0.91639
GO_cc:go_micos_complex	7	-0.52077	-0.0098971	0.37691	0.91645
GO_mf:go_water_transmembrane_transporter_activity	12	-0.39181	-0.0097481	0.28348	0.91652
GO_bp:go_protein_k29_linked_ubiquitination	6	-0.43982	-0.0077388	0.3182	0.91653
GO_mf:go_hexokinase_activity	5	-0.52934	-0.0085026	0.38294	0.91655
Curated_gene_sets:sheth_liver_cancer_vs_txnip_loss_pam6	49	-0.17218	-0.0086482	0.12443	0.91677
GO_bp:go_regulation_of_retina_development_in_camera_type_eye	7	-0.48332	-0.0091853	0.34906	0.9169
GO_mf:go_calcium_transporting_atpase_activity	9	-0.40012	-0.0086218	0.28885	0.917
GO_bp:go_regulation_of_adenylate_cyclase_activating_g_protein_coupled_receptor_signaling_pathway	12	-0.34248	-0.0085208	0.24721	0.91702
GO_cc:go_plasma_membrane_bounded_cell_projection_cytoplasm	190	-0.093342	-0.0091982	0.067374	0.91703
GO_bp:go_thyroid_hormone_mediated_signaling_pathway	5	-0.62962	-0.010113	0.45426	0.91712
GO_bp:go_transition_metal_ion_transport	115	-0.11851	-0.009103	0.085487	0.91715
GO_mf:go_potassium_ion_transmembrane_transporter_activity	154	-0.10277	-0.0091258	0.074135	0.91715
Curated_gene_sets:zwang_class_2_transiently_induced_by_egf	50	-0.17698	-0.0089793	0.12767	0.91716
GO_bp:go_adenylate_cyclase_inhibiting_g_protein_coupled_glutamate_receptor_signaling_pathway	7	-0.53579	-0.010182	0.38641	0.9172
GO_bp:go_central_nervous_system_maturation	7	-0.39039	-0.0074193	0.2814	0.91732
GO_bp:go_telencephalon_glial_cell_migration	22	-0.23409	-0.0078839	0.16864	0.91743
GO_bp:go_leucine_catabolic_process	6	-0.70791	-0.012456	0.50992	0.91746
Curated_gene_sets:biocarta_caspase_pathway	21	-0.3038	-0.0099965	0.21864	0.91765
Curated_gene_sets:ohashi_aurka_targets	8	-0.56831	-0.011546	0.40894	0.91768
GO_bp:go_regulation_of_glutamine_family_amino_acid_metabolic_process	6	-0.4918	-0.0086535	0.35386	0.9177
GO_bp:go_tonic_smooth_muscle_contraction	10	-0.40758	-0.0092574	0.2932	0.91774
Curated_gene_sets:hahtola_mycosis_fungoides_dn	14	-0.34663	-0.0093145	0.24933	0.91776
GO_bp:go_peptide_hormone_processing	31	-0.21913	-0.0087584	0.15746	0.91798
GO_mf:go_nucleobase_containing_compound_kinase_activity	41	-0.18883	-0.0086773	0.13566	0.91802
GO_bp:go_sperm_ejaculation	5	-0.53234	-0.0085509	0.38208	0.91822
Curated_gene_sets:reactome_defective_c1galt1c1_causes_tn_polyagglutination_syndrome_tnps	17	-0.33006	-0.0097727	0.23684	0.91827
GO_bp:go_negative_regulation_of_establishment_of_protein_localization_to_mitochondrion	8	-0.44727	-0.0090868	0.32091	0.91829
Curated_gene_sets:le_neuronal_differentiation_up	17	-0.30714	-0.009094	0.22031	0.91834
GO_bp:go_neurotransmitter_biosynthetic_process	86	-0.13153	-0.0087441	0.094315	0.91842
GO_bp:go_response_to_corticotropin_releasing_hormone	5	-0.55947	-0.0089866	0.40048	0.91878
GO_bp:go_response_to_osmotic_stress	75	-0.15167	-0.0094185	0.10852	0.91887
Curated_gene_sets:boylan_multiple_myeloma_pca3_up	75	-0.14019	-0.0087054	0.10025	0.91898
GO_mf:go_rna_polymerase_iii_general_transcription_initiation_factor_activity	7	-0.52523	-0.0099819	0.37549	0.91905
Curated_gene_sets:zhang_breast_cancer_progenitors_up	401	-0.063506	-0.0090414	0.045352	0.91928
GO_bp:go_positive_regulation_of_flagellated_sperm_motility	10	-0.39337	-0.0089347	0.28068	0.91945
GO_cc:go_ubiquitin_ligase_complex	271	-0.0769	-0.0090311	0.054869	0.91946
GO_bp:go_positive_regulation_of_neurotransmitter_transport	37	-0.19095	-0.0083366	0.13605	0.91975
GO_bp:go_negative_regulation_of_cyclic_nucleotide_phosphodiesterase_activity	4	-0.553	-0.0079452	0.39346	0.92005
GO_bp:go_tetrahydrofolate_interconversion	10	-0.44733	-0.01016	0.31821	0.92009
GO_mf:go_lysine_acetylated_histone_binding	18	-0.2847	-0.008674	0.20239	0.92023
Curated_gene_sets:hernandez_aberrant_mitosis_by_docetacel_2nm_dn	20	-0.28542	-0.0091657	0.20276	0.92037
GO_cc:go_sperm_principal_piece	20	-0.26971	-0.0086612	0.19156	0.92041
Curated_gene_sets:reactome_sialic_acid_metabolism	33	-0.23167	-0.009553	0.16453	0.92043
GO_bp:go_negative_regulation_of_response_to_endoplasmic_reticulum_stress	43	-0.194	-0.0091294	0.13771	0.92053
Curated_gene_sets:dawson_methylated_in_lymphoma_tcl1	56	-0.16762	-0.0089986	0.11895	0.92058
GO_mf:go_metallopeptidase_activity	172	-0.10044	-0.0094221	0.071276	0.9206
GO_bp:go_microglia_differentiation	5	-0.51163	-0.0082181	0.36293	0.92068
GO_bp:go_amyloid_beta_clearance_by_cellular_catabolic_process	7	-0.47069	-0.0089453	0.33376	0.92075
Curated_gene_sets:reactome_neuronal_system	385	-0.065629	-0.0091592	0.046522	0.92082
GO_cc:go_cation_transporting_atpase_complex	14	-0.33897	-0.0091086	0.24025	0.92085
GO_mf:go_o_acyltransferase_activity	44	-0.18537	-0.008824	0.13129	0.921
GO_bp:go_regulation_of_synaptic_vesicle_fusion_to_presynaptic_active_zone_membrane	10	-0.39843	-0.0090496	0.28213	0.92105
GO_mf:go_scavenger_receptor_activity	50	-0.17571	-0.0089145	0.12432	0.9212
Curated_gene_sets:cairo_hepatoblastoma_classes_dn	203	-0.084863	-0.0086411	0.059989	0.9214
GO_cc:go_sodium_potassium_exchanging_atpase_complex	11	-0.36284	-0.0086432	0.25646	0.92142
Curated_gene_sets:browne_hcmv_infection_1hr_up	50	-0.17825	-0.0090434	0.12595	0.92149
GO_mf:go_phosphodiesterase_i_activity	5	-0.4498	-0.007225	0.31755	0.92167
GO_bp:go_cellular_homeostasis	920	-0.042914	-0.0091268	0.030292	0.9217
GO_mf:go_dead_h_box_rna_helicase_binding	8	-0.38236	-0.0077681	0.26977	0.92179
GO_bp:go_regulation_of_sensory_perception	41	-0.20182	-0.0092746	0.14231	0.92192
GO_mf:go_phospholipase_activity	98	-0.14222	-0.010089	0.10025	0.92198
GO_bp:go_oligosaccharide_lipid_intermediate_biosynthetic_process	20	-0.36243	-0.011639	0.25522	0.9222
GO_bp:go_purine_nucleoside_metabolic_process	34	-0.23756	-0.0099431	0.16728	0.9222
GO_bp:go_late_endosome_to_vacuole_transport_via_multivesicular_body_sorting_pathway	8	-0.55465	-0.011268	0.39051	0.92223
Curated_gene_sets:reactome_vitamin_d_calciferol_metabolism	11	-0.36464	-0.0086861	0.25671	0.92224
Curated_gene_sets:montero_thyroid_cancer_poor_survival_up	12	-0.36451	-0.0090689	0.25656	0.92229
GO_bp:go_proline_transport	9	-0.41647	-0.0089742	0.29308	0.92233
Curated_gene_sets:valk_aml_cluster_3	31	-0.21484	-0.0085869	0.15113	0.92241
Curated_gene_sets:bohn_primary_immunodeficiency_syndrom_dn	37	-0.22317	-0.0097433	0.15697	0.92243
GO_bp:go_cortisol_biosynthetic_process	9	-0.47917	-0.010325	0.33688	0.92253
GO_bp:go_myeloid_cell_apoptotic_process	32	-0.22563	-0.0091622	0.15862	0.92254
GO_bp:go_pancreas_development	77	-0.13768	-0.0086627	0.096736	0.92266
GO_bp:go_striated_muscle_atrophy	9	-0.46891	-0.010104	0.32933	0.92274
GO_bp:go_positive_regulation_of_mitophagy	9	-0.49035	-0.010566	0.34412	0.9229
GO_bp:go_chemical_homeostasis	1109	-0.038775	-0.0090076	0.027209	0.92292
GO_bp:go_serine_family_amino_acid_catabolic_process	10	-0.51955	-0.011801	0.36458	0.92292
GO_bp:go_fatty_acyl_coa_metabolic_process	7	-0.41738	-0.0079322	0.29264	0.92309
Curated_gene_sets:takeda_targets_of_nup98_hoxa9_fusion_16d_dn	112	-0.11644	-0.0088276	0.081414	0.92366
GO_bp:go_regulation_of_cardiac_conduction	65	-0.1578	-0.0091246	0.11021	0.92387
GO_bp:go_regulation_of_neurotransmitter_receptor_activity	65	-0.1709	-0.0098823	0.11932	0.92395
GO_bp:go_layer_formation_in_cerebral_cortex	13	-0.32298	-0.0083635	0.2254	0.92404
Curated_gene_sets:mitsiades_response_to_aplidin_dn	242	-0.080556	-0.0089467	0.056174	0.92421
Curated_gene_sets:stossi_response_to_estradiol	43	-0.18691	-0.0087956	0.13032	0.92423
Curated_gene_sets:biocarta_eicosanoid_pathway	21	-0.29844	-0.0098202	0.20806	0.92426
GO_bp:go_positive_regulation_of_transcription_elongation_from_rna_polymerase_ii_promoter	18	-0.33449	-0.010191	0.23315	0.9243
GO_mf:go_potassium_channel_inhibitor_activity	8	-0.4302	-0.00874	0.29967	0.92442
GO_cc:go_tor_complex	15	-0.3077	-0.0085584	0.21428	0.92448
GO_bp:go_protein_import_into_peroxisome_membrane	6	-0.35619	-0.0062673	0.24803	0.9245
GO_bp:go_cytoskeletal_anchoring_at_plasma_membrane	10	-0.41749	-0.0094824	0.29025	0.92482
GO_bp:go_mammary_gland_involution	8	-0.43569	-0.0088517	0.30286	0.92486
GO_bp:go_atrial_septum_development	20	-0.26999	-0.0086701	0.18763	0.92491
GO_bp:go_macrophage_colony_stimulating_factor_signaling_pathway	6	-0.6673	-0.011741	0.46364	0.92495
GO_bp:go_membrane_lipid_metabolic_process	202	-0.092304	-0.0093759	0.064074	0.92514
GO_mf:go_oxidoreductase_activity	692	-0.051321	-0.0095245	0.035597	0.9253
GO_bp:go_cell_communication_by_electrical_coupling	29	-0.23105	-0.0089324	0.16022	0.92535
GO_bp:go_telomeric_loop_disassembly	11	-0.43238	-0.0103	0.29981	0.92536
GO_bp:go_regulation_of_synaptic_vesicle_priming	6	-0.43688	-0.0076871	0.30292	0.92537
Curated_gene_sets:burton_adipogenesis_peak_at_24hr	46	-0.19756	-0.0096152	0.13695	0.92541
GO_bp:go_regulation_of_histone_ubiquitination	10	-0.45489	-0.010332	0.31535	0.92541
GO_bp:go_floor_plate_development	7	-0.53887	-0.010241	0.37338	0.92551
GO_bp:go_formation_of_translation_preinitiation_complex	8	-0.46846	-0.0095173	0.32451	0.92556
GO_bp:go_box_c_d_snornp_assembly	8	-0.36847	-0.007486	0.2551	0.92568
GO_cc:go_platelet_dense_granule	20	-0.28425	-0.0091281	0.1966	0.92587
GO_bp:go_cilium_organization	358	-0.070497	-0.0094941	0.048713	0.92607
GO_bp:go_histone_threonine_phosphorylation	7	-0.61979	-0.011779	0.42817	0.92611
GO_mf:go_histone_threonine_kinase_activity	7	-0.61979	-0.011779	0.42817	0.92611
GO_bp:go_penile_erection	10	-0.46157	-0.010484	0.31847	0.92636
Curated_gene_sets:rattenbacher_bound_by_celf1	382	-0.065624	-0.0091235	0.045267	0.92642
GO_bp:go_ion_homeostasis	764	-0.047753	-0.0092941	0.032936	0.92644
GO_mf:go_g_protein_coupled_receptor_activity	781	-0.0604	-0.01188	0.041624	0.92661
GO_bp:go_response_to_manganese_ion	20	-0.32613	-0.010473	0.22466	0.92669
GO_bp:go_isoprenoid_catabolic_process	5	-0.67527	-0.010847	0.46498	0.92677
Curated_gene_sets:reactome_bh3_only_proteins_associate_with_and_inactivate_anti_apoptotic_bcl_2_members	9	-0.46899	-0.010106	0.32281	0.92685
GO_bp:go_calcium_ion_import	71	-0.14923	-0.0090175	0.10269	0.92691
GO_bp:go_regulation_of_lymphoid_progenitor_cell_differentiation	8	-0.43678	-0.0088737	0.30047	0.92697
Curated_gene_sets:reactome_g2_phase	5	-0.57986	-0.0093141	0.39865	0.92709
GO_bp:go_torc1_signaling	38	-0.21266	-0.0094088	0.14618	0.92711
GO_mf:go_polypeptide_n_acetylgalactosaminyltransferase_activity	19	-0.30579	-0.0095714	0.20997	0.92734
GO_bp:go_positive_regulation_of_cholesterol_efflux	16	-0.31024	-0.008912	0.21299	0.92738
Curated_gene_sets:pid_rac1_reg_pathway	37	-0.2064	-0.0090113	0.14162	0.92748
GO_bp:go_heart_induction	8	-0.47192	-0.0095877	0.32353	0.92766
Curated_gene_sets:reactome_g_alpha_s_signalling_events	527	-0.078909	-0.012836	0.054076	0.92774
GO_bp:go_regulation_of_histone_h2b_ubiquitination	5	-0.6329	-0.010166	0.43304	0.92805
GO_bp:go_arginine_transmembrane_transport	6	-0.56319	-0.0099096	0.38528	0.92809
GO_bp:go_mitotic_nuclear_division	272	-0.080645	-0.0094882	0.055134	0.92822
Curated_gene_sets:hann_resistance_to_bcl2_inhibitor_up	32	-0.21167	-0.0085956	0.14469	0.92825
GO_bp:go_multicellular_organism_aging	34	-0.20719	-0.0086721	0.14161	0.92827
GO_bp:go_cyclic_nucleotide_biosynthetic_process	21	-0.28262	-0.0092996	0.19288	0.92856
GO_mf:go_primary_amine_oxidase_activity	4	-0.53503	-0.0076869	0.36486	0.92872
GO_bp:go_transport_of_virus	57	-0.16638	-0.0090112	0.11345	0.92873
Curated_gene_sets:sabates_colorectal_adenoma_up	131	-0.10626	-0.0087078	0.072454	0.92874
Curated_gene_sets:reactome_peroxisomal_protein_import	62	-0.15257	-0.0086171	0.10395	0.92891
Curated_gene_sets:lee_targets_of_ptch1_and_sufu_dn	81	-0.13982	-0.0090215	0.095237	0.92895
GO_bp:go_regulation_of_dendritic_spine_morphogenesis	37	-0.18756	-0.0081886	0.12775	0.92896
GO_bp:go_heart_process	267	-0.081138	-0.0094593	0.055238	0.92906
GO_bp:go_arachidonic_acid_metabolic_process	47	-0.20922	-0.010293	0.14241	0.92909
GO_bp:go_cilium_or_flagellum_dependent_cell_motility	36	-0.23257	-0.010016	0.15827	0.92914
GO_bp:go_glutamine_family_amino_acid_metabolic_process	66	-0.16234	-0.0094593	0.1104	0.92927
GO_mf:go_monovalent_cation_proton_antiporter_activity	10	-0.43821	-0.0099531	0.29777	0.92943
GO_bp:go_defense_response_to_gram_negative_bacterium	85	-0.1481	-0.0097879	0.10054	0.92962
GO_cc:go_cation_channel_complex	212	-0.092953	-0.0096702	0.063097	0.92964
GO_bp:go_tor_signaling	110	-0.11913	-0.008951	0.080831	0.92972
GO_bp:go_negative_regulation_of_mrna_3_end_processing	9	-0.55925	-0.012051	0.37937	0.92976
GO_bp:go_regulation_of_core_promoter_binding	8	-0.43441	-0.0088255	0.29467	0.92978
GO_cc:go_photoreceptor_ribbon_synapse	5	-0.64378	-0.010341	0.43609	0.93005
Curated_gene_sets:reactome_activation_of_caspases_through_apoptosome_mediated_cleavage	5	-0.70784	-0.01137	0.47942	0.93008
Curated_gene_sets:reactome_physiological_factors	12	-0.35595	-0.0088559	0.24097	0.93017
GO_bp:go_mammary_gland_branching_involved_in_pregnancy	5	-0.59233	-0.0095144	0.4003	0.93051
GO_bp:go_venous_blood_vessel_development	15	-0.32855	-0.0091384	0.22196	0.93059
Curated_gene_sets:ono_foxp3_targets_up	22	-0.30882	-0.010401	0.20861	0.9306
GO_cc:go_transporter_complex	318	-0.07815	-0.0099298	0.052768	0.93069
Curated_gene_sets:kegg_p53_signaling_pathway	67	-0.15257	-0.0089566	0.103	0.93071
GO_cc:go_intrinsic_component_of_synaptic_membrane	162	-0.10833	-0.009864	0.073103	0.93079
GO_cc:go_caveola	81	-0.1494	-0.0096402	0.10081	0.93082
GO_mf:go_ccr5_chemokine_receptor_binding	7	-0.46806	-0.0088953	0.31569	0.93091
GO_bp:go_thymocyte_migration	6	-0.43334	-0.0076247	0.29217	0.93097
GO_cc:go_condensed_nuclear_chromosome_kinetochore	14	-0.35075	-0.0094254	0.23647	0.93099
GO_mf:go_ion_antiporter_activity	54	-0.18374	-0.0096868	0.12375	0.93118
Curated_gene_sets:reactome_sodium_proton_exchangers	7	-0.50342	-0.0095674	0.33896	0.93124
GO_bp:go_positive_regulation_of_sodium_ion_transmembrane_transporter_activity	14	-0.36265	-0.009745	0.24418	0.93124
Curated_gene_sets:schaeffer_prostate_development_and_cancer_box5_dn	8	-0.41133	-0.0083567	0.27693	0.93126
GO_bp:go_cellular_chemical_homeostasis	760	-0.049034	-0.0095194	0.033013	0.93126
GO_mf:go_phosphotransferase_activity_for_other_substituted_phosphate_groups	19	-0.31888	-0.0099811	0.21469	0.93126
Curated_gene_sets:kegg_histidine_metabolism	27	-0.27237	-0.010161	0.18334	0.93129
GO_bp:go_cardiac_muscle_cell_contraction	64	-0.16501	-0.0094683	0.11102	0.93139
GO_bp:go_positive_regulation_of_lamellipodium_morphogenesis	7	-0.50556	-0.009608	0.34001	0.93146
GO_bp:go_signal_release_from_synapse	163	-0.10121	-0.0092447	0.068062	0.93149
Curated_gene_sets:reactome_budding_and_maturation_of_hiv_virion	28	-0.2523	-0.0095847	0.16955	0.93162
GO_bp:go_n_glycan_processing	15	-0.34176	-0.0095057	0.22961	0.93167
GO_bp:go_glutamate_secretion	44	-0.20413	-0.0097169	0.13703	0.93183
GO_bp:go_positive_regulation_of_osteoclast_differentiation	24	-0.26108	-0.0091833	0.17522	0.93188
GO_bp:go_positive_regulation_of_natural_killer_cell_chemotaxis	6	-0.47992	-0.0084444	0.32152	0.93222
GO_bp:go_regulation_of_synaptic_transmission_gabaergic	32	-0.22075	-0.008964	0.14787	0.93224
GO_bp:go_axon_choice_point_recognition	7	-0.54753	-0.010406	0.36679	0.93224
Curated_gene_sets:rodrigues_ntn1_targets_up	14	-0.34021	-0.0091422	0.22786	0.93228
Curated_gene_sets:mueller_common_targets_of_aml_fusions_up	13	-0.35628	-0.0092259	0.23831	0.93253
GO_bp:go_negative_regulation_of_dna_templated_transcription_elongation	13	-0.32818	-0.0084983	0.21951	0.93254
GO_bp:go_phenol_containing_compound_biosynthetic_process	41	-0.21041	-0.0096692	0.14071	0.93258
GO_bp:go_negative_regulation_of_mitochondrial_fusion	6	-0.43949	-0.007733	0.29367	0.93273
Curated_gene_sets:rickman_head_and_neck_cancer_d	33	-0.20154	-0.0083109	0.13465	0.93276
GO_mf:go_potassium_channel_regulator_activity	47	-0.21398	-0.010526	0.1429	0.93284
Curated_gene_sets:pid_ranbp2_pathway	11	-0.38589	-0.0091922	0.25768	0.93286
GO_bp:go_late_endosome_to_vacuole_transport	16	-0.35185	-0.010107	0.23478	0.933
GO_bp:go_telomeric_d_loop_disassembly	9	-0.50573	-0.010898	0.33726	0.93312
Curated_gene_sets:kegg_proximal_tubule_bicarbonate_reclamation	22	-0.2854	-0.0096119	0.19027	0.93318
GO_bp:go_regulation_of_dna_templated_transcription_elongation	47	-0.20409	-0.01004	0.13597	0.93332
GO_bp:go_antral_ovarian_follicle_growth	8	-0.49544	-0.010065	0.32993	0.93339
GO_bp:go_negative_regulation_of_interleukin_1_mediated_signaling_pathway	5	-0.67253	-0.010803	0.44774	0.93345
GO_bp:go_cellular_lipid_catabolic_process	203	-0.093615	-0.0095323	0.06232	0.93346
GO_bp:go_regulation_of_mesoderm_development	16	-0.31752	-0.009121	0.21136	0.93347
Curated_gene_sets:bernard_ppapdc1b_targets_up	36	-0.2273	-0.009789	0.1512	0.93361
GO_bp:go_oligosaccharide_metabolic_process	18	-0.30932	-0.009424	0.2056	0.93376
GO_bp:go_negative_regulation_of_blood_pressure	45	-0.19727	-0.0094963	0.13105	0.93387
GO_bp:go_negative_regulation_by_host_of_viral_process	9	-0.41944	-0.0090381	0.27848	0.93398
GO_mf:go_metalloexopeptidase_activity	59	-0.1766	-0.0097308	0.11714	0.93417
GO_bp:go_modulation_of_excitatory_postsynaptic_potential	38	-0.22879	-0.010123	0.15168	0.93426
GO_bp:go_regulation_of_cilium_beat_frequency_involved_in_ciliary_motility	6	-0.7154	-0.012588	0.47415	0.93432
GO_bp:go_maintenance_of_protein_location_in_cell	70	-0.16646	-0.0099875	0.11029	0.93437
GO_mf:go_transferase_activity_transferring_pentosyl_groups	46	-0.21001	-0.010221	0.13911	0.93443
GO_bp:go_glycosyl_compound_catabolic_process	39	-0.25382	-0.011377	0.16805	0.93452
GO_bp:go_nucleobase_containing_small_molecule_metabolic_process	341	-0.075501	-0.0099281	0.049914	0.9348
GO_bp:go_protein_autoubiquitination	65	-0.16874	-0.0097575	0.11149	0.93492
GO_bp:go_positive_regulation_of_cell_growth_involved_in_cardiac_muscle_cell_development	8	-0.48466	-0.0098465	0.32001	0.93504
GO_bp:go_protein_tetramerization	158	-0.11035	-0.009925	0.072827	0.93514
GO_mf:go_ligase_activity_forming_phosphoric_ester_bonds	5	-0.63875	-0.01026	0.42133	0.93524
GO_cc:go_platelet_dense_granule_membrane	5	-0.64176	-0.010308	0.4226	0.93556
GO_mf:go_acetylglucosaminyltransferase_activity	50	-0.18128	-0.0091974	0.11932	0.93564
GO_bp:go_positive_regulation_of_response_to_interferon_gamma	6	-0.67794	-0.011929	0.44609	0.9357
GO_bp:go_response_to_disaccharide	6	-0.52726	-0.0092773	0.34689	0.93573
GO_bp:go_positive_regulation_of_lamellipodium_assembly	18	-0.31496	-0.0095957	0.20717	0.93577
GO_mf:go_quinone_binding	17	-0.34751	-0.010289	0.22855	0.93579
GO_bp:go_protein_catabolic_process_in_the_vacuole	13	-0.42684	-0.011053	0.28063	0.93586
Curated_gene_sets:rutella_response_to_hgf_up	401	-0.06826	-0.0097182	0.044839	0.93602
GO_bp:go_response_to_epinephrine	16	-0.34611	-0.0099423	0.22727	0.93609
GO_mf:go_cyclin_dependent_protein_serine_threonine_kinase_activator_activity	10	-0.47031	-0.010682	0.30875	0.93614
GO_bp:go_pyrimidine_nucleoside_metabolic_process	6	-0.53124	-0.0093473	0.34851	0.93627
GO_bp:go_small_nucleolar_ribonucleoprotein_complex_assembly	10	-0.36217	-0.008226	0.23754	0.93631
GO_cc:go_u2_snrnp	17	-0.32069	-0.0094955	0.21022	0.93642
Curated_gene_sets:mullighan_mll_signature_1_up	372	-0.07207	-0.0098902	0.047228	0.93648
GO_bp:go_aromatic_amino_acid_transport	7	-0.5098	-0.0096886	0.33387	0.9366
Curated_gene_sets:reactome_polb_dependent_long_patch_base_excision_repair	8	-0.41435	-0.0084181	0.27081	0.93699
GO_cc:go_dna_recombinase_mediator_complex	7	-0.62484	-0.011875	0.40823	0.93705
GO_bp:go_leukocyte_tethering_or_rolling	25	-0.24719	-0.0088739	0.16146	0.9371
GO_cc:go_lamellar_body	17	-0.3516	-0.01041	0.22954	0.9372
GO_bp:go_regulation_of_skeletal_muscle_tissue_development	48	-0.19353	-0.0096212	0.12631	0.93726
Curated_gene_sets:reactome_ddx58_ifih1_mediated_induction_of_interferon_alpha_beta	76	-0.15453	-0.0096594	0.10084	0.93727
GO_mf:go_mhc_class_ib_protein_binding	8	-0.6193	-0.012582	0.40388	0.93739
Curated_gene_sets:hahtola_sezary_syndrom_dn	41	-0.19819	-0.0091075	0.12905	0.93769
GO_cc:go_microtubule_associated_complex	142	-0.117	-0.0099796	0.076151	0.93777
GO_bp:go_pattern_specification_involved_in_kidney_development	9	-0.42192	-0.0090917	0.2741	0.93812
Curated_gene_sets:korkola_correlated_with_pou5f1	31	-0.23819	-0.0095203	0.15471	0.93816
Curated_gene_sets:reactome_macroautophagy	86	-0.15709	-0.010443	0.10201	0.93819
GO_bp:go_endosomal_vesicle_fusion	9	-0.41786	-0.0090042	0.27124	0.93828
GO_bp:go_positive_regulation_of_protein_deubiquitination	7	-0.70382	-0.013376	0.45615	0.93857
GO_cc:go_desmosome	23	-0.33679	-0.011597	0.21825	0.93859
GO_cc:go_x_chromosome	8	-0.4487	-0.0091159	0.29072	0.93862
GO_bp:go_cellular_response_to_fructose_stimulus	5	-0.44921	-0.0072155	0.29041	0.93903
GO_bp:go_sphingolipid_biosynthetic_process	103	-0.13171	-0.0095777	0.085115	0.93911
GO_mf:go_fmn_binding	14	-0.41414	-0.011129	0.2675	0.9392
GO_mf:go_nitric_oxide_synthase_regulator_activity	9	-0.48865	-0.010529	0.31559	0.93922
Curated_gene_sets:kim_all_disorders_oligodendrocyte_number_corr_dn	31	-0.25627	-0.010243	0.16537	0.93937
GO_mf:go_alpha_catenin_binding	10	-0.42383	-0.0096266	0.27342	0.93943
GO_bp:go_cellular_lipid_metabolic_process	848	-0.048965	-0.010017	0.031585	0.93945
GO_mf:go_inositol_polyphosphate_5_phosphatase_activity	5	-0.55718	-0.0089498	0.35911	0.9396
GO_bp:go_small_molecule_catabolic_process	385	-0.071069	-0.0099184	0.045797	0.93964
GO_cc:go_sodium_channel_complex	23	-0.28956	-0.0099707	0.18657	0.93965
GO_bp:go_negative_regulation_of_torc1_signaling	16	-0.34699	-0.0099675	0.22354	0.93968
GO_bp:go_pyruvate_family_amino_acid_metabolic_process	5	-0.75124	-0.012067	0.48373	0.93978
GO_cc:go_cell_cortex_region	40	-0.21476	-0.0097481	0.13817	0.93993
GO_mf:go_glutamate_binding	10	-0.48656	-0.011051	0.31274	0.94011
GO_bp:go_regulation_of_l_glutamate_import_across_plasma_membrane	5	-0.87008	-0.013976	0.55908	0.94017
Curated_gene_sets:fournier_acinar_development_late_dn	22	-0.29576	-0.0099608	0.18999	0.94022
Curated_gene_sets:kegg_glycerolipid_metabolism	45	-0.19354	-0.0093168	0.12432	0.94023
GO_bp:go_synaptic_transmission_gabaergic	43	-0.20414	-0.0096066	0.1311	0.94027
Curated_gene_sets:reactome_vegfr2_mediated_vascular_permeability	26	-0.24712	-0.0090469	0.15862	0.94037
GO_bp:go_cannabinoid_signaling_pathway	7	-0.49507	-0.0094086	0.31762	0.94045
Curated_gene_sets:gavin_foxp3_targets_cluster_p2	73	-0.1614	-0.0098886	0.10348	0.94057
GO_bp:go_peroxisome_organization	78	-0.14404	-0.0091208	0.092349	0.94057
Curated_gene_sets:reactome_inla_mediated_entry_of_listeria_monocytogenes_into_host_cells	9	-0.46341	-0.0099857	0.29694	0.94068
GO_bp:go_cellular_response_to_leucine_starvation	9	-0.45101	-0.0097184	0.28856	0.94095
GO_bp:go_muscle_atrophy	12	-0.42356	-0.010538	0.27091	0.94101
GO_bp:go_dolichyl_diphosphate_biosynthetic_process	7	-0.56056	-0.010653	0.35826	0.94116
Curated_gene_sets:mikkelsen_mef_hcp_with_h3k27me3	581	-0.059438	-0.010138	0.037965	0.94126
GO_bp:go_regulation_of_synaptic_vesicle_recycling	25	-0.29882	-0.010727	0.19078	0.94135
GO_bp:go_release_of_sequestered_calcium_ion_into_cytosol_by_endoplasmic_reticulum	31	-0.23743	-0.0094899	0.15158	0.94135
GO_bp:go_dorsal_ventral_pattern_formation	88	-0.14805	-0.0099552	0.094515	0.94136
GO_mf:go_cofactor_binding	479	-0.065968	-0.010244	0.042087	0.94148
GO_bp:go_ventral_spinal_cord_development	46	-0.19946	-0.0097078	0.1271	0.9417
GO_bp:go_protein_localization_to_cell_surface	58	-0.18913	-0.010332	0.12049	0.94174
GO_mf:go_phospholipase_binding	12	-0.32826	-0.008167	0.20901	0.94185
GO_mf:go_lysophospholipid_acyltransferase_activity	15	-0.37696	-0.010485	0.23985	0.94197
GO_bp:go_alanine_transport	9	-0.55945	-0.012055	0.35574	0.94208
GO_bp:go_bleb_assembly	11	-0.38586	-0.0091916	0.24522	0.94218
Curated_gene_sets:reactome_regulation_of_tp53_activity_through_methylation	19	-0.33961	-0.01063	0.21582	0.9422
GO_bp:go_membrane_disruption_in_other_organism	10	-0.72981	-0.016576	0.46348	0.94232
GO_mf:go_udp_glycosyltransferase_activity	145	-0.11738	-0.010116	0.074495	0.94243
GO_mf:go_transmembrane_receptor_protein_serine_threonine_kinase_activity	17	-0.38735	-0.011469	0.24578	0.94247
Curated_gene_sets:reactome_acyl_chain_remodelling_of_pg	18	-0.39815	-0.01213	0.25263	0.94248
Curated_gene_sets:de_yy1_targets_dn	89	-0.14741	-0.0099682	0.09347	0.9426
GO_bp:go_regulation_of_ventricular_cardiac_muscle_cell_action_potential	15	-0.33987	-0.0094531	0.21539	0.9427
GO_bp:go_regulation_of_striated_muscle_contraction	84	-0.15305	-0.010056	0.096935	0.94281
GO_bp:go_purine_nucleoside_monophosphate_metabolic_process	19	-0.32899	-0.010298	0.20826	0.9429
GO_bp:go_cardiac_muscle_cell_action_potential_involved_in_contraction	48	-0.20311	-0.010097	0.12856	0.94292
GO_mf:go_microtubule_severing_atpase_activity	7	-0.56167	-0.010674	0.3552	0.94308
Curated_gene_sets:reactome_metabolism_of_ingested_semet_sec_mesec_into_h2se	8	-0.5217	-0.010599	0.32981	0.94314
GO_bp:go_nucleobase_containing_small_molecule_catabolic_process	49	-0.2175	-0.010924	0.13748	0.94316
Curated_gene_sets:gavin_il2_responsive_foxp3_targets_dn	5	-0.58198	-0.0093481	0.36763	0.94328
GO_mf:go_voltage_gated_calcium_channel_activity_involved_in_regulation_of_cytosolic_calcium_levels	8	-0.47966	-0.009745	0.30286	0.94336
GO_mf:go_arginine_transmembrane_transporter_activity	5	-0.62502	-0.01004	0.39451	0.94343
Curated_gene_sets:bredemeyer_rag_signaling_not_via_atm_dn	56	-0.18635	-0.010004	0.11761	0.94344
GO_mf:go_polyol_transmembrane_transporter_activity	10	-0.36291	-0.0082428	0.229	0.94348
Curated_gene_sets:reactome_neurodegenerative_diseases	22	-0.31117	-0.01048	0.19631	0.94351
Curated_gene_sets:mcmurray_tp53_hras_cooperation_response_dn	63	-0.18301	-0.010419	0.1153	0.94376
GO_bp:go_protein_k11_linked_ubiquitination	28	-0.24648	-0.0093635	0.15509	0.94399
GO_bp:go_spinal_cord_development	102	-0.1358	-0.0098273	0.085409	0.94407
GO_mf:go_peptide_binding	276	-0.08941	-0.010595	0.05622	0.94411
GO_bp:go_positive_regulation_of_sodium_ion_transmembrane_transport	19	-0.31852	-0.00997	0.20016	0.94422
Curated_gene_sets:kegg_sphingolipid_metabolism	38	-0.2048	-0.009061	0.12865	0.94428
GO_bp:go_myoblast_fusion	36	-0.22691	-0.009772	0.14254	0.94428
Curated_gene_sets:biocarta_mitochondria_pathway	17	-0.35508	-0.010514	0.22296	0.94436
Curated_gene_sets:reactome_regulation_of_foxo_transcriptional_activity_by_acetylation	9	-0.43069	-0.0092806	0.27033	0.94443
GO_bp:go_atrioventricular_valve_development	24	-0.27619	-0.0097147	0.17333	0.94445
GO_bp:go_regulation_of_cholesterol_efflux	23	-0.2816	-0.0096967	0.17669	0.94449
Curated_gene_sets:biocarta_ranbp2_pathway	10	-0.44493	-0.010106	0.27914	0.94451
GO_bp:go_inorganic_ion_import_across_plasma_membrane	79	-0.16281	-0.010375	0.1021	0.94459
Curated_gene_sets:reactome_sphingolipid_metabolism	83	-0.14914	-0.0097407	0.093493	0.94465
Curated_gene_sets:reactome_reactions_specific_to_the_complex_n_glycan_synthesis_pathway	10	-0.49674	-0.011283	0.31125	0.94474
Curated_gene_sets:biocarta_tgfb_pathway	19	-0.30803	-0.0096414	0.19294	0.94479
GO_cc:go_precatalytic_spliceosome	43	-0.198	-0.0093176	0.12398	0.94486
GO_bp:go_inner_dynein_arm_assembly	14	-0.42997	-0.011554	0.26905	0.94498
GO_bp:go_negative_regulation_of_alcohol_biosynthetic_process	13	-0.414	-0.010721	0.25898	0.94503
Curated_gene_sets:ohguchi_liver_hnf4a_targets_dn	157	-0.11017	-0.0098776	0.068888	0.94511
GO_mf:go_phosphorus_oxygen_lyase_activity	21	-0.30905	-0.010169	0.19304	0.9453
GO_bp:go_response_to_magnesium_ion	19	-0.30022	-0.0093971	0.18726	0.94555
Curated_gene_sets:biocarta_myosin_pathway	11	-0.46364	-0.011044	0.28915	0.94557
GO_mf:go_alpha_adrenergic_receptor_activity	6	-0.62918	-0.011071	0.39222	0.94564
Curated_gene_sets:foster_kdm1a_targets_dn	199	-0.099161	-0.009998	0.061797	0.9457
Curated_gene_sets:raffel_vegfa_targets_dn	5	-0.76252	-0.012248	0.47516	0.94572
GO_bp:go_positive_regulation_of_sodium_ion_transport	32	-0.23176	-0.0094112	0.14441	0.94573
GO_bp:go_neutral_lipid_metabolic_process	113	-0.13574	-0.010336	0.08453	0.94582
GO_bp:go_regulation_of_system_process	556	-0.061544	-0.010275	0.038284	0.94602
GO_mf:go_trace_amine_receptor_activity	5	-1.3191	-0.021188	0.81891	0.94637
GO_bp:go_cellular_response_to_acidic_ph	8	-0.47845	-0.0097204	0.29692	0.94644
Curated_gene_sets:biocarta_egfr_smrte_pathway	11	-0.4815	-0.01147	0.29865	0.94654
GO_mf:go_atp_dependent_microtubule_motor_activity_minus_end_directed	18	-0.31019	-0.0094503	0.19239	0.94654
GO_bp:go_metanephric_tubule_morphogenesis	11	-0.43386	-0.010335	0.2689	0.94667
GO_bp:go_pyrimidine_nucleoside_catabolic_process	23	-0.4011	-0.013812	0.24858	0.94668
GO_bp:go_ventral_spinal_cord_interneuron_differentiation	17	-0.33943	-0.01005	0.21035	0.94669
GO_bp:go_camera_type_eye_photoreceptor_cell_differentiation	19	-0.38386	-0.012015	0.23763	0.94688
GO_bp:go_nucleoside_monophosphate_metabolic_process	29	-0.26589	-0.010279	0.16455	0.94693
GO_bp:go_rostrocaudal_neural_tube_patterning	11	-0.44636	-0.010633	0.27615	0.94698
GO_bp:go_positive_regulation_of_synaptic_vesicle_endocytosis	7	-0.61941	-0.011772	0.38315	0.94701
GO_cc:go_intrinsic_component_of_plasma_membrane	1613	-0.038708	-0.010694	0.02393	0.94711
GO_cc:go_spermatoproteasome_complex	5	-1.0365	-0.016648	0.64066	0.94713
Curated_gene_sets:reactome_phase_i_functionalization_of_compounds	101	-0.15179	-0.010931	0.093772	0.94723
GO_bp:go_benzene_containing_compound_metabolic_process	13	-0.40324	-0.010442	0.24857	0.94761
GO_bp:go_cellular_response_to_leucine	10	-0.4398	-0.0099893	0.27082	0.94779
Curated_gene_sets:roeth_tert_targets_up	14	-0.34395	-0.0092426	0.21165	0.94792
GO_mf:go_estrogen_receptor_binding	42	-0.23387	-0.010877	0.14373	0.94814
GO_bp:go_positive_regulation_of_skeletal_muscle_tissue_development	24	-0.27885	-0.0098082	0.17129	0.94822
GO_cc:go_dynein_complex	47	-0.20778	-0.010221	0.12761	0.94825
GO_bp:go_dendritic_spine_morphogenesis	50	-0.1911	-0.0096956	0.11713	0.9486
GO_mf:go_rrna_adenine_methyltransferase_activity	8	-0.42044	-0.0085417	0.25756	0.94868
GO_bp:go_regulation_of_adenylate_cyclase_activating_adrenergic_receptor_signaling_pathway_involved_in_heart_process	3	-0.79009	-0.0098309	0.48388	0.94874
Curated_gene_sets:west_adrenocortical_carcinoma_vs_adenoma_dn	24	-0.29051	-0.010219	0.17786	0.94879
GO_cc:go_other_organism	74	-0.16313	-0.010063	0.099862	0.94881
GO_bp:go_response_to_camp	99	-0.14984	-0.010684	0.091687	0.94889
GO_mf:go_triglyceride_lipase_activity	19	-0.36333	-0.011373	0.22229	0.94891
GO_bp:go_common_partner_smad_protein_phosphorylation	6	-0.73983	-0.013018	0.45258	0.94893
Curated_gene_sets:reactome_glycogen_storage_diseases	15	-0.36774	-0.010228	0.22485	0.94901
GO_bp:go_notch_receptor_processing	10	-0.47063	-0.01069	0.28761	0.9491
GO_bp:go_programmed_necrotic_cell_death	39	-0.22638	-0.010146	0.1383	0.94916
GO_mf:go_high_voltage_gated_calcium_channel_activity	9	-0.49531	-0.010673	0.30226	0.94935
Curated_gene_sets:pid_era_genomic_pathway	65	-0.1756	-0.010154	0.10714	0.94938
GO_mf:go_aromatic_amino_acid_transmembrane_transporter_activity	5	-0.64944	-0.010432	0.39575	0.94959
GO_bp:go_positive_regulation_of_activin_receptor_signaling_pathway	8	-0.59372	-0.012062	0.36123	0.94986
GO_bp:go_organelle_fission	447	-0.071867	-0.01079	0.043714	0.9499
GO_bp:go_negative_regulation_of_synaptic_transmission	66	-0.1826	-0.010639	0.11094	0.9501
GO_bp:go_regulation_of_endothelial_cell_development	12	-0.44521	-0.011077	0.27032	0.9502
Curated_gene_sets:brown_myeloid_cell_development_dn	119	-0.129	-0.010079	0.078265	0.95033
Curated_gene_sets:roylance_breast_cancer_16q_copy_number_dn	24	-0.48855	-0.017184	0.29533	0.95095
Curated_gene_sets:wong_proteasome_gene_module	48	-0.23438	-0.011652	0.14157	0.95108
GO_cc:go_parallel_fiber_to_purkinje_cell_synapse	15	-0.38138	-0.010608	0.23034	0.9511
Curated_gene_sets:mariadason_response_to_butyrate_curcumin_sulindac_tsa_8	9	-0.51646	-0.011129	0.31176	0.95118
GO_bp:go_negative_regulation_of_cell_adhesion_mediated_by_integrin	10	-0.46598	-0.010584	0.28104	0.95134
GO_mf:go_epoxide_hydrolase_activity	6	-0.61817	-0.010877	0.37278	0.95135
GO_bp:go_histone_h2a_k63_linked_ubiquitination	5	-0.64716	-0.010395	0.39017	0.9514
GO_cc:go_cytoplasmic_ubiquitin_ligase_complex	12	-0.44672	-0.011114	0.26915	0.95151
GO_bp:go_maintenance_of_location_in_cell	88	-0.15965	-0.010735	0.096121	0.95162
Curated_gene_sets:pid_myc_activ_pathway	77	-0.16936	-0.010656	0.10195	0.95165
Curated_gene_sets:kegg_beta_alanine_metabolism	21	-0.31277	-0.010292	0.18818	0.95174
GO_bp:go_pro_b_cell_differentiation	11	-0.44974	-0.010713	0.27055	0.95176
Curated_gene_sets:reactome_amyloid_fiber_formation	104	-0.17027	-0.012442	0.10241	0.95179
GO_bp:go_response_to_leucine	14	-0.40516	-0.010888	0.24346	0.95195
GO_bp:go_detection_of_stimulus	629	-0.078538	-0.01392	0.047126	0.95219
GO_bp:go_sodium_ion_transmembrane_transport	133	-0.13232	-0.010926	0.079377	0.95223
GO_mf:go_steroid_dehydrogenase_activity	31	-0.28383	-0.011344	0.17022	0.95228
GO_bp:go_response_to_interleukin_3	5	-0.62425	-0.010027	0.37418	0.95236
GO_cc:go_sperm_plasma_membrane	5	-0.74892	-0.01203	0.44871	0.95244
Curated_gene_sets:reactome_histidine_catabolism	8	-0.55234	-0.011222	0.33083	0.95248
GO_bp:go_histidine_catabolic_process	8	-0.55234	-0.011222	0.33083	0.95248
GO_bp:go_positive_regulation_of_hair_cycle	12	-0.40392	-0.010049	0.24189	0.95252
GO_bp:go_intra_golgi_vesicle_mediated_transport	31	-0.28782	-0.011504	0.17231	0.95256
GO_bp:go_virion_assembly	38	-0.24406	-0.010798	0.14612	0.95256
GO_bp:go_septum_primum_development	6	-0.58974	-0.010377	0.35278	0.9527
GO_bp:go_atrial_septum_primum_morphogenesis	5	-0.6384	-0.010254	0.38182	0.95272
GO_bp:go_positive_regulation_of_synaptic_vesicle_recycling	9	-0.57953	-0.012488	0.34631	0.95287
GO_mf:go_pre_mirna_binding	6	-0.59028	-0.010386	0.35251	0.95297
GO_bp:go_regulation_of_myoblast_differentiation	52	-0.20493	-0.010603	0.12237	0.95299
GO_bp:go_regulation_of_flagellated_sperm_motility	15	-0.41252	-0.011474	0.2462	0.95308
GO_bp:go_cellular_response_to_estrogen_stimulus	14	-0.44716	-0.012016	0.26674	0.95316
GO_bp:go_alpha_amino_acid_metabolic_process	157	-0.12085	-0.010835	0.072065	0.95322
Curated_gene_sets:kim_all_disorders_calb1_corr_dn	37	-0.2407	-0.010509	0.14351	0.95324
GO_bp:go_regulation_of_blood_circulation	273	-0.092762	-0.010934	0.055304	0.95325
GO_cc:go_respiratory_chain_complex_ii	6	-0.63242	-0.011128	0.37652	0.95347
GO_mf:go_succinate_dehydrogenase_activity	6	-0.63242	-0.011128	0.37652	0.95347
GO_bp:go_quinone_metabolic_process	12	-0.4817	-0.011985	0.28666	0.95355
Curated_gene_sets:reactome_interleukin_9_signaling	7	-0.70616	-0.01342	0.42018	0.95357
GO_bp:go_response_to_interleukin_9	7	-0.70616	-0.01342	0.42018	0.95357
GO_bp:go_response_to_starvation	179	-0.11159	-0.010677	0.06637	0.95364
GO_bp:go_positive_regulation_of_calcium_ion_dependent_exocytosis	24	-0.29783	-0.010476	0.17704	0.95373
GO_bp:go_protein_localization_to_nucleolus	12	-0.41578	-0.010344	0.24708	0.95378
Curated_gene_sets:reactome_signaling_by_egfr	49	-0.21716	-0.010907	0.12896	0.95389
GO_cc:go_cul2_ring_ubiquitin_ligase_complex	15	-0.39206	-0.010905	0.23256	0.95407
GO_cc:go_gator1_complex	6	-0.71429	-0.012568	0.42335	0.95421
GO_mf:go_alpha_n_acetylgalactosaminide_alpha_2_6_sialyltransferase_activity	5	-0.79148	-0.012713	0.46906	0.95422
Curated_gene_sets:reactome_acetylcholine_neurotransmitter_release_cycle	17	-0.35016	-0.010368	0.20747	0.95426
GO_mf:go_er_retention_sequence_binding	5	-0.77625	-0.012469	0.45966	0.95435
Curated_gene_sets:kegg_neuroactive_ligand_receptor_interaction	254	-0.099732	-0.011344	0.059038	0.9544
Curated_gene_sets:onder_cdh1_targets_3_up	15	-0.44811	-0.012464	0.26527	0.9544
GO_cc:go_membrane_protein_complex	1111	-0.04755	-0.011055	0.028109	0.95463
GO_mf:go_dynein_intermediate_chain_binding	29	-0.26304	-0.010169	0.15549	0.95464
GO_bp:go_response_to_muscle_stretch	18	-0.38863	-0.01184	0.22969	0.95466
Curated_gene_sets:sa_caspase_cascade	18	-0.36362	-0.011078	0.21487	0.95469
GO_cc:go_l_type_voltage_gated_calcium_channel_complex	12	-0.48981	-0.012186	0.28934	0.95475
GO_bp:go_axon_midline_choice_point_recognition	5	-0.69117	-0.011102	0.40824	0.95476
GO_cc:go_seh1_associated_complex	18	-0.3616	-0.011017	0.21298	0.95522
GO_cc:go_catenin_complex	29	-0.28172	-0.010891	0.1658	0.95535
Curated_gene_sets:reactome_asparagine_n_linked_glycosylation	301	-0.090628	-0.011208	0.053318	0.9554
GO_bp:go_l_alanine_transport	6	-0.77993	-0.013723	0.45859	0.95549
GO_mf:go_alanine_transmembrane_transporter_activity	6	-0.77993	-0.013723	0.45859	0.95549
GO_bp:go_inhibition_of_cysteine_type_endopeptidase_activity_involved_in_apoptotic_process	6	-0.68871	-0.012118	0.40491	0.9555
GO_mf:go_ligand_gated_sodium_channel_activity	8	-0.45703	-0.0092851	0.26865	0.95553
GO_cc:go_meiotic_spindle	10	-0.5173	-0.011749	0.30407	0.95554
GO_mf:go_odorant_binding	84	-0.27717	-0.018211	0.1629	0.95556
GO_bp:go_cell_cell_signaling_involved_in_cardiac_conduction	28	-0.2788	-0.010591	0.16378	0.95564
GO_mf:go_oxidoreductase_activity_oxidizing_metal_ions_oxygen_as_acceptor	6	-0.61245	-0.010776	0.35959	0.95572
GO_bp:go_epoxygenase_p450_pathway	19	-0.40387	-0.012641	0.23709	0.95574
GO_bp:go_negative_regulation_of_hematopoietic_progenitor_cell_differentiation	7	-0.41772	-0.0079386	0.24521	0.95575
GO_bp:go_negative_regulation_of_small_molecule_metabolic_process	68	-0.18526	-0.010956	0.10867	0.95587
GO_bp:go_positive_regulation_of_high_voltage_gated_calcium_channel_activity	5	-0.79488	-0.012768	0.46618	0.9559
GO_mf:go_transferase_activity_transferring_glycosyl_groups	268	-0.09822	-0.011472	0.057536	0.95609
GO_bp:go_peptidyl_arginine_n_methylation	11	-0.47519	-0.011319	0.27797	0.95631
GO_mf:go_protein_arginine_n_methyltransferase_activity	11	-0.47519	-0.011319	0.27797	0.95631
GO_bp:go_cardiac_muscle_cell_cardiac_muscle_cell_adhesion	7	-0.49957	-0.0094941	0.29196	0.95646
GO_bp:go_cell_fate_specification_involved_in_pattern_specification	11	-0.43439	-0.010348	0.25365	0.95659
GO_bp:go_female_meiosis_i	8	-0.78614	-0.015971	0.45879	0.95668
GO_bp:go_organophosphate_metabolic_process	510	-0.070699	-0.011319	0.041255	0.9567
GO_bp:go_uterine_smooth_muscle_contraction	11	-0.45227	-0.010774	0.26386	0.95673
GO_bp:go_cell_adhesion_involved_in_heart_morphogenesis	5	-0.62756	-0.01008	0.36602	0.95677
Curated_gene_sets:biocarta_vdr_pathway	24	-0.3306	-0.011629	0.19274	0.95684
GO_mf:go_ubiquitin_like_protein_ligase_binding	292	-0.093174	-0.011352	0.054306	0.95688
Curated_gene_sets:lee_metastasis_and_alternative_splicing_up	67	-0.18061	-0.010603	0.10523	0.95694
GO_mf:go_voltage_gated_calcium_channel_activity_involved_in_regulation_of_presynaptic_cytosolic_calcium_levels	7	-0.55942	-0.010632	0.32581	0.957
GO_bp:go_cerebral_cortex_radially_oriented_cell_migration	29	-0.24147	-0.0093353	0.14051	0.95714
Curated_gene_sets:reactome_nicotinamide_salvaging	19	-0.42957	-0.013446	0.24962	0.95735
GO_mf:go_neurotransmitter_sodium_symporter_activity	24	-0.31171	-0.010964	0.18111	0.95737
GO_mf:go_acylglycerol_lipase_activity	8	-0.52761	-0.010719	0.30647	0.95741
GO_bp:go_endosome_to_lysosome_transport_via_multivesicular_body_sorting_pathway	6	-0.52235	-0.009191	0.30314	0.95756
Curated_gene_sets:xu_akt1_targets_6hr	25	-0.28037	-0.010065	0.16268	0.95759
GO_bp:go_midbrain_hindbrain_boundary_development	9	-0.53606	-0.011551	0.31075	0.95773
GO_bp:go_positive_regulation_of_protein_import	38	-0.24966	-0.011046	0.14465	0.95781
GO_bp:go_regulation_of_transcription_elongation_from_rna_polymerase_ii_promoter	29	-0.29367	-0.011353	0.17	0.95795
GO_bp:go_regulation_of_epithelial_to_mesenchymal_transition_involved_in_endocardial_cushion_formation	6	-0.60355	-0.01062	0.34926	0.958
GO_bp:go_c_terminal_protein_deglutamylation	4	-0.8515	-0.012234	0.49271	0.95801
GO_mf:go_rac_guanyl_nucleotide_exchange_factor_activity	18	-0.33749	-0.010282	0.19516	0.95811
Curated_gene_sets:camps_colon_cancer_copy_number_dn	67	-0.19974	-0.011726	0.11548	0.95814
GO_bp:go_cgmp_biosynthetic_process	10	-0.50328	-0.011431	0.29058	0.95835
GO_cc:go_torc2_complex	12	-0.41197	-0.01025	0.23773	0.95843
GO_bp:go_negative_regulation_of_tumor_necrosis_factor_secretion	8	-0.44991	-0.0091406	0.25934	0.9586
GO_cc:go_escrt_complex	27	-0.30563	-0.011402	0.17597	0.95878
GO_bp:go_import_across_plasma_membrane	109	-0.15077	-0.011277	0.086758	0.95887
GO_bp:go_telencephalon_regionalization	13	-0.42725	-0.011064	0.24549	0.95909
GO_mf:go_estradiol_17_beta_dehydrogenase_activity	11	-0.41389	-0.0098594	0.23781	0.9591
Curated_gene_sets:yao_temporal_response_to_progesterone_cluster_0	67	-0.19407	-0.011393	0.11147	0.95915
Curated_gene_sets:kegg_steroid_biosynthesis	15	-0.44683	-0.012428	0.25645	0.95927
GO_bp:go_ganglioside_biosynthetic_process	11	-0.48004	-0.011435	0.27547	0.95929
GO_bp:go_necrotic_cell_death	48	-0.2193	-0.010902	0.1258	0.95934
GO_bp:go_metal_ion_homeostasis	617	-0.064408	-0.01131	0.036929	0.95942
GO_bp:go_pyrimidine_containing_compound_catabolic_process	38	-0.29769	-0.013171	0.17057	0.95951
GO_bp:go_alpha_amino_acid_catabolic_process	77	-0.18546	-0.011669	0.10623	0.95957
GO_mf:go_zinc_ion_binding	772	-0.059762	-0.011689	0.034179	0.9598
Curated_gene_sets:reactome_autophagy	104	-0.16183	-0.011825	0.092372	0.96009
GO_bp:go_cardiac_pacemaker_cell_differentiation	5	-0.67323	-0.010814	0.38364	0.96035
GO_bp:go_regulation_of_photoreceptor_cell_differentiation	9	-0.59881	-0.012903	0.34073	0.96057
GO_bp:go_regulation_of_mitochondrial_fusion	9	-0.45278	-0.0097565	0.2576	0.96059
Curated_gene_sets:reactome_synthesis_of_dolichyl_phosphate	6	-0.68154	-0.011992	0.38743	0.96071
GO_cc:go_semaphorin_receptor_complex	9	-0.59113	-0.012738	0.33565	0.96088
GO_mf:go_semaphorin_receptor_activity	9	-0.59113	-0.012738	0.33565	0.96088
GO_bp:go_cell_differentiation_in_spinal_cord	52	-0.20867	-0.010796	0.11832	0.96109
Curated_gene_sets:martinelli_immature_neutrophil_dn	13	-0.47199	-0.012222	0.26759	0.96111
GO_mf:go_acylglycerol_o_acyltransferase_activity	19	-0.3657	-0.011447	0.20731	0.96112
GO_bp:go_negative_regulation_of_oxidoreductase_activity	22	-0.34145	-0.011499	0.19325	0.96136
Curated_gene_sets:howlin_cited1_targets_1_dn	35	-0.25396	-0.010784	0.14367	0.96143
Curated_gene_sets:doane_response_to_androgen_dn	233	-0.10671	-0.011632	0.060356	0.96146
GO_bp:go_sarcoplasmic_reticulum_calcium_ion_transport	34	-0.2599	-0.010878	0.147	0.96146
Curated_gene_sets:biocarta_parkin_pathway	8	-0.51897	-0.010544	0.29315	0.96165
GO_bp:go_peptidyl_arginine_modification	26	-0.35183	-0.01288	0.19874	0.96165
GO_bp:go_regulation_of_g_protein_coupled_receptor_signaling_pathway	137	-0.13297	-0.011142	0.075077	0.96172
GO_bp:go_thrombin_activated_receptor_signaling_pathway	12	-0.49343	-0.012277	0.27839	0.96183
Curated_gene_sets:shedden_lung_cancer_good_survival_a4	190	-0.1139	-0.011224	0.064189	0.96199
GO_mf:go_thrombin_activated_receptor_activity	5	-0.71421	-0.011472	0.40221	0.9621
GO_bp:go_spinal_cord_patterning	24	-0.31517	-0.011086	0.17746	0.96213
GO_bp:go_mirna_catabolic_process	10	-0.5273	-0.011977	0.29666	0.96224
GO_bp:go_negative_regulation_of_cellular_response_to_hypoxia	7	-0.66134	-0.012569	0.37199	0.96227
GO_mf:go_retinoic_acid_receptor_binding	25	-0.32606	-0.011705	0.18311	0.9625
Curated_gene_sets:reactome_lysine_catabolism	12	-0.48573	-0.012085	0.27218	0.96282
GO_bp:go_lysine_catabolic_process	12	-0.48573	-0.012085	0.27218	0.96282
GO_bp:go_neutral_lipid_biosynthetic_process	35	-0.27588	-0.011715	0.15457	0.96284
GO_cc:go_arp2_3_protein_complex	11	-0.50474	-0.012024	0.28272	0.96288
GO_bp:go_mitochondrial_proton_transporting_atp_synthase_complex_assembly	5	-1.0779	-0.017315	0.60345	0.96296
GO_cc:go_clathrin_sculpted_vesicle	12	-0.44437	-0.011056	0.24874	0.96297
GO_bp:go_multivesicular_body_sorting_pathway	31	-0.28754	-0.011493	0.16087	0.96305
GO_bp:go_regulation_of_presynapse_organization	26	-0.30606	-0.011204	0.17105	0.96321
Curated_gene_sets:reactome_cardiac_conduction	133	-0.1409	-0.011634	0.078709	0.96328
GO_cc:go_fascia_adherens	9	-0.51859	-0.011175	0.28953	0.96335
GO_mf:go_coenzyme_binding	274	-0.097553	-0.011519	0.054463	0.96335
Curated_gene_sets:reactome_diseases_of_metabolism	100	-0.15968	-0.011442	0.089068	0.96348
Curated_gene_sets:reactome_norepinephrine_neurotransmitter_release_cycle	17	-0.38104	-0.011282	0.21208	0.9638
Curated_gene_sets:ishida_e2f_targets	53	-0.21405	-0.01118	0.11889	0.96409
Curated_gene_sets:thillainadesan_znf217_targets_up	40	-0.26378	-0.011973	0.14629	0.9643
GO_mf:go_unfolded_protein_binding	118	-0.15032	-0.011695	0.083298	0.96442
Curated_gene_sets:willert_wnt_signaling	22	-0.35364	-0.01191	0.1958	0.96454
Curated_gene_sets:reactome_e3_ubiquitin_ligases_ubiquitinate_target_proteins	58	-0.23635	-0.012912	0.13086	0.96454
Curated_gene_sets:reactome_synthesis_of_active_ubiquitin:_roles_of_e1_and_e2_enzymes	27	-0.29873	-0.011144	0.16533	0.9646
GO_bp:go_b_cell_mediated_immunity	110	-0.16083	-0.012084	0.089008	0.9646
GO_bp:go_calcium_ion_export	8	-0.58787	-0.011943	0.32481	0.96483
GO_bp:go_negative_regulation_of_bicellular_tight_junction_assembly	4	-0.79876	-0.011476	0.44098	0.96495
Curated_gene_sets:cairo_pml_targets_bound_by_myc_up	20	-0.32877	-0.010558	0.18135	0.96507
GO_bp:go_negative_regulation_of_photoreceptor_cell_differentiation	8	-0.62876	-0.012774	0.34669	0.96512
GO_bp:go_peroxisomal_transport	68	-0.17736	-0.010489	0.097762	0.96516
GO_bp:go_iron_ion_homeostasis	80	-0.17874	-0.011462	0.098354	0.96541
Curated_gene_sets:vantveer_breast_cancer_metastasis_dn	125	-0.14376	-0.01151	0.079098	0.96542
GO_bp:go_calcium_ion_transmembrane_transport_via_high_voltage_gated_calcium_channel	12	-0.48277	-0.012011	0.26555	0.96546
Curated_gene_sets:lee_liver_cancer_survival_dn	176	-0.12019	-0.011403	0.066027	0.96563
GO_bp:go_negative_regulation_of_interferon_gamma_secretion	3	-0.97165	-0.01209	0.53372	0.96565
GO_bp:go_nucleoside_metabolic_process	46	-0.25263	-0.012295	0.13864	0.96578
Curated_gene_sets:lee_liver_cancer_dena_dn	72	-0.19547	-0.011894	0.10709	0.966
GO_bp:go_glutamate_biosynthetic_process	5	-0.85541	-0.01374	0.468	0.9662
GO_bp:go_positive_regulation_of_neurotransmitter_secretion	22	-0.29862	-0.010057	0.16331	0.96625
GO_bp:go_dna_cytosine_deamination	9	-0.74923	-0.016145	0.40925	0.96642
Curated_gene_sets:reactome_reduction_of_cytosolic_caplusplus_levels	11	-0.5032	-0.011987	0.27483	0.96643
Curated_gene_sets:kegg_o_glycan_biosynthesis	29	-0.30167	-0.011663	0.1646	0.96656
GO_bp:go_multi_organism_behavior	63	-0.2127	-0.01211	0.116	0.96663
GO_cc:go_presynaptic_active_zone_cytoplasmic_component	16	-0.41136	-0.011817	0.2243	0.96666
Curated_gene_sets:kegg_peroxisome	76	-0.17402	-0.010878	0.094844	0.96673
GO_cc:go_clathrin_sculpted_gamma_aminobutyric_acid_transport_vesicle_membrane	8	-0.53867	-0.010944	0.29295	0.96701
GO_bp:go_regulation_of_cilium_beat_frequency	11	-0.56079	-0.013359	0.30461	0.96718
GO_bp:go_lipid_biosynthetic_process	641	-0.065306	-0.011681	0.035443	0.96729
GO_bp:go_protein_deglutamylation	7	-0.68924	-0.013099	0.37405	0.9673
Curated_gene_sets:mody_hippocampus_postnatal	53	-0.24167	-0.012623	0.13087	0.96759
GO_mf:go_vitamin_b6_binding	51	-0.25304	-0.012966	0.13703	0.96759
Curated_gene_sets:reactome_n_glycan_antennae_elongation_in_the_medial_trans_golgi	26	-0.32627	-0.011945	0.1757	0.96833
Curated_gene_sets:dutertre_estradiol_response_6hr_dn	89	-0.17581	-0.011889	0.094511	0.96856
GO_bp:go_metanephric_mesenchymal_cell_differentiation	5	-0.85169	-0.01368	0.4578	0.96857
Curated_gene_sets:mootha_glycogen_metabolism	19	-0.3871	-0.012116	0.20769	0.96881
GO_bp:go_foregut_morphogenesis	10	-0.46895	-0.010651	0.25115	0.96905
GO_bp:go_regulation_of_necrotic_cell_death	25	-0.30515	-0.010954	0.16342	0.96906
GO_bp:go_polyol_transport	12	-0.40565	-0.010092	0.21698	0.96921
Curated_gene_sets:lopez_mesotelioma_survival_time_up	12	-0.52846	-0.013148	0.28228	0.96939
Curated_gene_sets:biocarta_classic_pathway	14	-0.4219	-0.011337	0.22533	0.96941
GO_mf:go_voltage_gated_calcium_channel_activity_involved_in_cardiac_muscle_cell_action_potential	5	-0.67836	-0.010896	0.3622	0.96945
GO_bp:go_negative_regulation_of_monocyte_differentiation	7	-0.70519	-0.013402	0.37636	0.9695
GO_bp:go_sodium_ion_import_across_plasma_membrane	13	-0.47745	-0.012364	0.2548	0.96951
GO_mf:go_oxidoreductase_activity_acting_on_the_ch_nh2_group_of_donors_oxygen_as_acceptor	14	-0.42135	-0.011323	0.2246	0.96966
GO_bp:go_dense_core_granule_exocytosis	9	-0.4902	-0.010563	0.26074	0.96994
Curated_gene_sets:pid_thrombin_par4_pathway	15	-0.42029	-0.01169	0.2233	0.97008
GO_bp:go_nervous_system_process	1328	-0.052921	-0.013372	0.028079	0.97025
Curated_gene_sets:reactome_synaptic_adhesion_like_molecules	19	-0.38541	-0.012064	0.20422	0.97042
Curated_gene_sets:valk_aml_with_flt3_itd	37	-0.26436	-0.011542	0.14005	0.97045
GO_bp:go_long_term_synaptic_depression	29	-0.31688	-0.01225	0.16762	0.97064
GO_bp:go_b_cell_lineage_commitment	5	-0.61145	-0.0098216	0.32334	0.97068
Curated_gene_sets:chiang_liver_cancer_subclass_proliferation_dn	167	-0.12818	-0.011849	0.067734	0.97076
Curated_gene_sets:sasson_response_to_forskolin_up	81	-0.196	-0.012647	0.10356	0.97079
GO_bp:go_t_cell_homeostasis	34	-0.30989	-0.012971	0.16363	0.97087
GO_bp:go_lymphoid_progenitor_cell_differentiation	20	-0.37712	-0.012111	0.19895	0.97098
GO_bp:go_metanephric_nephron_tubule_morphogenesis	8	-0.59791	-0.012147	0.31534	0.97101
GO_bp:go_guanosine_containing_compound_metabolic_process	23	-0.36828	-0.012681	0.19423	0.97102
GO_bp:go_iron_ion_transport	69	-0.21298	-0.012688	0.11228	0.97107
Curated_gene_sets:reactome_abacavir_transport_and_metabolism	10	-0.54369	-0.012349	0.2866	0.97108
Curated_gene_sets:smid_breast_cancer_relapse_in_brain_dn	78	-0.18133	-0.011482	0.095569	0.9711
Curated_gene_sets:mootha_gluconeogenesis	29	-0.31146	-0.012041	0.16415	0.9711
GO_bp:go_negative_regulation_of_cholesterol_efflux	4	-0.84997	-0.012212	0.44795	0.9711
Curated_gene_sets:kauffmann_dna_replication_genes	137	-0.14245	-0.011936	0.075004	0.97122
GO_bp:go_glutamine_family_amino_acid_catabolic_process	26	-0.33991	-0.012444	0.17889	0.97128
GO_bp:go_positive_regulation_of_lamellipodium_organization	26	-0.32711	-0.011975	0.17202	0.97137
Curated_gene_sets:grasemann_retinoblastoma_with_6p_amplification	15	-0.43107	-0.01199	0.22652	0.97147
GO_bp:go_protein_side_chain_deglutamylation	5	-0.85259	-0.013695	0.44713	0.97172
Curated_gene_sets:reactome_protein_protein_interactions_at_synapses	78	-0.19204	-0.012161	0.10068	0.97175
Curated_gene_sets:sig_regulation_of_the_actin_cytoskeleton_by_rho_gtpases	31	-0.29882	-0.011944	0.15649	0.9719
Curated_gene_sets:biocarta_death_pathway	27	-0.34686	-0.01294	0.18162	0.97191
GO_bp:go_transforming_growth_factor_beta2_production	8	-0.50832	-0.010327	0.26609	0.97194
GO_bp:go_cardiac_conduction	134	-0.15188	-0.012587	0.079416	0.97208
GO_mf:go_hydrolase_activity_acting_on_glycosyl_bonds	112	-0.16427	-0.012454	0.085885	0.9721
GO_bp:go_positive_regulation_of_dendritic_spine_development	36	-0.26395	-0.011367	0.1379	0.97219
Curated_gene_sets:reactome_synthesis_of_wybutosine_at_g37_of_trna_phe	6	-1.0285	-0.018097	0.53677	0.97231
GO_bp:go_regulation_by_virus_of_viral_protein_levels_in_host_cell	7	-0.53958	-0.010255	0.28109	0.97253
Curated_gene_sets:reactome_mrna_editing	10	-0.55307	-0.012562	0.2879	0.97263
GO_bp:go_deoxyribonucleoside_monophosphate_biosynthetic_process	10	-0.5527	-0.012554	0.2877	0.97263
GO_bp:go_action_potential	122	-0.15492	-0.012255	0.080627	0.97265
Curated_gene_sets:glinsky_cancer_death_up	6	-0.70376	-0.012383	0.36582	0.9728
GO_bp:go_o_glycan_processing	59	-0.22665	-0.012488	0.11774	0.97287
Curated_gene_sets:reactome_surfactant_metabolism	29	-0.29908	-0.011562	0.15535	0.97289
GO_cc:go_late_endosome_lumen	9	-0.52036	-0.011213	0.27028	0.97289
GO_bp:go_mesenchymal_cell_differentiation_involved_in_kidney_development	7	-0.71901	-0.013665	0.37343	0.9729
Curated_gene_sets:reactome_transport_of_bile_salts_and_organic_acids_metal_ions_and_amine_compounds	85	-0.18405	-0.012164	0.09555	0.97295
Curated_gene_sets:lee_liver_cancer_ciprofibrate_dn	64	-0.21544	-0.012362	0.11182	0.97298
Curated_gene_sets:biocarta_pepi_pathway	8	-0.70908	-0.014406	0.36804	0.97298
GO_cc:go_gaba_receptor_complex	16	-0.55231	-0.015866	0.28644	0.97307
GO_bp:go_meiotic_telomere_clustering	10	-0.71168	-0.016165	0.36856	0.97325
GO_cc:go_haus_complex	7	-0.81652	-0.015518	0.42248	0.97335
GO_bp:go_outer_dynein_arm_assembly	17	-0.40793	-0.012079	0.21085	0.97347
GO_cc:go_multivesicular_body_lumen	7	-0.67074	-0.012747	0.34581	0.97378
GO_bp:go_response_to_salt_stress	21	-0.41021	-0.013498	0.21136	0.97385
GO_bp:go_regulation_of_myotube_differentiation	54	-0.21727	-0.011455	0.11188	0.97392
GO_bp:go_protein_cofactor_linkage	11	-0.50651	-0.012066	0.2607	0.97398
GO_bp:go_negative_regulation_of_synaptic_transmission_gabaergic	6	-0.77274	-0.013597	0.39772	0.97398
GO_bp:go_response_to_indole_3_methanol	5	-0.67379	-0.010823	0.34676	0.97399
Curated_gene_sets:biocarta_alternative_pathway	9	-0.46603	-0.010042	0.23971	0.97405
GO_mf:go_gaba_gated_chloride_ion_channel_activity	11	-0.73295	-0.01746	0.37613	0.97432
GO_bp:go_regulation_of_neurological_system_process	128	-0.16178	-0.013107	0.082962	0.97441
GO_bp:go_coenzyme_a_metabolic_process	5	-0.79962	-0.012844	0.40874	0.97477
GO_bp:go_small_molecule_biosynthetic_process	630	-0.070099	-0.012433	0.035789	0.97491
GO_bp:go_apoptotic_process_involved_in_heart_morphogenesis	5	-0.68955	-0.011076	0.35193	0.97495
Curated_gene_sets:boyerinas_oncofetal_targets_of_let7a1	10	-0.51646	-0.01173	0.26336	0.97505
GO_mf:go_hydrolase_activity_hydrolyzing_o_glycosyl_compounds	89	-0.18236	-0.012331	0.092753	0.97534
GO_bp:go_spindle_localization	42	-0.26946	-0.012532	0.13689	0.97548
GO_bp:go_peptidyl_arginine_methylation	15	-0.47566	-0.01323	0.2415	0.97555
Curated_gene_sets:gargalovic_response_to_oxidized_phospholipids_lightyellow_up	11	-0.5217	-0.012427	0.26337	0.97618
GO_bp:go_regulation_of_spontaneous_synaptic_transmission	5	-0.77376	-0.012429	0.39049	0.97622
GO_bp:go_telomere_localization	12	-0.65946	-0.016407	0.33277	0.97623
GO_mf:go_dynein_light_chain_binding	25	-0.33316	-0.01196	0.16802	0.9763
GO_mf:go_oxidoreductase_activity_acting_on_ch_oh_group_of_donors	122	-0.17344	-0.013719	0.08744	0.97633
GO_bp:go_anterior_head_development	8	-0.82275	-0.016715	0.41443	0.97643
GO_bp:go_organic_hydroxy_compound_metabolic_process	459	-0.082664	-0.012572	0.04163	0.97645
Curated_gene_sets:yamashita_liver_cancer_with_epcam_up	50	-0.26358	-0.013373	0.13201	0.97705
GO_bp:go_regulation_of_muscle_contraction	153	-0.14255	-0.012618	0.071392	0.97706
GO_bp:go_positive_regulation_of_epithelial_to_mesenchymal_transition_involved_in_endocardial_cushion_formation	5	-0.74057	-0.011896	0.37055	0.97716
GO_mf:go_sialic_acid_binding	11	-0.54279	-0.01293	0.27159	0.97716
GO_bp:go_negative_regulation_of_tor_signaling	45	-0.2722	-0.013103	0.13615	0.9772
GO_cc:go_secretory_vesicle	953	-0.061175	-0.01323	0.03058	0.97727
Curated_gene_sets:minguez_liver_cancer_vascular_invasion_dn	21	-0.35907	-0.011815	0.17928	0.97739
GO_bp:go_regulation_of_t_cell_differentiation_in_thymus	23	-0.36976	-0.012732	0.18439	0.97753
GO_cc:go_secretory_granule	805	-0.066519	-0.013275	0.033165	0.97755
GO_mf:go_phospholipase_c_activity	28	-0.36994	-0.014054	0.18444	0.97755
Curated_gene_sets:reactome_adherens_junctions_interactions	33	-0.33555	-0.013837	0.16726	0.97757
GO_bp:go_ceramide_catabolic_process	19	-0.35411	-0.011084	0.17635	0.97767
GO_bp:go_regulation_of_cardiac_muscle_cell_action_potential	26	-0.33243	-0.01217	0.16529	0.97783
GO_mf:go_satellite_dna_binding	8	-0.65099	-0.013226	0.32331	0.97796
GO_mf:go_cell_adhesive_protein_binding_involved_in_bundle_of_his_cell_purkinje_myocyte_communication	5	-0.70689	-0.011355	0.35104	0.97797
GO_bp:go_integrin_biosynthetic_process	3	-0.97569	-0.01214	0.48438	0.978
Curated_gene_sets:reactome_regulation_of_commissural_axon_pathfinding_by_slit_and_robo	10	-0.62636	-0.014227	0.31087	0.97803
GO_bp:go_cardiac_muscle_cell_action_potential	63	-0.22528	-0.012825	0.11177	0.97807
GO_bp:go_neuron_apoptotic_process	226	-0.11917	-0.012796	0.0591	0.97811
GO_cc:go_axonemal_dynein_complex	18	-0.43907	-0.013377	0.21748	0.97824
GO_bp:go_regulation_of_vitamin_d_receptor_signaling_pathway	6	-0.82975	-0.0146	0.41008	0.97847
Curated_gene_sets:kegg_alzheimers_disease	156	-0.15487	-0.013841	0.076483	0.97855
GO_bp:go_hormone_biosynthetic_process	84	-0.19979	-0.013127	0.09864	0.97858
GO_bp:go_glycosylation	258	-0.11676	-0.013383	0.057622	0.97862
Curated_gene_sets:reactome_hyaluronan_biosynthesis_and_export	5	-0.73734	-0.011844	0.36359	0.97871
GO_bp:go_regulation_of_action_potential	46	-0.26397	-0.012847	0.13014	0.97873
Curated_gene_sets:rankin_angiogenic_targets_of_vhl_hif2a_up	5	-0.9904	-0.015909	0.4879	0.97881
GO_cc:go_integral_component_of_presynaptic_active_zone_membrane	14	-0.55041	-0.014791	0.27111	0.97882
Curated_gene_sets:reactome_mtorc1_mediated_signalling	21	-0.39249	-0.012915	0.19234	0.97935
GO_bp:go_spontaneous_synaptic_transmission	7	-0.70139	-0.01333	0.34371	0.97935
GO_mf:go_oxidoreductase_activity_acting_on_the_ch_ch_group_of_donors_quinone_or_related_compound_as_acceptor	7	-0.66999	-0.012733	0.32776	0.97952
GO_mf:go_metallocarboxypeptidase_activity	27	-0.35106	-0.013096	0.17173	0.97953
GO_bp:go_regulation_of_heart_rate	92	-0.1899	-0.013055	0.092827	0.9796
GO_bp:go_positive_regulation_of_synaptic_vesicle_transport	11	-0.52205	-0.012436	0.25467	0.9798
Curated_gene_sets:ji_metastasis_repressed_by_stk11	26	-0.3475	-0.012722	0.16921	0.97999
Curated_gene_sets:reactome_irak1_recruits_ikk_complex	12	-0.57596	-0.01433	0.28035	0.98002
Curated_gene_sets:sasson_response_to_gonadotrophins_up	79	-0.21939	-0.013981	0.10673	0.98008
Curated_gene_sets:verhaak_glioblastoma_neural	120	-0.17333	-0.013599	0.084267	0.98014
GO_bp:go_endosome_transport_via_multivesicular_body_sorting_pathway	24	-0.38846	-0.013664	0.18879	0.98017
Curated_gene_sets:reactome_glutamate_neurotransmitter_release_cycle	24	-0.37906	-0.013333	0.18393	0.98033
Curated_gene_sets:reactome_acetylcholine_regulates_insulin_secretion	10	-0.67371	-0.015302	0.32614	0.98056
GO_mf:go_steroid_dehydrogenase_activity_acting_on_the_ch_oh_group_of_donors_nad_or_nadp_as_acceptor	25	-0.40341	-0.014482	0.195	0.98071
GO_bp:go_regulation_of_myosin_light_chain_phosphatase_activity	7	-0.77798	-0.014785	0.37552	0.98085
GO_bp:go_dopamine_biosynthetic_process	11	-0.52252	-0.012447	0.25214	0.98087
GO_cc:go_presynaptic_active_zone	67	-0.22653	-0.013298	0.10917	0.981
Curated_gene_sets:liu_vav3_prostate_carcinogenesis_dn	17	-0.44562	-0.013194	0.21338	0.98161
GO_bp:go_multicellular_organismal_signaling	191	-0.13595	-0.013431	0.065029	0.98171
GO_bp:go_calcium_ion_import_into_cytosol	12	-0.55138	-0.013718	0.26341	0.98183
GO_bp:go_neuromuscular_process_controlling_posture	15	-0.46522	-0.01294	0.2218	0.98201
GO_cc:go_presynapse	467	-0.088444	-0.013565	0.042066	0.98223
GO_bp:go_purine_containing_compound_metabolic_process	159	-0.1564	-0.01411	0.074304	0.98234
GO_bp:go_purine_nucleoside_diphosphate_metabolic_process	9	-0.6029	-0.012991	0.28637	0.98236
GO_bp:go_cytidine_to_uridine_editing	12	-0.64792	-0.01612	0.30774	0.98236
GO_mf:go_retinol_dehydrogenase_activity	19	-0.52776	-0.016519	0.25063	0.98238
GO_bp:go_regulation_of_cilium_movement	15	-0.57255	-0.015925	0.27162	0.98247
Curated_gene_sets:chesler_brain_qtl_cis	70	-0.23828	-0.014297	0.11303	0.98248
Curated_gene_sets:li_cisplatin_resistance_up	25	-0.38542	-0.013836	0.1826	0.98259
GO_bp:go_protein_o_linked_glycosylation	105	-0.18605	-0.013659	0.088144	0.98259
GO_bp:go_cellular_response_to_histamine	8	-0.6804	-0.013823	0.32235	0.98259
Curated_gene_sets:biocarta_comp_pathway	20	-0.42266	-0.013573	0.19949	0.98293
Curated_gene_sets:hsiao_liver_specific_genes	238	-0.12778	-0.014075	0.06017	0.98314
GO_bp:go_negative_regulation_of_adenylate_cyclase_activating_adrenergic_receptor_signaling_pathway	3	-1.0771	-0.013402	0.50626	0.9833
GO_bp:go_organic_acid_catabolic_process	243	-0.12078	-0.013442	0.05666	0.98347
GO_bp:go_gamma_aminobutyric_acid_signaling_pathway	22	-0.48375	-0.016292	0.22684	0.98351
GO_bp:go_nucleoside_phosphate_metabolic_process	208	-0.13707	-0.014126	0.064277	0.98351
Curated_gene_sets:reactome_olfactory_signaling_pathway	388	-0.16454	-0.02305	0.077083	0.98359
GO_bp:go_positive_regulation_of_synaptic_vesicle_clustering	4	-1.0997	-0.015799	0.51152	0.98421
Curated_gene_sets:raffel_vegfa_targets_up	9	-0.64669	-0.013935	0.30076	0.98422
GO_bp:go_establishment_of_spindle_orientation	29	-0.34508	-0.013341	0.1602	0.98437
GO_bp:go_gmp_metabolic_process	8	-0.67911	-0.013797	0.31494	0.98446
GO_bp:go_cellular_response_to_manganese_ion	14	-0.64763	-0.017403	0.29936	0.98474
GO_bp:go_aggressive_behavior	8	-0.70156	-0.014253	0.32315	0.98502
GO_bp:go_glycosyl_compound_metabolic_process	57	-0.283	-0.015328	0.13034	0.98503
GO_bp:go_microtubule_based_movement	267	-0.12009	-0.014	0.055013	0.98547
Curated_gene_sets:nikolsky_breast_cancer_20p13_amplicon	8	-1.422	-0.028891	0.6513	0.98549
GO_bp:go_establishment_of_mitotic_spindle_localization	27	-0.34834	-0.012995	0.15953	0.98549
GO_bp:go_cellular_response_to_starvation	143	-0.1622	-0.013884	0.074203	0.98558
Curated_gene_sets:pid_aurora_a_pathway	31	-0.40601	-0.016228	0.18557	0.98565
GO_mf:go_guanylate_cyclase_activity	7	-0.82385	-0.015657	0.37603	0.98576
Curated_gene_sets:biocarta_lectin_pathway	12	-0.54386	-0.013531	0.24805	0.98582
GO_bp:go_membrane_depolarization_during_cardiac_muscle_cell_action_potential	22	-0.41751	-0.014061	0.18965	0.98614
GO_bp:go_cell_communication_involved_in_cardiac_conduction	52	-0.27013	-0.013976	0.12257	0.98622
GO_mf:go_guanylate_kinase_activity	7	-0.7172	-0.01363	0.32526	0.98626
GO_bp:go_proprioception	4	-0.86667	-0.012452	0.39176	0.98652
GO_mf:go_peptide_receptor_activity	143	-0.17126	-0.014659	0.077315	0.98661
GO_bp:go_ureter_morphogenesis	7	-0.89663	-0.01704	0.40381	0.9868
GO_bp:go_detection_of_stimulus_involved_in_sensory_perception	475	-0.13875	-0.021458	0.062404	0.9869
Curated_gene_sets:ruan_response_to_tnf_troglitazone_up	16	-0.52439	-0.015063	0.23559	0.98698
GO_cc:go_sam_complex	5	-0.72282	-0.011611	0.32422	0.9871
GO_bp:go_positive_regulation_of_t_cell_differentiation_in_thymus	10	-0.57171	-0.012985	0.25605	0.98721
Curated_gene_sets:guillaumond_klf10_targets_dn	27	-0.39467	-0.014723	0.1766	0.98728
GO_bp:go_histone_h2b_ubiquitination	12	-0.60746	-0.015113	0.27146	0.98737
GO_cc:go_vesicle_lumen	327	-0.11609	-0.014954	0.051832	0.98744
GO_mf:go_n_acylsphingosine_amidohydrolase_activity	7	-0.56604	-0.010757	0.25212	0.98761
Curated_gene_sets:kobayashi_egfr_signaling_24hr_up	97	-0.21568	-0.015223	0.095989	0.98767
Curated_gene_sets:reactome_o_linked_glycosylation_of_mucins	62	-0.25828	-0.014587	0.11431	0.98806
GO_bp:go_ribonucleoside_catabolic_process	20	-0.52347	-0.01681	0.23124	0.9882
GO_bp:go_vitamin_d_receptor_signaling_pathway	9	-0.70513	-0.015194	0.3113	0.98824
GO_bp:go_regulation_of_heart_rate_by_cardiac_conduction	36	-0.32152	-0.013846	0.1418	0.98831
Curated_gene_sets:reactome_mrna_editing:_c_to_u_conversion	8	-0.72919	-0.014815	0.32141	0.98835
Curated_gene_sets:reactome_endosomal_sorting_complex_required_for_transport_escrt	31	-0.36922	-0.014757	0.16252	0.98844
GO_bp:go_pharyngeal_arch_artery_morphogenesis	8	-0.60756	-0.012343	0.26648	0.98869
GO_bp:go_axonemal_dynein_complex_assembly	30	-0.39434	-0.015505	0.17263	0.98881
GO_mf:go_manganese_ion_binding	60	-0.25778	-0.014323	0.11276	0.98887
GO_bp:go_positive_regulation_of_camp_dependent_protein_kinase_activity	5	-0.81032	-0.013016	0.3542	0.98892
GO_bp:go_negative_regulation_of_nitric_oxide_biosynthetic_process	12	-0.61903	-0.015401	0.27027	0.98899
GO_mf:go_leucine_binding	6	-0.76643	-0.013486	0.33422	0.98907
Curated_gene_sets:nadler_obesity_dn	47	-0.32235	-0.015858	0.14051	0.9891
GO_bp:go_inner_cell_mass_cell_differentiation	7	-0.77319	-0.014694	0.33703	0.9891
GO_cc:go_presynaptic_membrane	156	-0.17288	-0.015451	0.075298	0.98915
Curated_gene_sets:reactome_naplus_cl_dependent_neurotransmitter_transporters	18	-0.48649	-0.014822	0.21146	0.98929
GO_bp:go_short_chain_fatty_acid_catabolic_process	9	-0.5915	-0.012746	0.25685	0.98935
GO_cc:go_alveolar_lamellar_body	6	-0.93907	-0.016523	0.40681	0.9895
GO_mf:go_transition_metal_ion_binding	1022	-0.069067	-0.015439	0.029861	0.98963
Curated_gene_sets:reactome_sodium_calcium_exchangers	11	-0.67637	-0.016112	0.29151	0.98983
GO_bp:go_meiotic_attachment_of_telomere_to_nuclear_envelope	5	-1.1393	-0.0183	0.49021	0.98993
Curated_gene_sets:reactome_protein_ubiquitination	76	-0.25942	-0.016216	0.11161	0.98994
GO_bp:go_ureter_development	16	-0.52688	-0.015135	0.2266	0.98996
GO_bp:go_catecholamine_biosynthetic_process	19	-0.45619	-0.014279	0.19581	0.99008
GO_mf:go_calcium_cation_antiporter_activity	11	-0.69165	-0.016476	0.29621	0.99022
GO_bp:go_polyol_biosynthetic_process	76	-0.22874	-0.014298	0.097868	0.99028
GO_cc:go_pore_complex	18	-0.49539	-0.015093	0.21158	0.99039
GO_bp:go_telomere_tethering_at_nuclear_periphery	6	-1.0975	-0.019311	0.46619	0.99071
GO_bp:go_microtubule_bundle_formation	87	-0.24009	-0.016052	0.1016	0.99093
Curated_gene_sets:servitja_liver_hnf1a_targets_dn	153	-0.1615	-0.014295	0.068025	0.9912
Curated_gene_sets:kegg_olfactory_transduction	380	-0.16591	-0.023006	0.069651	0.99138
Curated_gene_sets:furukawa_dusp6_targets_pci35_up	71	-0.26225	-0.015847	0.10882	0.99201
GO_bp:go_gdp_metabolic_process	6	-0.79024	-0.013905	0.3276	0.99207
Curated_gene_sets:nikolsky_breast_cancer_7p22_amplicon	37	-0.75737	-0.033066	0.3129	0.99224
Curated_gene_sets:weber_methylated_in_colon_cancer	18	-0.47354	-0.014427	0.19556	0.99226
GO_bp:go_muscle_cell_cellular_homeostasis	18	-0.54801	-0.016696	0.22624	0.99228
GO_mf:go_cytidine_deaminase_activity	12	-0.92059	-0.022904	0.38009	0.99228
GO_mf:go_oxidoreductase_activity_acting_on_the_ch_nh2_group_of_donors	18	-0.49157	-0.014977	0.20206	0.9925
GO_bp:go_diol_biosynthetic_process	20	-0.43435	-0.013948	0.17809	0.99263
GO_bp:go_positive_regulation_of_stem_cell_differentiation	20	-0.49315	-0.015837	0.20209	0.99265
GO_mf:go_gaba_receptor_activity	18	-0.63759	-0.019425	0.26049	0.9928
GO_bp:go_desmosome_organization	10	-0.7096	-0.016117	0.28903	0.99295
Curated_gene_sets:pid_foxm1_pathway	41	-0.37116	-0.017056	0.15052	0.99316
GO_bp:go_sensory_perception_of_chemical_stimulus	473	-0.15288	-0.023593	0.062	0.99316
GO_bp:go_negative_regulation_of_myosin_light_chain_phosphatase_activity	5	-1.0168	-0.016332	0.411	0.99331
GO_bp:go_carbohydrate_derivative_metabolic_process	892	-0.077134	-0.016165	0.03116	0.99334
GO_bp:go_negative_regulation_of_monooxygenase_activity	10	-0.74616	-0.016948	0.30125	0.99337
GO_bp:go_pyrimidine_ribonucleoside_catabolic_process	13	-0.84832	-0.021967	0.3422	0.99341
GO_bp:go_g_protein_coupled_receptor_signaling_pathway	1258	-0.074718	-0.018411	0.030071	0.99351
Curated_gene_sets:yu_myc_targets_up	43	-0.34422	-0.016199	0.13836	0.99357
Curated_gene_sets:horiuchi_wtap_targets_dn	300	-0.13068	-0.016135	0.052497	0.99359
Curated_gene_sets:scian_cell_cycle_targets_of_tp53_and_tp73_dn	22	-0.5353	-0.018028	0.21213	0.99418
GO_bp:go_organic_hydroxy_compound_biosynthetic_process	248	-0.13936	-0.015666	0.054839	0.99447
Curated_gene_sets:ferrando_hox11_neighbors	22	-0.49525	-0.016679	0.19293	0.99487
GO_bp:go_membrane_lipid_catabolic_process	32	-0.39198	-0.015917	0.1515	0.99516
GO_bp:go_trans_synaptic_signaling_by_trans_synaptic_complex	7	-1.0311	-0.019596	0.39734	0.99526
GO_bp:go_membrane_depolarization_during_action_potential	36	-0.38513	-0.016586	0.14695	0.99561
GO_bp:go_ascending_aorta_development	5	-1.0677	-0.017151	0.40673	0.99566
GO_mf:go_calcium_potassium_sodium_antiporter_activity	5	-1.4336	-0.023028	0.54588	0.99568
GO_bp:go_alcohol_biosynthetic_process	163	-0.17807	-0.016265	0.067752	0.9957
GO_bp:go_cilium_movement	63	-0.30549	-0.017392	0.11615	0.99573
GO_bp:go_actin_polymerization_dependent_cell_motility	6	-1.1871	-0.020888	0.45126	0.99573
GO_cc:go_cell_cell_contact_zone	69	-0.26755	-0.015938	0.10141	0.99583
GO_bp:go_sensory_perception_of_smell	404	-0.19332	-0.027624	0.07307	0.99592
Curated_gene_sets:suzuki_response_to_tsa_and_decitabine_1b	17	-0.60444	-0.017897	0.2259	0.99627
GO_mf:go_olfactory_receptor_activity	377	-0.21783	-0.03009	0.081103	0.99638
GO_mf:go_potassium_ion_antiporter_activity	14	-0.71315	-0.019164	0.26547	0.99638
GO_bp:go_negative_regulation_of_nitric_oxide_synthase_activity	6	-1.0377	-0.018259	0.38609	0.9964
GO_bp:go_interleukin_3_mediated_signaling_pathway	4	-1.2067	-0.017337	0.43911	0.997
GO_bp:go_sphingoid_biosynthetic_process	13	-0.57879	-0.014988	0.2101	0.99706
GO_cc:go_ego_complex	4	-1.3783	-0.019802	0.50001	0.99707
GO_bp:go_sensory_perception	897	-0.098803	-0.020762	0.035621	0.99722
Curated_gene_sets:reactome_gaba_synthesis_release_reuptake_and_degradation	19	-0.57556	-0.018015	0.20415	0.99759
Curated_gene_sets:reactome_abacavir_metabolism	5	-1.2637	-0.020299	0.44574	0.99771
GO_mf:go_ceramidase_activity	5	-1.0112	-0.016243	0.35355	0.99788
GO_bp:go_axoneme_assembly	60	-0.35599	-0.01978	0.12419	0.99792
GO_bp:go_positive_regulation_of_cardioblast_differentiation	6	-1.0495	-0.018466	0.35402	0.99848
GO_mf:go_solute_cation_antiporter_activity	28	-0.56439	-0.02144	0.18824	0.99864
GO_cc:go_intercalated_disc	50	-0.37717	-0.019136	0.11912	0.99923
GO_mf:go_cation_cation_antiporter_activity	24	-0.62458	-0.021969	0.19692	0.99924
GO_bp:go_cellular_amino_acid_catabolic_process	83	-0.3336	-0.021788	0.10369	0.99935
GO_bp:go_regulation_of_cardioblast_differentiation	8	-0.93787	-0.019054	0.28971	0.9994
Curated_gene_sets:reactome_neurotransmitter_release_cycle	47	-0.43284	-0.021293	0.1313	0.99951
GO_mf:go_protein_binding_bridging_involved_in_substrate_recognition_for_ubiquitination	6	-1.2442	-0.021891	0.37351	0.99957
